# DeepPheWAS: an R package for phenotype generation and association analysis for phenome-wide association studies

**DOI:** 10.1101/2022.05.05.22274419

**Authors:** R Packer, AT Williams, W Hennah, MT Eisenberg, KA Fawcett, W Pearson, A Guyatt, A Edris, EJ Hollox, BS Rao, JR Bratty, LV Wain, F Dudbridge, MD Tobin

## Abstract

**Summary:** DeepPheWAS is an R package for phenome wide association studies that creates clinically-curated composite phenotypes, and integrates quantitative phenotypes from primary care data, longitudinal trajectories of quantitative measures, disease progression, and drug response phenotypes. Tools are provided for efficient analysis of association with any genetic input, under any genetic model, with optional sex-stratified analysis, and for developing novel phenotypes.

**Availability and Implementation:** The DeepPheWAS R package is freely available under GNU general public licence v3.0 from at https://github.com/Richard-Packer/DeepPheWAS.

**Supplementary information:** Supplementary methods and results are available at *Bioinformatics* online.

## Supplementary Table for "DeepPheWAS: an R package for phenotype generation and association analysis for phenome-wide association studies" (part 1 of 3)

### Sheet: PheWAS_comparison
Characteristic	Deep PheWAS	PHESANT	PheWAS-R	TreeWAS	Open targets	GeneATLAS	AZ PheWAS Portal	Global Biobank Engine	IEU	PhenoScanner v2
Provide phenotype matrix generation and association testing	Y	Y	Y	N	N	N	N	N	N	N
Providing tools for generating new/novel phenotypes	Y	N	N	N	N	N	N	N	N	N
Clinically-curated composite phenotypes (ICD10/9 data)	Y	N	Y	N	N	N	N	Y	N	N
Clinically-curated composite phenotypes (primary care clinical and prescription data)	Y	N	N	N	N	N	N	N	N	N
Quantitative phenotypes from primary care data	Y	N	N	N	N	N	N	N	N	N
Create disease progression phenotypes	Y	N	N	N	N	N	N	N	N	N
Create longitudinal trajectories of quantitative measures	Y	N	N	N	N	N	N	N	N	N
Create drug response measures	Y	N	N	N	N	N	N	N	N	N
Clinically-curated phenotype selection for highly-correlated traits	Y	N	Y	N	N	N	N	Y	N	N
Inclusion of complex structural variants, such as multiallelic CNVs	Y	Y	Y	Y	N	N	N	N	N	N
Provide efficient association testing at scale (000's SNPs)	Y	N	N	N	Y	Y	Y	Y	Y	Y
Association testing of non-additive genetic models	Y	N	N	N	N	N	Y	N	N	N
Association testing using Genetic risk scores.	Y	Y	Y	Y	N	N	N	N	N	N
Allows PheWAS incorporating new phenotypes as soon as they are made available	Y	Y	Y	N	N	N	N	N	N	N
Allows FDR calculation	Y	Y	Y	N	N	N	N	N	Y	N
Specifiy Phenotypes	Y	Y	Y	Y	Y	Y	Y	Y	Y	Y
Produce sex stratified PheWAS	Y	N	Y	N	N	N	N	N	N	N
Can work with data from multiple studies	Y	N	Y	Y	Y	Y	N	Y	Y	Y

### Sheet: GRS
PheWAS_ID	Phenotype_category	Description	FDR	P	OR	Beta	L95	U95	SE	Broad_group	Narrow_group	short_description
P4003	AP	Chronic obstructive pulmonary disease (spirometry GOLD1+)	0	0	1.0334		1.0325	1.0344	1	Respiratory	Respiratory	COPD (GOLD1+ spiro) (AP)
Q0121	field_ID_phenotype	Forced expiratory volume in 1-second (FEV1), Best measure	0	0		-0.0048	-0.005	-0.0046	0.0001	Quantitative Measure	Spirometry	Forced expiratory volume in 1-second (FEV1), Best measure (FIP)
Q0122	field_ID_phenotype	Peak expiratory flow	0	0		-0.0055	-0.0057	-0.0053	0.00011	Quantitative Measure	Spirometry	Peak expiratory flow (FIP)
Q0123	field_ID_phenotype	FEV1/FVC ratio Z-score	0	0		0.017	0.017	0.018	0.00014	Quantitative Measure	Spirometry	FEV1/FVC ratio Z-score (FIP)
P2054	CP	Chronic obstructive pulmonary disease (COPD clinical codes)	2.85037e-68	7.45e-71	1.01		1.0089	1.0111	1	Respiratory	Respiratory	COPD (clinical codes) (CP)
P2064	CP	Family history Chronic bronchitis/emphysema	1.56547e-56	4.91e-59	1.0055		1.0048	1.0061	1	Respiratory	Respiratory	Family history Chronic bronchitis/emphysema (CP)
P2020	CP	Asthma	1.22432e-54	4.48e-57	1.0069		1.006	1.0077	1	Safety	Safety	Asthma (CP)
P496	Phecode	Chronic airway obstruction	3.27601e-49	1.37e-51	1.0086		1.0075	1.0097	1	Respiratory	Respiratory	Chronic airway obstruction (Phecode)
P495	Phecode	Asthma	2.95452e-46	1.39e-48	1.0063		1.0055	1.0072	1	Respiratory	Respiratory	Asthma (Phecode)
P496.21	Phecode	Obstructive chronic bronchitis	1.2071e-30	6.31e-33	1.0121		1.0101	1.0141	1	Respiratory	Respiratory	Obstructive chronic bronchitis (Phecode)
P496.2	Phecode	Chronic bronchitis	6.73028e-28	3.87e-30	1.0112		1.0093	1.0131	1	Respiratory	Respiratory	Chronic bronchitis (Phecode)
Q0002	field_ID_phenotype	Sitting height	2.07242e-14	1.3e-16		0.00079	0.0006	0.00097	9.5e-05	Quantitative Measure	Anthropometry	Sitting height (FIP)
Q0001	field_ID_phenotype	Standing height	3.17852e-13	2.16e-15		0.0007	0.00053	0.00088	8.9e-05	Quantitative Measure	Anthropometry	Standing height (FIP)
Q0604	field_ID_phenotype	Haematocrit percentage	1.08768e-11	7.96e-14		0.00078	0.00058	0.00099	0.0001	Quantitative Measure	Blood Count	Haematocrit % (FIP)
Q0611	field_ID_phenotype	Mean platelet (thrombocyte) volume	1.92575e-11	1.51e-13		-0.00094	-0.0012	-0.00069	0.00013	Quantitative Measure	Blood Count	Mean platelet (thrombocyte) volume (FIP)
P2075	CP	Emphysema	6.36073e-11	5.32e-13	1.009		1.0065	1.0114	1	Respiratory	Respiratory	Emphysema (CP)
P496.1	Phecode	Emphysema	9.61001e-11	8.54e-13	1.0091		1.0066	1.0116	1	Respiratory	Respiratory	Emphysema (Phecode)
P5012	field_ID_phenotype	Comparatively taller age 10	6.52546e-10	6.14e-12	1.002		1.0014	1.0026	1	Quantitative Measure	Anthropometry	Comparatively taller age 10 (FIP)
Q0516	field_ID_phenotype	Glycated haemoglobin (HbA1c)	7.97419e-09	7.92e-11		0.0008	0.00056	0.001	0.00012	Quantitative Measure	Blood Biochemistry	Glycated haemoglobin (HbA1c) (FIP)
P5060	field_ID_phenotype	Myopia (all)	2.05648e-07	2.15e-09	1.0035		1.0023	1.0046	1	Sense organs	Sight	Myopia (all) (FIP)
Q0603	field_ID_phenotype	Haemoglobin concentration	2.06786e-07	2.27e-09		0.00061	0.00041	0.00081	0.0001	Quantitative Measure	Blood Count	Haemoglobin concentration (FIP)
Q0609	field_ID_phenotype	Platelet count	4.46077e-07	5.13e-09		0.00072	0.00048	0.00097	0.00012	Quantitative Measure	Blood Count	Platelet count (FIP)
Q0602	field_ID_phenotype	Red blood cell (erythrocyte) count	7.8433e-07	9.43e-09		0.00063	0.00042	0.00085	0.00011	Quantitative Measure	Blood Count	Red blood cell (erythrocyte) count (FIP)
Q0004	field_ID_phenotype	Body mass index	1.61808e-06	2.03e-08		-0.00071	-0.00095	-0.00046	0.00013	Quantitative Measure	Anthropometry	Body mass index (FIP)
P5011	field_ID_phenotype	Comparatively shorter age 10	2.089e-06	2.73e-08	0.99827		0.99766	0.99888	1	Quantitative Measure	Anthropometry	Comparatively shorter age 10 (FIP)
P4002	AP	Chronic Chronic obstructive pulmonary disease age of onset	7.2694e-05	9.88e-07		-0.002	-0.0028	-0.0012	0.00041	Respiratory	Respiratory	COPD age of onset (AP)
P557.1	Phecode	Celiac disease	9.7067e-05	1.37e-06	1.0074		1.0044	1.0104	1	Digestive	Digestive	Celiac disease (Phecode)
Q0612	field_ID_phenotype	Platelet distribution width	0.000129127	1.89e-06		-0.0006	-0.00085	-0.00036	0.00013	Quantitative Measure	Blood Count	Platelet distribution width (FIP)
Q0614	field_ID_phenotype	Monocyte count	0.000197897	3e-06		0.00058	0.00034	0.00082	0.00012	Quantitative Measure	Blood Count	Monocyte count (FIP)
Q0615	field_ID_phenotype	Neutrophil count	0.00022956	3.6e-06		0.00059	0.00034	0.00084	0.00013	Quantitative Measure	Blood Count	Neutrophil count (FIP)
Q0511	field_ID_phenotype	Creatinine	0.000471462	7.64e-06		0.00046	0.00026	0.00067	0.0001	Quantitative Measure	Blood Biochemistry	Creatinine (FIP)
P509.1	Phecode	Respiratory failure	0.000496184	8.3e-06	1.0045		1.0025	1.0065	1	Respiratory	Respiratory	Respiratory failure (Phecode)
P5061	field_ID_phenotype	Myopia (highly myopic)	0.000736215	1.27e-05	1.006		1.0033	1.0087	1	Sense organs	Sight	Myopia (highly myopic) (FIP)
Q0529	field_ID_phenotype	Urate	0.000742694	1.32e-05		0.00048	0.00026	0.00069	0.00011	Quantitative Measure	Blood Biochemistry	Urate (FIP)
P5005	field_ID_phenotype	Pack years	0.00107128	1.96e-05		-0.00087	-0.0013	-0.00047	0.0002	Behaviour	Smoking	Pack years (FIP)
P509.2	Phecode	Respiratory insufficiency	0.00129659	2.44e-05	1.0045		1.0024	1.0066	1	Respiratory	Respiratory	Respiratory insufficiency (Phecode)
P557	Phecode	Intestinal malabsorption (non-celiac)	0.00155625	3.01e-05	1.0059		1.0031	1.0086	1	Digestive	Digestive	Intestinal malabsorption (non-celiac) (Phecode)
P4013.2	AP	Chronic obstructive pulmonary disease (HES + primary care)	0.00260772	5.18e-05	0.99602		0.9941	0.99794	1	Respiratory	Respiratory	COPD exacerbations (HES + primary care) (AP)
Q0510	field_ID_phenotype	Cholesterol	0.00323248	6.59e-05		-0.00051	-0.00076	-0.00026	0.00013	Quantitative Measure	Blood Biochemistry	Cholesterol (FIP)
Q0519	field_ID_phenotype	LDL direct	0.00342427	7.16e-05		-0.00051	-0.00076	-0.00026	0.00013	Quantitative Measure	Blood Biochemistry	LDL direct (FIP)
P509	Phecode	Respiratory failure, insufficiency, arrest	0.00355071	7.61e-05	1.0036		1.0018	1.0054	1	Respiratory	Respiratory	Respiratory failure, insufficiency, arrest (Phecode)
Q0200	combined_field_ID_phenotype	Heel bone mineral density (BMD) (lowest)	0.00355271	7.8e-05		0.00076	0.00038	0.0011	0.00019	Quantitative Measure	Imaging	Heel bone mineral density (BMD) (lowest) (cFIP)
Q0607	field_ID_phenotype	Mean corpuscular haemoglobin concentration	0.0061303	0.00014		-0.00048	-0.00073	-0.00023	0.00013	Quantitative Measure	Blood Count	Mean corpuscular haemoglobin concentration (FIP)
Q0617	field_ID_phenotype	Basophil count	0.0061303	0.000141		0.00044	0.00022	0.00067	0.00012	Quantitative Measure	Blood Count	Basophil count (FIP)
Q1167	field_ID_phenotype	Phospholipids to Total Lipids in Large HDL percentage	0.00811962	0.000191		0.00089	0.00042	0.0014	0.00024	Metabolomics	Metabolomics	Phospholipids to Total Lipids in L-HDL % (FIP)
Q0110	field_ID_phenotype	Systolic blood pressure	0.00840057	0.000202		0.00045	0.00021	0.00068	0.00012	Quantitative Measure	Body Measurements	Systolic blood pressure (FIP)
Q1172	field_ID_phenotype	Phospholipids to Total Lipids in Medium VLDL percentage	0.0096057	0.000236		-0.00087	-0.0013	-0.00041	0.00024	Metabolomics	Metabolomics	Phospholipids to Total Lipids in M-VLDL % (FIP)
Q2030	PQP	Thyroid stimulating hormone (primary care)	0.011757	0.000295		-0.00076	-0.0012	-0.00035	0.00021	Quantitative Measure	Blood Biochemistry	TSH (primary care) (PQP)
P4013.1	AP	Chronic obstructive pulmonary disease exacerbations (HES only)	0.0119855	0.000307	0.99534		0.99282	0.99787	1	Respiratory	Respiratory	COPD exacerbations (HES only) (AP)
Q1240	field_ID_phenotype	Triglycerides to Total Lipids in Medium VLDL percentage	0.013238	0.000346		0.00084	0.00038	0.0013	0.00023	Metabolomics	Metabolomics	Triglycerides to Total Lipids in M-VLDL % (FIP)
Q1119	field_ID_phenotype	Free Cholesterol to Total Lipids in Medium VLDL percentage	0.0148914	0.000397		-0.00084	-0.0013	-0.00037	0.00024	Metabolomics	Metabolomics	Free Cholesterol to Total Lipids in M-VLDL % (FIP)
Q1034	field_ID_phenotype	Cholesterol to Total Lipids in Medium VLDL percentage	0.0202704	0.000551		-0.00081	-0.0013	-0.00035	0.00023	Metabolomics	Metabolomics	Cholesterol to Total Lipids in M-VLDL % (FIP)
Q1031	field_ID_phenotype	Cholesterol to Total Lipids in Large VLDL percentage	0.0224507	0.000622		-0.00083	-0.0013	-0.00035	0.00024	Metabolomics	Metabolomics	Cholesterol to Total Lipids in L-VLDL % (FIP)
Q1039	field_ID_phenotype	Cholesterol to Total Lipids in Very Large VLDL percentage	0.0240188	0.000678		-0.00081	-0.0013	-0.00034	0.00024	Metabolomics	Metabolomics	Cholesterol to Total Lipids in VL-VLDL % (FIP)
Q1062	field_ID_phenotype	Cholesteryl Esters to Total Lipids in Large VLDL percentage	0.0243473	0.0007		-0.00081	-0.0013	-0.00034	0.00024	Metabolomics	Metabolomics	Cholesteryl Esters to Total Lipids in L-VLDL % (FIP)
Q1245	field_ID_phenotype	Triglycerides to Total Lipids in Very Large VLDL percentage	0.0244932	0.000717		0.00082	0.00035	0.0013	0.00024	Metabolomics	Metabolomics	Triglycerides to Total Lipids in VL-VLDL % (FIP)
Q1177	field_ID_phenotype	Phospholipids to Total Lipids in Very Large VLDL percentage	0.0279231	0.000832		-0.00087	-0.0014	-0.00036	0.00026	Metabolomics	Metabolomics	Phospholipids to Total Lipids in VL-VLDL % (FIP)
P2210	CP	Migraine (primary care)	0.0299813	0.000909	1.0015		1.0006	1.0024	1	Neurological	Neurological	Migraine (primary care) (CP)
Q1020	field_ID_phenotype	Cholesterol in Medium VLDL	0.0305432	0.000942		-0.00081	-0.0013	-0.00033	0.00025	Metabolomics	Metabolomics	Cholesterol in M-VLDL (FIP)
Q0505	field_ID_phenotype	Apolipoprotein B	0.0318196	0.000998		-0.00043	-0.00068	-0.00017	0.00013	Quantitative Measure	Blood Biochemistry	Apolipoprotein B (FIP)
P594.1	Phecode	Calculus of kidney	0.0323015	0.00103	0.99633		0.99415	0.99852	1	Genitourinary	Genitourinary	Calculus of kidney (Phecode)
Q1050	field_ID_phenotype	Cholesteryl Esters in Medium VLDL	0.0334016	0.0011		-0.0008	-0.0013	-0.00032	0.00024	Metabolomics	Metabolomics	Cholesteryl Esters in M-VLDL (FIP)
P619.5	Phecode	Noninflammatory disorders of vulva and perineum	0.0334016	0.0011	0.99378		0.99007	0.99751	1	Genitourinary	Genitourinary	Noninflammatory disorders of vulva and perineum (Phecode)
Q1100	field_ID_phenotype	Free Cholesterol in Large LDL	0.0343742	0.00115		-0.00079	-0.0013	-0.00031	0.00024	Metabolomics	Metabolomics	Free Cholesterol in L-LDL (FIP)
Q1098	field_ID_phenotype	Free Cholesterol in LDL	0.0368108	0.00126		-0.00078	-0.0013	-0.00031	0.00024	Metabolomics	Metabolomics	Free Cholesterol in LDL (FIP)
P530.3	Phecode	Stricture and stenosis of esophagus	0.0368108	0.00127	1.0044		1.0017	1.007	1	Digestive	Digestive	Stricture and stenosis of esophagus (Phecode)
P366	Phecode	Cataract	0.0368324	0.00129	1.0013		1.0005	1.0021	1	Sense organs	Sense organs	Cataract (Phecode)
P5010	field_ID_phenotype	Comparative body size plumper	0.0368534	0.00131	1.0011		1.0004	1.0018	1	Quantitative Measure	Anthropometry	Comparative body size plumper (FIP)
P495.2	Phecode	Asthma with exacerbation	0.0368738	0.00133	1.014		1.0054	1.0227	1	Safety	Safety	Asthma with exacerbation (Phecode)
Q1122	field_ID_phenotype	Free Cholesterol to Total Lipids in Small VLDL percentage	0.0385333	0.00141		-0.00076	-0.0012	-0.00029	0.00024	Metabolomics	Metabolomics	Free Cholesterol to Total Lipids in S-VLDL % (FIP)
Q1073	field_ID_phenotype	Clinical LDL Cholesterol	0.0406849	0.00151		-0.00078	-0.0013	-0.0003	0.00024	Metabolomics	Metabolomics	Clinical LDL Cholesterol (FIP)
Q0601	field_ID_phenotype	White blood cell (leukocyte) count	0.0486221	0.00183		0.0004	0.00015	0.00065	0.00013	Quantitative Measure	Blood Count	White blood cell (leukocyte) count (FIP)
Q1106	field_ID_phenotype	Free Cholesterol in Small LDL	0.0490042	0.00187		-0.00076	-0.0012	-0.00028	0.00025	Metabolomics	Metabolomics	Free Cholesterol in S-LDL (FIP)
P508	Phecode	Pulmonary collapse; interstitial and compensatory emphysema	0.0538191	0.00211	1.003		1.0011	1.005	1	Respiratory	Respiratory	Interstitial and compensatory emphysema (Phecode)
P714.1	Phecode	Rheumatoid arthritis	0.0538191	0.00209	0.9972		0.99541	0.99898	1	Musculoskeletal	Musculoskeletal	Rheumatoid arthritis (Phecode)
Q1016	field_ID_phenotype	Cholesterol in Large LDL	0.0542017	0.00221		-0.00074	-0.0012	-0.00027	0.00024	Metabolomics	Metabolomics	Cholesterol in L-LDL (FIP)
Q1070	field_ID_phenotype	Cholesteryl Esters to Total Lipids in Very Large VLDL percentage	0.0542017	0.0022		-0.00075	-0.0012	-0.00027	0.00024	Metabolomics	Metabolomics	Cholesteryl Esters-Total Lipids in VL-VLDL % (FIP)
P5004	field_ID_phenotype	Cigarettes per day	0.0542017	0.00216		-0.0013	-0.0022	-0.00048	0.00043	Behaviour	Smoking	Cigarettes per day (FIP)
P4005	AP	Asthma exacerbations	0.0544842	0.00225	1.0027		1.001	1.0044	1	Respiratory	Respiratory	Asthma exacerbations (AP)
Q1103	field_ID_phenotype	Free Cholesterol in Medium LDL	0.05739	0.00243		-0.00074	-0.0012	-0.00026	0.00025	Metabolomics	Metabolomics	Free Cholesterol in M-LDL (FIP)
P578.9	Phecode	Hemorrhage of gastrointestinal tract	0.05739	0.00243	0.99778		0.99636	0.99922	1	Digestive	Digestive	Hemorrhage of gastrointestinal tract (Phecode)
Q1065	field_ID_phenotype	Cholesteryl Esters to Total Lipids in Medium VLDL percentage	0.0576233	0.00247		-0.00071	-0.0012	-0.00025	0.00024	Metabolomics	Metabolomics	Cholesteryl Esters to Total Lipids in M-VLDL % (FIP)
Q0613	field_ID_phenotype	Lymphocyte count	0.0610777	0.00265		-0.00038	-0.00063	-0.00013	0.00013	Quantitative Measure	Blood Count	Lymphocyte count (FIP)
Q1091	field_ID_phenotype	Creatinine	0.0642221	0.00282		0.00063	0.00022	0.001	0.00021	Metabolomics	Metabolomics	Creatinine (FIP)
Q1046	field_ID_phenotype	Cholesteryl Esters in Large LDL	0.0664053	0.00302		-0.00072	-0.0012	-0.00025	0.00024	Metabolomics	Metabolomics	Cholesteryl Esters in L-LDL (FIP)
Q1133	field_ID_phenotype	LDL Cholesterol	0.0664053	0.00297		-0.00073	-0.0012	-0.00025	0.00024	Metabolomics	Metabolomics	LDL Cholesterol (FIP)
P480.1	Phecode	Bacterial pneumonia	0.0664053	0.00301	1.0019		1.0007	1.0032	1	Respiratory	Respiratory	Bacterial pneumonia (Phecode)
Q1022	field_ID_phenotype	Cholesterol in Small LDL	0.0678245	0.00312		-0.00073	-0.0012	-0.00025	0.00025	Metabolomics	Metabolomics	Cholesterol in S-LDL (FIP)
P512.7	Phecode	Shortness of breath	0.068782	0.0032	1.0022		1.0007	1.0036	1	Respiratory	Respiratory	Shortness of breath (Phecode)
Q1107	field_ID_phenotype	Free Cholesterol in Small VLDL	0.0718438	0.00338		-0.00072	-0.0012	-0.00024	0.00025	Metabolomics	Metabolomics	Free Cholesterol in S-VLDL (FIP)
P333	Phecode	Extrapyramidal disease and abnormal movement disorders	0.0737871	0.00351	1.0045		1.0015	1.0076	1	Neurological	Neurological	Extrapyramidal disease/movement disorders (Phecode)
P592.11	Phecode	Acute cystitis	0.0756883	0.00364	0.98489		0.97486	0.99507	1	Genitourinary	Genitourinary	Acute cystitis (Phecode)
Q1068	field_ID_phenotype	Cholesteryl Esters to Total Lipids in Small VLDL percentage	0.0771371	0.00375		-0.00071	-0.0012	-0.00023	0.00024	Metabolomics	Metabolomics	Cholesteryl Esters to Total Lipids in S-VLDL % (FIP)
P480.11	Phecode	Pneumococcal pneumonia	0.0793691	0.0039	1.002		1.0006	1.0033	1	Respiratory	Respiratory	Pneumococcal pneumonia (Phecode)
Q1247	field_ID_phenotype	Tyrosine	0.0813528	0.00404		0.0007	0.00022	0.0012	0.00024	Metabolomics	Metabolomics	Tyrosine (FIP)
P367.9	Phecode	Blindness and low vision	0.0866828	0.00435	1.0061		1.0019	1.0103	1	Sense organs	Sense organs	Blindness and low vision (Phecode)
Q1044	field_ID_phenotype	Cholesteryl Esters in LDL	0.0869725	0.00441		-0.0007	-0.0012	-0.00022	0.00025	Metabolomics	Metabolomics	Cholesteryl Esters in LDL (FIP)
Q1079	field_ID_phenotype	Concentration of Large LDL Particles	0.0921363	0.00472		-0.0007	-0.0012	-0.00022	0.00025	Metabolomics	Metabolomics	Concentration of L-LDL Particles (FIP)
P300.1	Phecode	Anxiety disorder	0.0933312	0.00483	1.0017		1.0005	1.0029	1	Psychiatric disorders	Psychiatric disorders	Anxiety disorder (Phecode)
P401.1	Phecode	Essential hypertension	0.0952674	0.00498	1.0008		1.0002	1.0014	1	Circulatory system	Circulatory system	Essential hypertension (Phecode)
P401	Phecode	Hypertension	0.0997761	0.00532	1.0008		1.0002	1.0014	1	Circulatory system	Circulatory system	Hypertension (Phecode)
Q0518	field_ID_phenotype	IGF-1	0.0997761	0.00528		0.00035	0.0001	0.00059	0.00012	Quantitative Measure	Blood Biochemistry	IGF-1 (FIP)
Q1052	field_ID_phenotype	Cholesteryl Esters in Small LDL	0.105031	0.00571		-0.00068	-0.0012	-0.0002	0.00025	Metabolomics	Metabolomics	Cholesteryl Esters in S-LDL (FIP)
Q1097	field_ID_phenotype	Free Cholesterol in IDL	0.105031	0.00571		-0.00067	-0.0011	-0.00019	0.00024	Metabolomics	Metabolomics	Free Cholesterol in IDL (FIP)
P365.1	Phecode	Open-angle glaucoma	0.109496	0.00601	1.0042		1.0012	1.0073	1	Sense organs	Sense organs	Open-angle glaucoma (Phecode)
Q0508	field_ID_phenotype	Urea	0.112975	0.00626		0.00034	9.5e-05	0.00058	0.00012	Quantitative Measure	Blood Biochemistry	Urea (FIP)
Q1159	field_ID_phenotype	Phospholipids in Small LDL	0.112992	0.00632		-0.00068	-0.0012	-0.00019	0.00025	Metabolomics	Metabolomics	Phospholipids in S-LDL (FIP)
Q1014	field_ID_phenotype	Cholesterol in IDL	0.114604	0.00653		-0.00066	-0.0011	-0.00018	0.00024	Metabolomics	Metabolomics	Cholesterol in IDL (FIP)
P365.11	Phecode	Primary open angle glaucoma	0.114604	0.00653	1.0042		1.0012	1.0072	1	Sense organs	Sense organs	Primary open angle glaucoma (Phecode)
Q1243	field_ID_phenotype	Triglycerides to Total Lipids in Small VLDL percentage	0.115997	0.00667		0.00066	0.00018	0.0011	0.00024	Metabolomics	Metabolomics	Triglycerides to Total Lipids in S-VLDL % (FIP)
Q1120	field_ID_phenotype	Free Cholesterol to Total Lipids in Small HDL percentage	0.123569	0.00717		-0.00064	-0.0011	-0.00017	0.00024	Metabolomics	Metabolomics	Free Cholesterol to Total Lipids in S-HDL % (FIP)
Q1037	field_ID_phenotype	Cholesterol to Total Lipids in Small VLDL percentage	0.12537	0.00734		-0.00066	-0.0011	-0.00018	0.00025	Metabolomics	Metabolomics	Cholesterol to Total Lipids in S-VLDL % (FIP)
Q1043	field_ID_phenotype	Cholesteryl Esters in IDL	0.127366	0.00758		-0.00064	-0.0011	-0.00017	0.00024	Metabolomics	Metabolomics	Cholesteryl Esters in IDL (FIP)
Q1150	field_ID_phenotype	Phospholipids in IDL	0.127366	0.00759		-0.00064	-0.0011	-0.00017	0.00024	Metabolomics	Metabolomics	Phospholipids in IDL (FIP)
Q1197	field_ID_phenotype	Total Lipids in IDL	0.128753	0.00774		-0.00064	-0.0011	-0.00017	0.00024	Metabolomics	Metabolomics	Total Lipids in IDL (FIP)
Q1124	field_ID_phenotype	Free Cholesterol to Total Lipids in Very Large VLDL percentage	0.132765	0.00812		-0.00069	-0.0012	-0.00018	0.00026	Metabolomics	Metabolomics	Free Cholesterol-Total Lipids in VL-VLDL % (FIP)
Q1175	field_ID_phenotype	Phospholipids to Total Lipids in Small VLDL percentage	0.132765	0.00811		-0.00064	-0.0011	-0.00017	0.00024	Metabolomics	Metabolomics	Phospholipids to Total Lipids in S-VLDL % (FIP)
Q1019	field_ID_phenotype	Cholesterol in Medium LDL	0.134066	0.0085		-0.00065	-0.0011	-0.00017	0.00025	Metabolomics	Metabolomics	Cholesterol in M-LDL (FIP)
Q1077	field_ID_phenotype	Concentration of LDL Particles	0.134066	0.00844		-0.00066	-0.0011	-0.00017	0.00025	Metabolomics	Metabolomics	Concentration of LDL Particles (FIP)
Q1104	field_ID_phenotype	Free Cholesterol in Medium VLDL	0.134066	0.0083		-0.00065	-0.0011	-0.00017	0.00025	Metabolomics	Metabolomics	Free Cholesterol in M-VLDL (FIP)
Q1194	field_ID_phenotype	Total Free Cholesterol	0.134066	0.00858		-0.00064	-0.0011	-0.00016	0.00024	Metabolomics	Metabolomics	Total Free Cholesterol (FIP)
P305.2	Phecode	Eating disorder	0.134066	0.00854	1.0165		1.0042	1.029	1	Psychiatric disorders	Psychiatric disorders	Eating disorder (Phecode)
P642	Phecode	Hypertension complicating pregnancy, childbirth, and the puerperium	0.134066	0.00862	1.0059		1.0015	1.0104	1	Pregnancy complications	Pregnancy complications	Hypertension complicating pregnancy (Phecode)
P4006	AP	Hospital respiratory infections	0.137402	0.00899	1.0017		1.0004	1.003	1	Respiratory	Respiratory	Hospital respiratory infections (AP)
P386.3	Phecode	Labyrinthitis	0.137402	0.00905	1.006		1.0015	1.0105	1	Sense organs	Sense organs	Labyrinthitis (Phecode)
Q0011	field_ID_phenotype	birth weight	0.137402	0.00904		0.00043	0.00011	0.00075	0.00016	Quantitative Measure	Anthropometry	Birth weight (FIP)
Q1187	field_ID_phenotype	Total Cholesterol	0.138692	0.00928		-0.00063	-0.0011	-0.00016	0.00024	Metabolomics	Metabolomics	Total Cholesterol (FIP)
P622.1	Phecode	Polyp of corpus uteri	0.138692	0.00926	0.99788		0.99629	0.99948	1	Genitourinary	Genitourinary	Polyp of corpus uteri (Phecode)
P378.1	Phecode	Strabismus (not specified as paralytic)	0.149778	0.0101	1.0056		1.0013	1.0099	1	Sense organs	Sense organs	Strabismus (not specified as paralytic) (Phecode)
Q1008	field_ID_phenotype	Apolipoprotein B	0.150117	0.0103		-0.00064	-0.0011	-0.00015	0.00025	Metabolomics	Metabolomics	Apolipoprotein B (FIP)
Q1076	field_ID_phenotype	Concentration of IDL Particles	0.150117	0.011		-0.00063	-0.0011	-0.00014	0.00025	Metabolomics	Metabolomics	Concentration of IDL Particles (FIP)
Q1151	field_ID_phenotype	Phospholipids in LDL	0.150117	0.0113		-0.00063	-0.0011	-0.00014	0.00025	Metabolomics	Metabolomics	Phospholipids in LDL (FIP)
Q1153	field_ID_phenotype	Phospholipids in Large LDL	0.150117	0.0108		-0.00063	-0.0011	-0.00015	0.00025	Metabolomics	Metabolomics	Phospholipids in L-LDL (FIP)
Q1186	field_ID_phenotype	Sphingomyelins	0.150117	0.0104		-0.00059	-0.001	-0.00014	0.00023	Metabolomics	Metabolomics	Sphingomyelins (FIP)
Q1192	field_ID_phenotype	Total Esterified Cholesterol	0.150117	0.0103		-0.00062	-0.0011	-0.00015	0.00024	Metabolomics	Metabolomics	Total Esterified Cholesterol (FIP)
Q1200	field_ID_phenotype	Total Lipids in Large LDL	0.150117	0.0112		-0.00063	-0.0011	-0.00014	0.00025	Metabolomics	Metabolomics	Total Lipids in L-LDL (FIP)
P208	Phecode	Benign neoplasm of colon	0.150117	0.0112	1.0011		1.0002	1.0019	1	Neoplasms	Neoplasms	Benign neoplasm of colon (Phecode)
P302	Phecode	Sexual and gender identity disorders	0.150117	0.0111	1.0084		1.0019	1.0149	1	Psychiatric disorders	Psychiatric disorders	Sexual and gender identity disorders (Phecode)
P378	Phecode	Strabismus and other disorders of binocular eye movements	0.150117	0.0107	1.0042		1.001	1.0074	1	Sense organs	Sense organs	Strabismus and other disorders (Phecode)
P386	Phecode	Vertiginous syndromes and other disorders of vestibular system	0.150117	0.0113	1.0018		1.0004	1.0033	1	Sense organs	Sense organs	Other disorders of vestibular system (Phecode)
P578	Phecode	Gastrointestinal hemorrhage	0.150117	0.0107	0.99881		0.99791	0.99973	1	Digestive	Digestive	Gastrointestinal hemorrhage (Phecode)
P737.1	Phecode	Kyphosis (acquired)	0.150117	0.0109	1.0083		1.0019	1.0148	1	Musculoskeletal	Musculoskeletal	Kyphosis (acquired) (Phecode)
Q0100	field_ID_phenotype	Diastolic blood pressure	0.150117	0.011		0.00032	7.4e-05	0.00057	0.00013	Quantitative Measure	Body Measurements	Diastolic blood pressure (FIP)
Q0624	field_ID_phenotype	High light scatter reticulocyte percentage	0.150117	0.0112		-0.00033	-0.00058	-7.4e-05	0.00013	Quantitative Measure	Blood Count	High light scatter reticulocyte % (FIP)
P960.2	Phecode	Allergy/adverse effect of penicillin	0.151721	0.0115	1.0013		1.0003	1.0022	1	Injuries & poisonings	Injuries & poisonings	Allergy/adverse effect of penicillin (Phecode)
P300	Phecode	Anxiety disorders	0.151992	0.0116	1.0015		1.0003	1.0026	1	Psychiatric disorders	Psychiatric disorders	Anxiety disorders (Phecode)
Q1029	field_ID_phenotype	Cholesterol to Total Lipids in Large HDL percentage	0.153561	0.0118		-0.00059	-0.0011	-0.00013	0.00023	Metabolomics	Metabolomics	Cholesterol to Total Lipids in L-HDL % (FIP)
P333.2	Phecode	Myoclonus	0.153816	0.0119	1.0144		1.0032	1.0258	1	Neurological	Neurological	Myoclonus (Phecode)
Q1188	field_ID_phenotype	Total Cholesterol Minus HDL-C	0.159203	0.0124		-0.00062	-0.0011	-0.00013	0.00025	Metabolomics	Metabolomics	Total Cholesterol Minus HDL-C (FIP)
P506	Phecode	Empyema and pneumothorax	0.165793	0.013	1.0042		1.0009	1.0075	1	Respiratory	Respiratory	Empyema and pneumothorax (Phecode)
Q1207	field_ID_phenotype	Total Lipids in Small LDL	0.167229	0.0132		-0.00062	-0.0011	-0.00013	0.00025	Metabolomics	Metabolomics	Total Lipids in S-LDL (FIP)
Q0619	field_ID_phenotype	Reticulocyte percentage	0.169905	0.0135		-0.00032	-0.00057	-6.6e-05	0.00013	Quantitative Measure	Blood Count	Reticulocyte % (FIP)
P442.3	Phecode	Aneurysm of artery of lower extremity	0.171425	0.0138	0.98926		0.98081	0.99781	1	Circulatory system	Circulatory system	Aneurysm of artery of lower extremity (Phecode)
P714	Phecode	Rheumatoid arthritis and other inflammatory polyarthropathies	0.171425	0.0138	0.99788		0.99619	0.99957	1	Musculoskeletal	Musculoskeletal	Rheumatoid arthritis and other polyarthropathies (Phecode)
P550.1	Phecode	Inguinal hernia	0.171553	0.0139	1.0014		1.0003	1.0025	1	Digestive	Digestive	Inguinal hernia (Phecode)
Q1134	field_ID_phenotype	Lactate	0.171679	0.014		0.00061	0.00012	0.0011	0.00025	Metabolomics	Metabolomics	Lactate (FIP)
Q1057	field_ID_phenotype	Cholesteryl Esters in Very Small VLDL	0.171804	0.0141		-0.00059	-0.0011	-0.00012	0.00024	Metabolomics	Metabolomics	Cholesteryl Esters in VS-VLDL (FIP)
Q0622	field_ID_phenotype	Mean sphered cell volume	0.171928	0.0142		0.00031	6.3e-05	0.00057	0.00013	Quantitative Measure	Blood Count	Mean sphered cell volume (FIP)
Q1198	field_ID_phenotype	Total Lipids in LDL	0.17205	0.0143		-0.00061	-0.0011	-0.00012	0.00025	Metabolomics	Metabolomics	Total Lipids in LDL (FIP)
Q1239	field_ID_phenotype	Triglycerides to Total Lipids in Medium LDL percentage	0.173477	0.0146		0.00059	0.00012	0.0011	0.00024	Metabolomics	Metabolomics	Triglycerides to Total Lipids in M-LDL % (FIP)
Q0610	field_ID_phenotype	Platelet crit	0.173477	0.0146		0.0003	5.9e-05	0.00054	0.00012	Quantitative Measure	Blood Count	Platelet crit (FIP)
Q1136	field_ID_phenotype	Linoleic Acid	0.173587	0.0147		-0.00059	-0.0011	-0.00012	0.00024	Metabolomics	Metabolomics	Linoleic Acid (FIP)
P324	Phecode	Other CNS infection and poliomyelitis	0.174869	0.0149	1.0086		1.0017	1.0155	1	Neurological	Neurological	Other CNS infection and poliomyelitis (Phecode)
Q1183	field_ID_phenotype	Remnant Cholesterol (Non-HDL, Non-LDL -Cholesterol)	0.177554	0.0154		-0.0006	-0.0011	-0.00011	0.00025	Metabolomics	Metabolomics	Remnant Cholesterol (Non-HDL, Non-LDL-Cholesterol) (FIP)
Q1246	field_ID_phenotype	Triglycerides to Total Lipids in Very Small VLDL percentage	0.177554	0.0153		0.00058	0.00011	0.0011	0.00024	Metabolomics	Metabolomics	Triglycerides to Total Lipids in VS-VLDL % (FIP)
P204.12	Phecode	Lymphoid leukemia, chronic	0.177554	0.0155	1.0058		1.0011	1.0105	1	Neoplasms	Neoplasms	Lymphoid leukemia, chronic (Phecode)
Q0009	field_ID_phenotype	Whole body fat mass	0.177554	0.0155		-0.0003	-0.00054	-5.7e-05	0.00012	Quantitative Measure	Anthropometry	Whole body fat mass (FIP)
Q1049	field_ID_phenotype	Cholesteryl Esters in Medium LDL	0.178774	0.0157		-0.00059	-0.0011	-0.00011	0.00025	Metabolomics	Metabolomics	Cholesteryl Esters in M-LDL (FIP)
P600	Phecode	Hyperplasia of prostate	0.181112	0.016	1.0015		1.0003	1.0026	1	Genitourinary	Genitourinary	Hyperplasia of prostate (Phecode)
Q1030	field_ID_phenotype	Cholesterol to Total Lipids in Large LDL percentage	0.183515	0.0165		-0.00058	-0.001	-0.0001	0.00024	Metabolomics	Metabolomics	Cholesterol to Total Lipids in L-LDL % (FIP)
Q1053	field_ID_phenotype	Cholesteryl Esters in Small VLDL	0.183515	0.0164		-0.00059	-0.0011	-0.00011	0.00025	Metabolomics	Metabolomics	Cholesteryl Esters in S-VLDL (FIP)
Q1125	field_ID_phenotype	Free Cholesterol to Total Lipids in Very Small VLDL percentage	0.183515	0.0165		-0.0006	-0.0011	-0.00011	0.00025	Metabolomics	Metabolomics	Free Cholesterol-Total Lipids in VS-VLDL % (FIP)
P622	Phecode	Polyp of female genital organs	0.186877	0.0169	0.9983		0.99692	0.9997	1	Genitourinary	Genitourinary	Polyp of female genital organs (Phecode)
Q1131	field_ID_phenotype	Histidine	0.190201	0.0173		-0.00058	-0.0011	-0.0001	0.00024	Metabolomics	Metabolomics	Histidine (FIP)
Q1026	field_ID_phenotype	Cholesterol in Very Small VLDL	0.193486	0.0177		-0.00057	-0.0011	-0.0001	0.00024	Metabolomics	Metabolomics	Cholesterol in VS-VLDL (FIP)
Q1157	field_ID_phenotype	Phospholipids in Medium VLDL	0.194542	0.0179		-0.00058	-0.0011	-0.0001	0.00025	Metabolomics	Metabolomics	Phospholipids in M-VLDL (FIP)
P411.41	Phecode	Aneurysm and dissection of heart	0.194542	0.018	1.0052		1.0009	1.0095	1	Circulatory system	Circulatory system	Aneurysm and dissection of heart (Phecode)
Q1142	field_ID_phenotype	Omega-6 Fatty Acids	0.195575	0.0183		-0.00057	-0.001	-9.6e-05	0.00024	Metabolomics	Metabolomics	Omega-6 Fatty Acids (FIP)
P550	Phecode	Abdominal hernia	0.195575	0.0183	1.0008		1.0001	1.0015	1	Digestive	Digestive	Abdominal hernia (Phecode)
P573.3	Phecode	Hepatomegaly	0.196614	0.0185	1.0079		1.0013	1.0146	1	Digestive	Digestive	Hepatomegaly (Phecode)
P255.12	Phecode	Hyperaldosteronism	0.20504	0.0194	0.98339		0.96972	0.99734	1	Endocrine/Metabolic	Endocrine/Metabolic	Hyperaldosteronism (Phecode)
Q1040	field_ID_phenotype	Cholesterol to Total Lipids in Very Small VLDL percentage	0.206895	0.0199		-0.00056	-0.001	-8.8e-05	0.00024	Metabolomics	Metabolomics	Cholesterol to Total Lipids in VS-VLDL % (FIP)
Q1085	field_ID_phenotype	Concentration of Small LDL Particles	0.206895	0.0197		-0.00058	-0.0011	-9.3e-05	0.00025	Metabolomics	Metabolomics	Concentration of S-LDL Particles (FIP)
P441	Phecode	Vascular insufficiency of intestine	0.206895	0.0198	0.9952		0.99119	0.99924	1	Circulatory system	Circulatory system	Vascular insufficiency of intestine (Phecode)
P791	Phecode	Gangrene	0.215083	0.0208	1.0049		1.0008	1.0091	1	Symptoms	Symptoms	Gangrene (Phecode)
Q1060	field_ID_phenotype	Cholesteryl Esters to Total Lipids in Large HDL percentage	0.220098	0.0214		-0.00055	-0.001	-8.1e-05	0.00024	Metabolomics	Metabolomics	Cholesteryl Esters to Total Lipids in L-HDL % (FIP)
P220	Phecode	Benign neoplasm of ovary	0.223013	0.0218	0.99597		0.99254	0.99942	1	Neoplasms	Neoplasms	Benign neoplasm of ovary (Phecode)
Q1179	field_ID_phenotype	Polyunsaturated Fatty Acids	0.223862	0.022		-0.00055	-0.001	-7.9e-05	0.00024	Metabolomics	Metabolomics	Polyunsaturated Fatty Acids (FIP)
Q1137	field_ID_phenotype	Linoleic Acid to Total Fatty Acids percentage	0.22418	0.0224		-0.00055	-0.001	-7.8e-05	0.00024	Metabolomics	Metabolomics	Linoleic Acid to Total Fatty Acids % (FIP)
Q1156	field_ID_phenotype	Phospholipids in Medium LDL	0.22418	0.0224		-0.00057	-0.0011	-8.1e-05	0.00025	Metabolomics	Metabolomics	Phospholipids in M-LDL (FIP)
P145	Phecode	Cancer of mouth	0.22418	0.0225	0.99493		0.9906	0.99929	1	Neoplasms	Neoplasms	Cancer of mouth (Phecode)
P241.1	Phecode	Nontoxic uninodular goiter	0.22418	0.0224	0.99411		0.98909	0.99917	1	Endocrine/Metabolic	Endocrine/Metabolic	Nontoxic uninodular goiter (Phecode)
P368	Phecode	Visual disturbances	0.229757	0.0233	1.0022		1.0003	1.004	1	Sense organs	Sense organs	Visual disturbances (Phecode)
P526.41	Phecode	Temporomandibular joint disorder, unspecified	0.229757	0.0233	0.99059		0.98254	0.99873	1	Digestive	Digestive	Temporomandibular joint disorder, unspecified (Phecode)
P333.8	Phecode	Other degenerative diseases of the basal ganglia	0.230541	0.0235	1.0121		1.0016	1.0228	1	Neurological	Neurological	Other degenerative diseases of the basal ganglia (Phecode)
Q0310	field_ID_phenotype	BK VP1 antigen for Human Polyomavirus BKV	0.240101	0.0246		0.0019	0.00025	0.0036	0.00086	Quantitative Measure	Infection Antigens	BK VP1 antigen for Human Polyomavirus BKV (FIP)
P562.1	Phecode	Diverticulosis	0.244172	0.0254	0.99914		0.99839	0.99989	1	Digestive	Digestive	Diverticulosis (Phecode)
P653	Phecode	Problems associated with amniotic cavity and membranes	0.244172	0.0252	0.99557		0.99171	0.99945	1	Pregnancy complications	Pregnancy complications	Problems associated with amniotic cavity (Phecode)
P5009	field_ID_phenotype	Comparative body size thinner	0.244172	0.0253	0.9994		0.99887	0.99993	1	Quantitative Measure	Anthropometry	Comparative body size thinner (FIP)
Q0621	field_ID_phenotype	Mean reticulocyte volume	0.247733	0.0259		0.00029	3.4e-05	0.00054	0.00013	Quantitative Measure	Blood Count	Mean reticulocyte volume (FIP)
P189.12	Phecode	Malignant neoplasm of renal pelvis	0.248784	0.0263	1.0128		1.0015	1.0242	1	Neoplasms	Neoplasms	Malignant neoplasm of renal pelvis (Phecode)
P389.5	Phecode	Disorders of acoustic nerve	0.248784	0.0263	0.97567		0.95481	0.9972	1	Sense organs	Sense organs	Disorders of acoustic nerve (Phecode)
P562	Phecode	Diverticulosis and diverticulitis	0.248784	0.0264	0.99915		0.99839	0.9999	1	Digestive	Digestive	Diverticulosis and diverticulitis (Phecode)
Q1071	field_ID_phenotype	Cholesteryl Esters to Total Lipids in Very Small VLDL percentage	0.25009	0.0267		-0.00053	-0.00099	-6.1e-05	0.00024	Metabolomics	Metabolomics	Cholesteryl Esters-Total Lipids in VS-VLDL % (FIP)
P420.2	Phecode	Pericarditis	0.25009	0.0268	1.0033		1.0004	1.0063	1	Circulatory system	Circulatory system	Pericarditis (Phecode)
Q1237	field_ID_phenotype	Triglycerides to Total Lipids in Large VLDL percentage	0.251662	0.0271		0.00054	6.2e-05	0.001	0.00025	Metabolomics	Metabolomics	Triglycerides to Total Lipids in L-VLDL % (FIP)
P742.2	Phecode	Pathological, developmental or recurrent dislocation	0.254143	0.0275	1.0169		1.0019	1.0321	1	Musculoskeletal	Musculoskeletal	Pathological, recurrent dislocation (Phecode)
P2057	CP	Ever smoked	0.260278	0.0283	1.0006		1.0001	1.0011	1	Behaviour	Behaviour	Ever smoked (CP)
P204.1	Phecode	Lymphoid leukemia	0.261111	0.0288	1.0049		1.0005	1.0094	1	Neoplasms	Neoplasms	Lymphoid leukemia (Phecode)
P275	Phecode	Disorders of mineral metabolism	0.261111	0.0287	1.0022		1.0002	1.0041	1	Endocrine/Metabolic	Endocrine/Metabolic	Disorders of mineral metabolism (Phecode)
P364.5	Phecode	Corneal dystrophy	0.261111	0.0288	0.99303		0.98684	0.99929	1	Sense organs	Sense organs	Corneal dystrophy (Phecode)
Q1036	field_ID_phenotype	Cholesterol to Total Lipids in Small LDL percentage	0.261684	0.029		-0.00053	-0.001	-5.5e-05	0.00025	Metabolomics	Metabolomics	Cholesterol to Total Lipids in S-LDL % (FIP)
P512	Phecode	Other symptoms of respiratory system	0.264261	0.0296	1.0013		1.0001	1.0025	1	Respiratory	Respiratory	Other symptoms of respiratory system (Phecode)
P526.4	Phecode	Temporomandibular joint disorders	0.264261	0.0295	0.99104		0.98306	0.99912	1	Digestive	Digestive	Temporomandibular joint disorders (Phecode)
P958.1	Phecode	Postoperative shock	0.264261	0.0297	1.0207		1.0021	1.0397	1	Injuries & poisonings	Injuries & poisonings	Postoperative shock (Phecode)
P275.5	Phecode	Disorders of calcium/phosphorus metabolism	0.269237	0.0304	1.0027		1.0003	1.0052	1	Endocrine/Metabolic	Endocrine/Metabolic	Disorders of calcium/phosphorus metabolism (Phecode)
Q1115	field_ID_phenotype	Free Cholesterol to Total Lipids in Large LDL percentage	0.270641	0.0307		-0.00051	-0.00097	-4.7e-05	0.00024	Metabolomics	Metabolomics	Free Cholesterol to Total Lipids in L-LDL % (FIP)
P368.2	Phecode	Diplopia and disorders of binocular vision	0.272032	0.031	1.0046		1.0004	1.0087	1	Sense organs	Sense organs	Diplopia and disorders of binocular vision (Phecode)
P483	Phecode	Acute bronchitis and bronchiolitis	0.272537	0.0312	1.0083		1.0008	1.0159	1	Respiratory	Respiratory	Acute bronchitis and bronchiolitis (Phecode)
P2030	CP	Cerebral haemorrhage	0.273037	0.0314	0.99733		0.99491	0.99976	1	Neurological	Neurological	Cerebral haemorrhage (CP)
P369.2	Phecode	Eye infection, viral	0.273533	0.0316	1.0104		1.0009	1.02	1	Sense organs	Sense organs	Eye infection, viral (Phecode)
P619	Phecode	Noninflammatory female genital disorders	0.274886	0.0319	0.99839		0.99693	0.99986	1	Genitourinary	Genitourinary	Noninflammatory female genital disorders (Phecode)
Q1234	field_ID_phenotype	Triglycerides to Total Lipids in IDL percentage	0.280972	0.0328		0.00052	4.2e-05	0.00099	0.00024	Metabolomics	Metabolomics	Triglycerides to Total Lipids in IDL % (FIP)
P695	Phecode	Erythematous conditions	0.280972	0.0329	1.0025		1.0002	1.0049	1	Dermatologic	Dermatologic	Erythematous conditions (Phecode)
Q1002	field_ID_phenotype	Acetate	0.281025	0.0332		-0.00052	-0.001	-4.2e-05	0.00025	Metabolomics	Metabolomics	Acetate (FIP)
Q1204	field_ID_phenotype	Total Lipids in Medium LDL	0.281025	0.0332		-0.00053	-0.001	-4.2e-05	0.00025	Metabolomics	Metabolomics	Total Lipids in M-LDL (FIP)
Q1116	field_ID_phenotype	Free Cholesterol to Total Lipids in Large VLDL percentage	0.286111	0.0341		-0.00053	-0.001	-4e-05	0.00025	Metabolomics	Metabolomics	Free Cholesterol to Total Lipids in L-VLDL % (FIP)
P802	Phecode	Fracture of pelvis	0.286111	0.034	0.99595		0.99223	0.9997	1	Injuries & poisonings	Injuries & poisonings	Fracture of pelvis (Phecode)
P427.5	Phecode	Arrhythmia (cardiac) NOS	0.297392	0.0356	0.9963		0.99287	0.99975	1	Circulatory system	Circulatory system	Arrhythmia (cardiac) NOS (Phecode)
P149	Phecode	Cancer of larynx, pharynx, nasal cavities	0.301921	0.0363	0.9953		0.99092	0.9997	1	Neoplasms	Neoplasms	Cancer of larynx, pharynx, nasal cavities (Phecode)
P574	Phecode	Cholelithiasis and cholecystitis	0.303099	0.0366	0.9989		0.99787	0.99993	1	Safety	Safety	Cholelithiasis and cholecystitis (Phecode)
Q1054	field_ID_phenotype	Cholesteryl Esters in VLDL	0.304486	0.0373		-0.00052	-0.001	-3.1e-05	0.00025	Metabolomics	Metabolomics	Cholesteryl Esters in VLDL (FIP)
Q1082	field_ID_phenotype	Concentration of Medium LDL Particles	0.304486	0.0375		-0.00052	-0.001	-3e-05	0.00025	Metabolomics	Metabolomics	Concentration of M-LDL Particles (FIP)
Q1111	field_ID_phenotype	Free Cholesterol in Very Small VLDL	0.304486	0.038		-0.00051	-0.00099	-2.8e-05	0.00025	Metabolomics	Metabolomics	Free Cholesterol in VS-VLDL (FIP)
Q1170	field_ID_phenotype	Phospholipids to Total Lipids in Medium HDL percentage	0.304486	0.0381		0.00049	2.7e-05	0.00095	0.00023	Metabolomics	Metabolomics	Phospholipids to Total Lipids in M-HDL % (FIP)
P149.1	Phecode	Cancer of oropharynx	0.304486	0.0373	0.99271		0.98591	0.99958	1	Neoplasms	Neoplasms	Cancer of oropharynx (Phecode)
P185	Phecode	Cancer of prostate	0.304486	0.0379	0.9985		0.99709	0.99992	1	Neoplasms	Neoplasms	Cancer of prostate (Phecode)
P250.21	Phecode	Type 2 diabetes with ketoacidosis	0.304486	0.0376	0.99088		0.98238	0.99949	1	Safety	Safety	T2 diabetes with ketoacidosis (Phecode)
P628	Phecode	Ovarian cyst	0.304486	0.0377	0.99786		0.99585	0.99988	1	Genitourinary	Genitourinary	Ovarian cyst (Phecode)
P738.4	Phecode	Acquired spondylolisthesis	0.304486	0.0382	1.003		1.0002	1.0058	1	Musculoskeletal	Musculoskeletal	Acquired spondylolisthesis (Phecode)
Q1236	field_ID_phenotype	Triglycerides to Total Lipids in Large LDL percentage	0.307985	0.0388		0.00051	2.6e-05	0.00099	0.00024	Metabolomics	Metabolomics	Triglycerides to Total Lipids in L-LDL % (FIP)
Q1023	field_ID_phenotype	Cholesterol in Small VLDL	0.312246	0.0395		-0.00051	-0.001	-2.5e-05	0.00025	Metabolomics	Metabolomics	Cholesterol in S-VLDL (FIP)
P378.2	Phecode	Nystagmus and other irregular eye movements	0.312327	0.0399	1.0074		1.0004	1.0146	1	Sense organs	Sense organs	Nystagmus and other irregular eye movements (Phecode)
P772	Phecode	Symptoms of the muscles	0.312327	0.04	0.99587		0.99195	0.99981	1	Symptoms	Symptoms	Symptoms of the muscles (Phecode)
Q0623	field_ID_phenotype	Immature reticulocyte fraction	0.312327	0.04		-0.00026	-0.00052	-1.2e-05	0.00013	Quantitative Measure	Blood Count	Immature reticulocyte fraction (FIP)
P276.6	Phecode	Fluid overload	0.31339	0.0403	1.0034		1.0002	1.0067	1	Endocrine/Metabolic	Endocrine/Metabolic	Fluid overload (Phecode)
P255.1	Phecode	Adrenal hyperfunction	0.321662	0.0417	0.99067		0.98179	0.99966	1	Endocrine/Metabolic	Endocrine/Metabolic	Adrenal hyperfunction (Phecode)
P502	Phecode	Postinflammatory pulmonary fibrosis	0.321662	0.0416	0.99677		0.99368	0.99988	1	Respiratory	Respiratory	Postinflammatory pulmonary fibrosis (Phecode)
P2003	CP	Stroke/Cerebrovascular events	0.328681	0.0437	0.99819		0.99643	0.99995	1	Safety	Safety	Stroke/Cerebrovascular events (CP)
Q1009	field_ID_phenotype	Apolipoprotein B to Apolipoprotein A1 ratio	0.328681	0.0437		-0.0005	-0.00098	-1.4e-05	0.00025	Metabolomics	Metabolomics	Apolipoprotein B to Apolipoprotein A1 ratio (FIP)
Q1090	field_ID_phenotype	Concentration of Very Small VLDL Particles	0.328681	0.0443		-0.0005	-0.00098	-1.3e-05	0.00025	Metabolomics	Metabolomics	Concentration of VS-VLDL Particles (FIP)
P272.13	Phecode	Mixed hyperlipidemia	0.328681	0.0445	1.0089		1.0002	1.0177	1	Endocrine/Metabolic	Endocrine/Metabolic	Mixed hyperlipidemia (Phecode)
P276.41	Phecode	Acidosis	0.328681	0.0434	1.0028		1.0001	1.0056	1	Endocrine/Metabolic	Endocrine/Metabolic	Acidosis (Phecode)
P367.1	Phecode	Myopia	0.328681	0.0442	1.0029		1.0001	1.0057	1	Sense organs	Sense organs	Myopia (Phecode)
P731.1	Phecode	Osteitis deformans [Paget's disease of bone]	0.328681	0.0433	0.99146		0.98327	0.99976	1	Musculoskeletal	Musculoskeletal	Osteitis deformans [Paget's disease of bone] (Phecode)
P741.1	Phecode	Ankylosis of joint	0.328681	0.0439	1.0133		1.0004	1.0264	1	Musculoskeletal	Musculoskeletal	Ankylosis of joint (Phecode)
Q0430	field_ID_phenotype	MC VP1 antigen for Merkel Cell Polyomavirus	0.328681	0.0445		-0.0017	-0.0034	-4.3e-05	0.00086	Quantitative Measure	Infection Antigens	MC VP1 antigen for Merkel Cell Polyomavirus (FIP)
P5000	field_ID_phenotype	Snoring	0.328681	0.0441	0.99944		0.9989	0.99999	1	Symptoms	Sleep	Snoring (FIP)
P5002	field_ID_phenotype	Usual bad sleeper compared to never/sometimes	0.328681	0.0435	1.0006		1	1.0011	1	Symptoms	Sleep	Usual bad sleeper (FIP)
P260.6	Phecode	Anorexia	0.333492	0.0455	1.0036		1.0001	1.0071	1	Endocrine/Metabolic	Endocrine/Metabolic	Anorexia (Phecode)
P457	Phecode	Encounter for long-term (current) use of anticoagulants, antithrombotics, aspirin	0.333492	0.0454	0.98451		0.96963	0.99972	1	Circulatory system	Circulatory system	Long-term use of anti-coagulants/thrombotics, aspirin (Phecode)
P315.2	Phecode	Speech and language disorder	0.33405	0.0458	0.98884		0.97804	0.99982	1	Psychiatric disorders	Psychiatric disorders	Speech and language disorder (Phecode)
P78	Phecode	Viral warts & HPV	0.33405	0.0461	1.0042		1.0001	1.0083	1	Infectious diseases	Infectious diseases	Viral warts & HPV (Phecode)
Q0705	field_ID_phenotype	Potassium in urine	0.33405	0.046		0.00025	4.5e-06	0.0005	0.00013	Quantitative Measure	Urine assay	Potassium in urine (FIP)
P2016	CP	Bleeding events	0.336182	0.047	0.99912		0.99825	0.99999	1	Safety	Safety	Bleeding events (CP)
P2035	CP	Diabetes mellitus	0.336182	0.0474	1.0011		1	1.0021	1	Endocrine/Metabolic	Endocrine/Metabolic	Diabetes mellitus (CP)
Q1242	field_ID_phenotype	Triglycerides to Total Lipids in Small LDL percentage	0.336182	0.0477		0.00051	5.3e-06	0.001	0.00026	Metabolomics	Metabolomics	Triglycerides to Total Lipids in S-LDL % (FIP)
P260	Phecode	Protein-calorie malnutrition	0.336182	0.0467	1.0031		1	1.0062	1	Endocrine/Metabolic	Endocrine/Metabolic	Protein-calorie malnutrition (Phecode)
P281.1	Phecode	Megaloblastic anemia	0.336182	0.0478	1.0034		1	1.0068	1	Haematopoietic	Haematopoietic	Megaloblastic anemia (Phecode)
P426.31	Phecode	Right bundle branch block	0.336182	0.0468	1.0024		1	1.0049	1	Circulatory system	Circulatory system	Right bundle branch block (Phecode)
P738	Phecode	Other acquired musculoskeletal deformity	0.336182	0.0476	1.0026		1	1.0052	1	Musculoskeletal	Musculoskeletal	Other acquired musculoskeletal deformity (Phecode)
Q2010	PQP	Blood Potassium (primary care)	0.336182	0.0471		0.0004	5.1e-06	0.0008	0.0002	Quantitative Measure	Blood Biochemistry	Blood Potassium (primary care) (PQP)
Q1173	field_ID_phenotype	Phospholipids to Total Lipids in Small HDL percentage	0.341607	0.05		0.00047			0.00024	Metabolomics	Metabolomics	Phospholipids to Total Lipids in S-HDL % (FIP)
P227	Phecode	Benign neoplasm of other endocrine glands and related structures	0.341607	0.0498	0.99626		0.99254	1	1	Neoplasms	Neoplasms	Benign neoplasm of other endocrine glands (Phecode)
P385.3	Phecode	Cholesteatoma	0.341607	0.0498	0.99434		0.98872	1	1	Sense organs	Sense organs	Cholesteatoma (Phecode)
P580	Phecode	Nephritis; nephrosis; renal sclerosis	0.341607	0.05	1.0034				0.0017	Genitourinary	Genitourinary	Nephritis; nephrosis; renal sclerosis (Phecode)
P686.3	Phecode	Pilonidal cyst	0.341607	0.05	0.99418				0.003	Dermatologic	Dermatologic	Pilonidal cyst (Phecode)
P710	Phecode	Osteomyelitis, periostitis, and other infections involving bone	0.341607	0.05	1.0045				0.0023	Musculoskeletal	Musculoskeletal	Osteomyelitis/other infections involving bone (Phecode)
P731	Phecode	Osteitis deformans and osteopathies associated with other disorders classified elsewhere	0.341607	0.05	0.99196				0.0041	Musculoskeletal	Musculoskeletal	Osteopathies with other disorders (Phecode)
Q0120	field_ID_phenotype	Forced vital capacity (best)	0.341607	0.0499		0.0002	4.4e-08	0.0004	0.0001	Quantitative Measure	Spirometry	Forced vital capacity (best) (FIP)
P3000	HP	Serious Infection (sepsis)	0.343532	0.051	1.0014				0.00071	Infectious diseases	Infectious diseases	Serious Infection (sepsis) (HES) (CP)
P145.2	Phecode	Cancer of tongue	0.343532	0.051	0.99348				0.0034	Neoplasms	Neoplasms	Cancer of tongue (Phecode)
P245	Phecode	Thyroiditis	0.343532	0.051	0.99305				0.0036	Endocrine/Metabolic	Endocrine/Metabolic	Thyroiditis (Phecode)
P366.2	Phecode	Senile cataract	0.343532	0.051	1.0011				0.00055	Sense organs	Sense organs	Senile cataract (Phecode)
Q1033	field_ID_phenotype	Cholesterol to Total Lipids in Medium LDL percentage	0.344208	0.052		-0.00047			0.00024	Metabolomics	Metabolomics	Cholesterol to Total Lipids in M-LDL % (FIP)
P117	Phecode	Mycoses	0.344208	0.052	1.0066				0.0034	Infectious diseases	Infectious diseases	Mycoses (Phecode)
P276.4	Phecode	Acid-base balance disorder	0.344208	0.052	1.0025				0.0013	Endocrine/Metabolic	Endocrine/Metabolic	Acid-base balance disorder (Phecode)
P704.1	Phecode	Alopecia	0.344208	0.052	0.99098				0.0047	Dermatologic	Dermatologic	Alopecia (Phecode)
P747.11	Phecode	Cardiac shunt/ heart septal defect	0.344208	0.052	1.0052				0.0027	Congenital anomalies	Congenital anomalies	Cardiac shunt/ heart septal defect (Phecode)
Q0445	field_ID_phenotype	tarp-D F2 antigen for Chlamydia trachomatis	0.349617	0.053		-0.0017			0.00085	Quantitative Measure	Infection Antigens	tarp-D F2 antigen for Chlamydia trachomatis (FIP)
P446.4	Phecode	Wegener's granulomatosis	0.353774	0.054	1.0096				0.005	Circulatory system	Circulatory system	Wegener's granulomatosis (Phecode)
P614.53	Phecode	Cyst or abscess of Bartholin's gland	0.353774	0.054	0.99485				0.0027	Genitourinary	Genitourinary	Cyst or abscess of Bartholin's gland (Phecode)
Q1005	field_ID_phenotype	Alanine	0.356661	0.055		0.00047			0.00024	Metabolomics	Metabolomics	Alanine (FIP)
P190	Phecode	Cancer of eye	0.356661	0.055	1.0091				0.0047	Neoplasms	Neoplasms	Cancer of eye (Phecode)
P610.8	Phecode	Other specified benign mammary dysplasias	0.356661	0.055	0.99497				0.0026	Genitourinary	Genitourinary	Other specified benign mammary dysplasias (Phecode)
P327.3	Phecode	Sleep apnea	0.3607	0.056	0.9983				0.00089	Neurological	Neurological	Sleep apnea (Phecode)
P963.1	Phecode	Antineoplastic and immunosuppressive drugs causing adverse effects	0.3607	0.056	1.0176				0.0091	Injuries & poisonings	Injuries & poisonings	Antineoplastic drugs adverse effects (Phecode)
P713	Phecode	Arthropathy associated with other disorders classified elsewhere	0.365909	0.057	1.0089				0.0047	Musculoskeletal	Musculoskeletal	Arthropathy (other) (Phecode)
Q1160	field_ID_phenotype	Phospholipids in Small VLDL	0.367397	0.058		-0.00047			0.00025	Metabolomics	Metabolomics	Phospholipids in S-VLDL (FIP)
P198.5	Phecode	Secondary malignancy of brain/spine	0.367397	0.058	0.99646				0.0019	Neoplasms	Neoplasms	Secondary malignancy of brain/spine (Phecode)
P455	Phecode	Hemorrhoids	0.367397	0.058	0.99905				0.0005	Circulatory system	Circulatory system	Hemorrhoids (Phecode)
Q0003	field_ID_phenotype	Weight	0.367397	0.058		-0.00021			0.00011	Quantitative Measure	Anthropometry	Weight (FIP)
Q1212	field_ID_phenotype	Total Lipids in Very Small VLDL	0.370056	0.059		-0.00046			0.00025	Metabolomics	Metabolomics	Total Lipids in VS-VLDL (FIP)
P365.2	Phecode	Primary angle-closure glaucoma	0.370056	0.059	0.99604				0.0021	Safety	Safety	Primary angle-closure glaucoma (Phecode)
P375.2	Phecode	Epiphora	0.370056	0.059	0.99599				0.0021	Sense organs	Sense organs	Epiphora (Phecode)
P695.42	Phecode	Systemic lupus erythematosus	0.373876	0.06	1.0063				0.0034	Dermatologic	Dermatologic	Systemic lupus erythematosus (Phecode)
P8.6	Phecode	Viral Enteritis	0.373876	0.06	1.0037				0.002	Infectious diseases	Infectious diseases	Viral Enteritis (Phecode)
P227.1	Phecode	Benign neoplasm of adrenal gland	0.376429	0.061	0.99287				0.0038	Neoplasms	Neoplasms	Benign neoplasm of adrenal gland (Phecode)
P440.1	Phecode	Atherosclerosis of renal artery	0.376429	0.061	0.98962				0.0056	Circulatory system	Circulatory system	Atherosclerosis of renal artery (Phecode)
P614	Phecode	Inflammatory diseases of female pelvic organs	0.376429	0.061	0.99827				0.00092	Genitourinary	Genitourinary	Inflammatory diseases of female pelvic organs (Phecode)
P2003.1	CP	Hemorrhagic stroke	0.378933	0.062	0.9967				0.0018	Neurological	Neurological	Hemorrhagic stroke (CP)
P430.1	Phecode	Subarachnoid hemorrhage	0.378933	0.062	0.99592				0.0022	Circulatory system	Circulatory system	Subarachnoid hemorrhage (Phecode)
Q0517	field_ID_phenotype	HDL cholesterol	0.378933	0.062		-0.00023			0.00012	Quantitative Measure	Blood Biochemistry	HDL cholesterol (FIP)
Q1114	field_ID_phenotype	Free Cholesterol to Total Lipids in Large HDL percentage	0.381389	0.063		-0.00043			0.00023	Metabolomics	Metabolomics	Free Cholesterol to Total Lipids in L-HDL % (FIP)
P420.22	Phecode	Chronic pericarditis	0.381389	0.063	1.0084				0.0045	Circulatory system	Circulatory system	Chronic pericarditis (Phecode)
P430	Phecode	Intracranial hemorrhage	0.381389	0.063	0.99755				0.0013	Circulatory system	Circulatory system	Intracranial hemorrhage (Phecode)
Q1035	field_ID_phenotype	Cholesterol to Total Lipids in Small HDL percentage	0.381408	0.064		-0.00046			0.00025	Metabolomics	Metabolomics	Cholesterol to Total Lipids in S-HDL % (FIP)
P292.6	Phecode	Hallucinations	0.381408	0.064	1.0052				0.0028	Psychiatric disorders	Psychiatric disorders	Hallucinations (Phecode)
P380.1	Phecode	Otitis externa	0.381408	0.064	0.99501				0.0027	Sense organs	Sense organs	Otitis externa (Phecode)
P618	Phecode	Genital prolapse	0.381408	0.064	0.99876				0.00067	Genitourinary	Genitourinary	Genital prolapse (Phecode)
P695.4	Phecode	Lupus (localized and systemic)	0.381408	0.064	1.0056				0.003	Dermatologic	Dermatologic	Lupus (localized and systemic) (Phecode)
P300.3	Phecode	Obsessive-compulsive disorders	0.384969	0.065	1.0086				0.0046	Psychiatric disorders	Psychiatric disorders	Obsessive-compulsive disorders (Phecode)
P686.2	Phecode	Impetigo	0.384969	0.065	0.98151				0.01	Dermatologic	Dermatologic	Impetigo (Phecode)
Q1058	field_ID_phenotype	Cholesteryl Esters to Total Lipids in Chylomicrons and Extremely Large VLDL percentage	0.387294	0.066		-0.00049			0.00027	Metabolomics	Metabolomics	Cholesteryl-Esters - in Chylomicrons % (FIP)
P480	Phecode	Pneumonia	0.387294	0.066	1.001				0.00052	Respiratory	Respiratory	Pneumonia (Phecode)
P624.1	Phecode	Dystrophy of female genital tract	0.387294	0.066	0.9936				0.0035	Genitourinary	Genitourinary	Dystrophy of female genital tract (Phecode)
P306	Phecode	Other mental disorder	0.389578	0.067	1.0007				0.00036	Psychiatric disorders	Psychiatric disorders	Other mental disorder (Phecode)
P604	Phecode	Disorders of penis	0.389578	0.067	0.99789				0.0012	Genitourinary	Genitourinary	Disorders of penis (Phecode)
P618.1	Phecode	Prolapse of vaginal walls	0.389578	0.067	0.99849				0.00082	Genitourinary	Genitourinary	Prolapse of vaginal walls (Phecode)
P2017	CP	Acute angle closure glaucoma	0.392848	0.069	0.9962				0.0021	Safety	Safety	Acute angle closure glaucoma (CP)
Q1202	field_ID_phenotype	Total Lipids in Lipoprotein Particles	0.392848	0.068		-0.00045			0.00025	Metabolomics	Metabolomics	Total Lipids in Lipoprotein Particles (FIP)
P155.1	Phecode	Malignant neoplasm of liver, primary	0.392848	0.069	0.99342				0.0036	Neoplasms	Neoplasms	Malignant neoplasm of liver, primary (Phecode)
P275.53	Phecode	Disorders of phosphorus metabolism	0.392848	0.069	1.0042				0.0023	Endocrine/Metabolic	Endocrine/Metabolic	Disorders of phosphorus metabolism (Phecode)
P54	Phecode	Herpes simplex	0.392848	0.068	0.99292				0.0039	Infectious diseases	Infectious diseases	Herpes simplex (Phecode)
P550.4	Phecode	Umbilical hernia	0.392848	0.069	1.0019				0.001	Digestive	Digestive	Umbilical hernia (Phecode)
P740.2	Phecode	Osteoarthrosis, generalized	0.392848	0.069	0.99511				0.0027	Musculoskeletal	Musculoskeletal	Osteoarthrosis, generalized (Phecode)
Q1083	field_ID_phenotype	Concentration of Medium VLDL Particles	0.397359	0.07		-0.00045			0.00025	Metabolomics	Metabolomics	Concentration of M-VLDL Particles (FIP)
P614.5	Phecode	Inflammatory disease of cervix, vagina, and vulva	0.400658	0.071	0.9975				0.0014	Genitourinary	Genitourinary	Inflammatory disease of cervix, vagina, and vulva (Phecode)
P733.2	Phecode	Cyst of bone	0.400658	0.071	1.0064				0.0035	Musculoskeletal	Musculoskeletal	Cyst of bone (Phecode)
P198	Phecode	Secondary malignant neoplasm	0.403918	0.072	0.99893				0.00059	Neoplasms	Neoplasms	Secondary malignant neoplasm (Phecode)
P716.8	Phecode	Palindromic rheumatism	0.403918	0.072	0.98385				0.0091	Musculoskeletal	Musculoskeletal	Palindromic rheumatism (Phecode)
P204.22	Phecode	Myeloid leukemia, chronic	0.40478	0.073	0.99113				0.005	Neoplasms	Neoplasms	Myeloid leukemia, chronic (Phecode)
P360	Phecode	Disorders of the globe	0.40478	0.073	1.0059				0.0033	Sense organs	Sense organs	Disorders of the globe (Phecode)
P362.29	Phecode	Macular degeneration (senile) of retina NOS	0.40478	0.073	1.0017				0.00097	Sense organs	Sense organs	Macular degeneration (senile) of retina NOS (Phecode)
P614.32	Phecode	Chronic inflammatory pelvic disease	0.40478	0.073	0.99373				0.0035	Genitourinary	Genitourinary	Chronic inflammatory pelvic disease (Phecode)
Q1164	field_ID_phenotype	Phospholipids in Very Small VLDL	0.40796	0.074		-0.00044			0.00025	Metabolomics	Metabolomics	Phospholipids in VS-VLDL (FIP)
Q0441	field_ID_phenotype	momp A antigen for Chlamydia trachomatis	0.40796	0.074		-0.0015			0.00086	Quantitative Measure	Infection Antigens	momp A antigen for Chlamydia trachomatis (FIP)
P2035.2	CP	Type 2 diabetes	0.409929	0.075	1.001				0.00055	Endocrine/Metabolic	Endocrine/Metabolic	Type 2 diabetes (CP)
Q1028	field_ID_phenotype	Cholesterol to Total Lipids in IDL percentage	0.409929	0.075		-0.00043			0.00024	Metabolomics	Metabolomics	Cholesterol to Total Lipids in IDL % (FIP)
P574.1	Phecode	Cholelithiasis	0.409929	0.075	0.99899				0.00057	Digestive	Digestive	Cholelithiasis (Phecode)
P352.2	Phecode	Facial nerve disorders [CN7]	0.411864	0.076	1.0036				0.002	Neurological	Neurological	Facial nerve disorders [CN7] (Phecode)
P361.1	Phecode	Retinal detachment with retinal defect	0.411864	0.076	1.003				0.0017	Sense organs	Sense organs	Retinal detachment with retinal defect (Phecode)
Q0703	field_ID_phenotype	Creatinine (enzymatic) in urine	0.411864	0.076		0.00021			0.00012	Quantitative Measure	Urine assay	Creatinine (enzymatic) in urine (FIP)
Q1024	field_ID_phenotype	Cholesterol in Very Large HDL	0.412608	0.077		-0.0004			0.00022	Metabolomics	Metabolomics	Cholesterol in VL-HDL (FIP)
P180.1	Phecode	Cervical cancer	0.412608	0.077	0.99438				0.0032	Neoplasms	Neoplasms	Cervical cancer (Phecode)
P270.33	Phecode	Amyloidosis	0.412608	0.077	1.0075				0.0042	Endocrine/Metabolic	Endocrine/Metabolic	Amyloidosis (Phecode)
P367.8	Phecode	Hypermetropia	0.412608	0.077	0.99449				0.0031	Sense organs	Sense organs	Hypermetropia (Phecode)
P362.2	Phecode	Degeneration of macula and posterior pole of retina	0.416799	0.078	1.0017				0.00097	Sense organs	Sense organs	Degeneration of macula/posterior pole of retina (Phecode)
Q1072	field_ID_phenotype	Citrate	0.419797	0.079		0.00042			0.00024	Metabolomics	Metabolomics	Citrate (FIP)
Q1088	field_ID_phenotype	Concentration of Very Large HDL Particles	0.419797	0.079		-0.0004			0.00023	Metabolomics	Metabolomics	Concentration of VL- HDL Particles (FIP)
P281	Phecode	Other deficiency anemia	0.42044	0.08	1.0029				0.0017	Haematopoietic	Haematopoietic	Other deficiency anemia (Phecode)
P282.8	Phecode	Other hemoglobinopathies	0.42044	0.08	0.99037				0.0055	Haematopoietic	Haematopoietic	Other hemoglobinopathies (Phecode)
P443.1	Phecode	Raynaud's syndrome	0.42044	0.08	1.0028				0.0016	Circulatory system	Circulatory system	Raynaud's syndrome (Phecode)
P674	Phecode	Other complications of the puerperium NEC	0.42044	0.08	1.0082				0.0047	Pregnancy complications	Pregnancy complications	Other complications of the puerperium NEC (Phecode)
P240	Phecode	Simple and unspecified goiter	0.423369	0.081	0.99546				0.0026	Endocrine/Metabolic	Endocrine/Metabolic	Simple and unspecified goiter (Phecode)
P740.9	Phecode	Osteoarthrosis NOS	0.423369	0.081	1.0009				0.00052	Musculoskeletal	Musculoskeletal	Osteoarthrosis NOS (Phecode)
Q1248	field_ID_phenotype	VLDL Cholesterol	0.425111	0.082		-0.00043			0.00025	Metabolomics	Metabolomics	VLDL Cholesterol (FIP)
P531.2	Phecode	Gastric ulcer	0.425111	0.082	1.0017				0.00097	Digestive	Digestive	Gastric ulcer (Phecode)
P563	Phecode	Constipation	0.425111	0.082	0.99906				0.00054	Digestive	Digestive	Constipation (Phecode)
Q1011	field_ID_phenotype	Average Diameter for LDL Particles	0.426825	0.083		-0.00042			0.00024	Metabolomics	Metabolomics	Average Diameter for LDL Particles (FIP)
P427.11	Phecode	Paroxysmal supraventricular tachycardia	0.426825	0.083	1.0022				0.0013	Circulatory system	Circulatory system	Paroxysmal supraventricular tachycardia (Phecode)
P695.7	Phecode	Prurigo and Lichen	0.426825	0.083	1.0038				0.0022	Dermatologic	Dermatologic	Prurigo and Lichen (Phecode)
Q0625	field_ID_phenotype	High light scatter reticulocyte count	0.43081	0.084		-0.00022			0.00013	Quantitative Measure	Blood Count	High light scatter reticulocyte count (FIP)
P2038	CP	Guillain-Barre syndrome	0.43246	0.085	0.99364				0.0037	Neurological	Neurological	Guillain-Barre syndrome (CP)
P323.8	Phecode	Encephalitis, non-infectious	0.43246	0.085	1.0157				0.0091	Neurological	Neurological	Encephalitis, non-infectious (Phecode)
P519.2	Phecode	Respiratory complications	0.43246	0.085	1.006				0.0035	Respiratory	Respiratory	Respiratory complications (Phecode)
P348.9	Phecode	Other conditions of brain, NOS	0.434084	0.086	0.99575				0.0025	Neurological	Neurological	Other conditions of brain, NOS (Phecode)
P441.1	Phecode	Acute vascular insufficiency of intestine	0.434084	0.086	0.99469				0.0031	Circulatory system	Circulatory system	Acute vascular insufficiency of intestine (Phecode)
P614.51	Phecode	Cervicitis and endocervicitis	0.434084	0.086	0.9964				0.0021	Genitourinary	Genitourinary	Cervicitis and endocervicitis (Phecode)
P284	Phecode	Aplastic anemia	0.436827	0.087	0.99585				0.0024	Safety	Safety	Aplastic anemia (Phecode)
P754	Phecode	Congenital musculoskeletal deformities of spine	0.436827	0.087	0.99015				0.0058	Congenital anomalies	Congenital anomalies	Congenital musculoskeletal deformities of spine (Phecode)
P2029	CP	Gastrointestinal bleed	0.444535	0.089	0.99921				0.00046	Digestive	Digestive	Gastrointestinal bleed (CP)
Q1047	field_ID_phenotype	Cholesteryl Esters in Large VLDL	0.444535	0.089		-0.00042			0.00025	Metabolomics	Metabolomics	Cholesteryl Esters in L-VLDL (FIP)
P696.3	Phecode	Pityriasis	0.447195	0.09	0.98646				0.0081	Dermatologic	Dermatologic	Pityriasis (Phecode)
Q0526	field_ID_phenotype	Testosterone	0.447195	0.09		-0.00014			8.2e-05	Quantitative Measure	Blood Biochemistry	Testosterone (FIP)
P117.4	Phecode	Aspergillosis	0.453598	0.092	1.0075				0.0044	Infectious diseases	Infectious diseases	Aspergillosis (Phecode)
P241	Phecode	Nontoxic nodular goiter	0.453598	0.092	0.99699				0.0018	Endocrine/Metabolic	Endocrine/Metabolic	Nontoxic nodular goiter (Phecode)
P526.5	Phecode	Inflammatory conditions of jaw	0.453598	0.092	0.99114				0.0053	Digestive	Digestive	Inflammatory conditions of jaw (Phecode)
Q1189	field_ID_phenotype	Total Cholines	0.453849	0.093		-0.00039			0.00023	Metabolomics	Metabolomics	Total Cholines (FIP)
P250.2	Phecode	Type 2 diabetes	0.453849	0.093	1.0008				0.00047	Endocrine/Metabolic	Endocrine/Metabolic	T2 diabetes (Phecode)
P420	Phecode	Carditis	0.453849	0.093	1.002				0.0012	Circulatory system	Circulatory system	Carditis (Phecode)
P477	Phecode	Epistaxis or throat hemorrhage	0.453849	0.093	0.99791				0.0012	Respiratory	Respiratory	Epistaxis or throat hemorrhage (Phecode)
P727.5	Phecode	Rupture of synovium	0.457562	0.094	1.0041				0.0024	Musculoskeletal	Musculoskeletal	Rupture of synovium (Phecode)
P2019	CP	Anaphylactic reactions	0.46545	0.1	1.0031				0.0019	Safety	Safety	Anaphylactic reactions (CP)
P2039	CP	Human immunodeficiency virus [HIV]	0.46545	0.098	0.99672				0.002	Infectious diseases	Infectious diseases	HIV (CP)
Q1055	field_ID_phenotype	Cholesteryl Esters in Very Large HDL	0.46545	0.099		-0.00037			0.00022	Metabolomics	Metabolomics	Cholesteryl Esters in VL-HDL (FIP)
Q1092	field_ID_phenotype	Degree of Unsaturation	0.46545	0.1		-0.00038			0.00024	Metabolomics	Metabolomics	Degree of Unsaturation (FIP)
Q1117	field_ID_phenotype	Free Cholesterol to Total Lipids in Medium HDL percentage	0.46545	0.098		-0.00037			0.00022	Metabolomics	Metabolomics	Free Cholesterol to Total Lipids in M-HDL % (FIP)
Q1118	field_ID_phenotype	Free Cholesterol to Total Lipids in Medium LDL percentage	0.46545	0.1		-0.00039			0.00024	Metabolomics	Metabolomics	Free Cholesterol to Total Lipids in M-LDL % (FIP)
P184.11	Phecode	Malignant neoplasm of ovary	0.46545	0.1	0.99701				0.0018	Neoplasms	Neoplasms	Malignant neoplasm of ovary (Phecode)
P202.24	Phecode	Large cell lymphoma	0.46545	0.1	0.99636				0.0022	Neoplasms	Neoplasms	Large cell lymphoma (Phecode)
P274.1	Phecode	Gout	0.46545	0.1	1.0015				0.00091	Endocrine/Metabolic	Endocrine/Metabolic	Gout (Phecode)
P585.3	Phecode	Chronic renal failure [CKD]	0.46545	0.1	1.0014				0.00089	Genitourinary	Genitourinary	Chronic renal failure [CKD] (Phecode)
P601.3	Phecode	Orchitis and epididymitis	0.46545	0.1	0.98377				0.01	Genitourinary	Genitourinary	Orchitis and epididymitis (Phecode)
P624.2	Phecode	Atrophy of female genital tract	0.46545	0.1	0.99519				0.0029	Genitourinary	Genitourinary	Atrophy of female genital tract (Phecode)
P627.1	Phecode	Postmenopausal bleeding	0.46545	0.1	0.99873				0.00077	Genitourinary	Genitourinary	Postmenopausal bleeding (Phecode)
P687.4	Phecode	Disturbance of skin sensation	0.46545	0.099	1.0019				0.0012	Dermatologic	Dermatologic	Disturbance of skin sensation (Phecode)
P70.2	Phecode	Viral hepatitis B	0.46545	0.1	1.008				0.0049	Infectious diseases	Infectious diseases	Viral hepatitis B (Phecode)
P726.2	Phecode	Synoviopathy	0.46545	0.096	0.99421				0.0035	Musculoskeletal	Musculoskeletal	Synoviopathy (Phecode)
Q0340	field_ID_phenotype	E6 antigen for Human Papillomavirus type-16	0.46545	0.1		-0.0013			0.00082	Quantitative Measure	Infection Antigens	E6 antigen for Human Papillomavirus type-16 (FIP)
Q0502	field_ID_phenotype	Alkaline phosphatase	0.46545	0.1		0.00021			0.00013	Quantitative Measure	Blood Biochemistry	Alkaline phosphatase (FIP)
Q1213	field_ID_phenotype	Total Phospholipids in Lipoprotein Particles	0.485982	0.11		-0.00038			0.00024	Metabolomics	Metabolomics	Total Phospholipids in Lipoprotein Particles (FIP)
P112.3	Phecode	Candidiasis of skin and nails	0.485982	0.11	0.98762				0.0079	Infectious diseases	Infectious diseases	Candidiasis of skin and nails (Phecode)
P149.2	Phecode	Cancer of nasopharynx	0.485982	0.11	0.98528				0.0093	Neoplasms	Neoplasms	Cancer of nasopharynx (Phecode)
P187.2	Phecode	Malignant neoplasm of testis	0.485982	0.11	1.0053				0.0033	Neoplasms	Neoplasms	Malignant neoplasm of testis (Phecode)
P250.41	Phecode	Impaired fasting glucose	0.485982	0.11	1.0034				0.0021	Endocrine/Metabolic	Endocrine/Metabolic	Impaired fasting glucose (Phecode)
P313.3	Phecode	Autism	0.485982	0.11	1.0096				0.0059	Psychiatric disorders	Psychiatric disorders	Autism (Phecode)
P316.1	Phecode	Polyneuropathy due to drugs	0.485982	0.11	1.0087				0.0054	Psychiatric disorders	Psychiatric disorders	Polyneuropathy due to drugs (Phecode)
P352	Phecode	Disorders of other cranial nerves	0.485982	0.11	1.0026				0.0016	Neurological	Neurological	Disorders of other cranial nerves (Phecode)
P358.1	Phecode	Myasthenia gravis	0.485982	0.11	1.0072				0.0045	Neurological	Neurological	Myasthenia gravis (Phecode)
P361	Phecode	Retinal detachments and defects	0.485982	0.11	1.0018				0.0012	Sense organs	Sense organs	Retinal detachments and defects (Phecode)
P38	Phecode	Septicemia	0.485982	0.11	1.0012				0.00072	Infectious diseases	Infectious diseases	Septicemia (Phecode)
P385	Phecode	Other disorders of middle ear and mastoid	0.485982	0.11	0.99627				0.0024	Sense organs	Sense organs	Other disorders of middle ear and mastoid (Phecode)
P442.2	Phecode	Aneurysm of iliac artery	0.485982	0.11	0.99197				0.005	Circulatory system	Circulatory system	Aneurysm of iliac artery (Phecode)
P507	Phecode	Pleurisy; pleural effusion	0.485982	0.11	1.0011				0.00067	Respiratory	Respiratory	Pleurisy; pleural effusion (Phecode)
P528.41	Phecode	Cyst of the salivary gland	0.485982	0.11	0.98916				0.0068	Digestive	Digestive	Cyst of the salivary gland (Phecode)
P647	Phecode	Infectious and parasitic complications affecting pregnancy	0.485982	0.11	0.99394				0.0038	Pregnancy complications	Pregnancy complications	Infectious complications affecting pregnancy (Phecode)
P743.1	Phecode	Osteoporosis	0.485982	0.11	1.0011				0.00069	Musculoskeletal	Musculoskeletal	Osteoporosis (Phecode)
P743.11	Phecode	Osteoporosis NOS	0.485982	0.11	1.0011				0.00069	Musculoskeletal	Musculoskeletal	Osteoporosis NOS (Phecode)
P764	Phecode	Sciatica	0.485982	0.11	0.99815				0.0012	Symptoms	Symptoms	Sciatica (Phecode)
P79.1	Phecode	Varicella infection	0.485982	0.11	1.0147				0.009	Infectious diseases	Infectious diseases	Varicella infection (Phecode)
Q0209	combined_field_ID_phenotype	Carotid intima media thickness (IMT) (mean)	0.485982	0.11		0.00057			0.00035	Quantitative Measure	Imaging	Carotid IMT (mean) (cFIP)
Q0605	field_ID_phenotype	Mean corpuscular volume	0.485982	0.11		0.0002			0.00013	Quantitative Measure	Blood Count	Mean corpuscular volume (FIP)
Q1210	field_ID_phenotype	Total Lipids in Very Large HDL	0.512411	0.12		-0.00034			0.00022	Metabolomics	Metabolomics	Total Lipids in VL-HDL (FIP)
P229.1	Phecode	Benign neoplasm of lymph nodes	0.512411	0.12	0.9843				0.01	Neoplasms	Neoplasms	Benign neoplasm of lymph nodes (Phecode)
P281.12	Phecode	Other vitamin B12 deficiency anemia	0.512411	0.12	1.0066				0.0042	Haematopoietic	Haematopoietic	Other vitamin B12 deficiency anemia (Phecode)
P345	Phecode	Epilepsy, recurrent seizures, convulsions	0.512411	0.12	0.99861				0.00089	Safety	Safety	Epilepsy, recurrent seizures, convulsions (Phecode)
P389.1	Phecode	Sensorineural hearing loss	0.512411	0.12	1.0033				0.0021	Safety	Safety	Sensorineural hearing loss (Phecode)
P394.7	Phecode	Disease of tricuspid valve	0.512411	0.12	1.002				0.0013	Circulatory system	Circulatory system	Disease of tricuspid valve (Phecode)
P395.6	Phecode	Heart valve replaced	0.512411	0.12	1.0022				0.0015	Circulatory system	Circulatory system	Heart valve replaced (Phecode)
P443.8	Phecode	Other specified peripheral vascular diseases	0.512411	0.12	0.98653				0.0087	Circulatory system	Circulatory system	Other specified peripheral vascular diseases (Phecode)
P465.4	Phecode	Acute laryngitis and tracheitis	0.512411	0.12	1.008				0.0051	Respiratory	Respiratory	Acute laryngitis and tracheitis (Phecode)
P550.2	Phecode	Diaphragmatic hernia	0.512411	0.12	1.0006				0.00041	Digestive	Digestive	Diaphragmatic hernia (Phecode)
P560.2	Phecode	Impaction of intestine	0.512411	0.12	0.99515				0.0031	Digestive	Digestive	Impaction of intestine (Phecode)
P578.1	Phecode	Hematemesis	0.512411	0.12	0.99779				0.0014	Digestive	Digestive	Hematemesis (Phecode)
P612.2	Phecode	Hypertrophy of breast (Gynecomastia)	0.512411	0.12	0.99613				0.0025	Genitourinary	Genitourinary	Hypertrophy of breast (Gynecomastia) (Phecode)
P733	Phecode	Other disorders of bone and cartilage	0.512411	0.12	1.0014				0.0009	Musculoskeletal	Musculoskeletal	Other disorders of bone and cartilage (Phecode)
P742.8	Phecode	Articular cartilage disorder	0.512411	0.12	0.99671				0.0021	Musculoskeletal	Musculoskeletal	Articular cartilage disorder (Phecode)
Q1069	field_ID_phenotype	Cholesteryl Esters to Total Lipids in Very Large HDL percentage	0.520272	0.13		-0.00037			0.00025	Metabolomics	Metabolomics	Cholesteryl Esters-Total Lipids in VL-HDL % (FIP)
P198.1	Phecode	Secondary malignancy of lymph nodes	0.520272	0.13	0.99879				0.0008	Neoplasms	Neoplasms	Secondary malignancy of lymph nodes (Phecode)
P250	Phecode	Diabetes mellitus	0.520272	0.13	1.0007				0.00045	Endocrine/Metabolic	Endocrine/Metabolic	Diabetes mellitus (Phecode)
P250.23	Phecode	Type 2 diabetes with ophthalmic manifestations	0.520272	0.13	1.0022				0.0015	Endocrine/Metabolic	Endocrine/Metabolic	T2 diabetes with ophthalmic manifestations (Phecode)
P257.1	Phecode	Testicular hypofunction	0.520272	0.13	1.0072				0.0047	Endocrine/Metabolic	Endocrine/Metabolic	Testicular hypofunction (Phecode)
P274	Phecode	Gout and other crystal arthropathies	0.520272	0.13	1.0013				0.00086	Endocrine/Metabolic	Endocrine/Metabolic	Gout and other crystal arthropathies (Phecode)
P303.4	Phecode	Somatoform disorder	0.520272	0.13	1.0081				0.0054	Psychiatric disorders	Psychiatric disorders	Somatoform disorder (Phecode)
P338.1	Phecode	Acute pain	0.520272	0.13	0.99517				0.0032	Neurological	Neurological	Acute pain (Phecode)
P341	Phecode	Other demyelinating diseases of central nervous system	0.520272	0.13	1.0067				0.0044	Neurological	Neurological	Other demyelinating diseases of (CNS) (Phecode)
P386.1	Phecode	Meniere's disease	0.520272	0.13	1.0037				0.0024	Sense organs	Sense organs	Meniere's disease (Phecode)
P386.9	Phecode	Dizziness and giddiness (Light-headedness and vertigo)	0.520272	0.13	1.0013				0.00082	Sense organs	Sense organs	Dizziness and giddiness (Phecode)
P443	Phecode	Peripheral vascular disease	0.520272	0.13	1.0014				0.0009	Circulatory system	Circulatory system	Peripheral vascular disease (Phecode)
P446.9	Phecode	Arteritis NOS	0.520272	0.13	0.99479				0.0034	Circulatory system	Circulatory system	Arteritis NOS (Phecode)
P454.11	Phecode	Varicose veins of lower extremity, symptomtic	0.520272	0.13	1.0032				0.0021	Circulatory system	Circulatory system	Varicose veins of lower extremity, symptomtic (Phecode)
P513.4	Phecode	Hyperventilation	0.520272	0.13	1.0065				0.0043	Respiratory	Respiratory	Hyperventilation (Phecode)
P526	Phecode	Diseases of the jaws	0.520272	0.13	0.99688				0.002	Digestive	Digestive	Diseases of the jaws (Phecode)
P580.2	Phecode	Nephrotic syndrome without mention of glomerulonephritis	0.520272	0.13	1.0039				0.0026	Genitourinary	Genitourinary	Nephrotic syndrome (no glomerulonephritis) (Phecode)
P580.3	Phecode	Nephritis and nephropathy without mention of glomerulonephritis	0.520272	0.13	1.0058				0.0038	Genitourinary	Genitourinary	Nephritis and nephropathy (no glomerulonephritis) (Phecode)
P580.32	Phecode	Nephritis and nephropathy with pathological lesion	0.520272	0.13	1.0058				0.0038	Genitourinary	Genitourinary	Nephritis and nephropathy with pathological lesion (Phecode)
P619.1	Phecode	Noninflammatory disorders of ovary, fallopian tube, and broad ligament	0.520272	0.13	0.9963				0.0024	Genitourinary	Genitourinary	Noninflammatory disorders of ovary, fallopian tube (Phecode)
P647.1	Phecode	Infections of genitourinary tract during pregnancy	0.520272	0.13	0.99309				0.0046	Pregnancy complications	Pregnancy complications	Infections of genitourinary tract during pregnancy (Phecode)
P707	Phecode	Chronic ulcer of skin	0.520272	0.13	1.0022				0.0014	Dermatologic	Dermatologic	Chronic ulcer of skin (Phecode)
P710.1	Phecode	Osteomyelitis	0.520272	0.13	1.0036				0.0024	Musculoskeletal	Musculoskeletal	Osteomyelitis (Phecode)
P743	Phecode	Osteoporosis, osteopenia and pathological fracture	0.520272	0.13	1.001				0.00065	Musculoskeletal	Musculoskeletal	Osteoporosis, osteopenia and pathological fracture (Phecode)
P759	Phecode	Other and unspecified congenital anomalies	0.520272	0.13	0.99352				0.0043	Congenital anomalies	Congenital anomalies	Other and unspecified congenital anomalies (Phecode)
P759.1	Phecode	Anomalies of endocrine glands, congenital	0.520272	0.13	0.98969				0.0069	Congenital anomalies	Congenital anomalies	Anomalies of endocrine glands, congenital (Phecode)
P930	Phecode	Allergic reaction to food	0.520272	0.13	1.0074				0.0049	Injuries & poisonings	Injuries & poisonings	Allergic reaction to food (Phecode)
P994	Phecode	Sepsis and SIRS	0.520272	0.13	1.0012				0.00081	Injuries & poisonings	Injuries & poisonings	Sepsis and SIRS (Phecode)
P994.2	Phecode	Sepsis	0.520272	0.13	1.0012				0.00081	Injuries & poisonings	Injuries & poisonings	Sepsis (Phecode)
Q0506	field_ID_phenotype	Aspartate aminotransferase	0.520272	0.13		-0.00019			0.00012	Quantitative Measure	Blood Biochemistry	Aspartate aminotransferase (FIP)
P2015	CP	Aplastic anaemia	0.536713	0.14	0.99636				0.0025	Safety	Safety	Aplastic anaemia (CP)
Q1121	field_ID_phenotype	Free Cholesterol to Total Lipids in Small LDL percentage	0.536713	0.14		-0.00035			0.00024	Metabolomics	Metabolomics	Free Cholesterol to Total Lipids in S-LDL % (FIP)
P200	Phecode	Myeloproliferative disease	0.536713	0.14	1.0026				0.0018	Neoplasms	Neoplasms	Myeloproliferative disease (Phecode)
P281.13	Phecode	Folate-deficiency anemia	0.536713	0.14	1.005				0.0033	Haematopoietic	Haematopoietic	Folate-deficiency anemia (Phecode)
P292.2	Phecode	Mild cognitive impairment	0.536713	0.14	1.0042				0.0028	Psychiatric disorders	Psychiatric disorders	Mild cognitive impairment (Phecode)
P364.41	Phecode	Keratoconus	0.536713	0.14	1.0102				0.0069	Sense organs	Sense organs	Keratoconus (Phecode)
P430.2	Phecode	Intracerebral hemorrhage	0.536713	0.14	0.99714				0.0019	Circulatory system	Circulatory system	Intracerebral hemorrhage (Phecode)
P470	Phecode	Septal Deviations/Turbinate Hypertrophy	0.536713	0.14	0.99842				0.0011	Respiratory	Respiratory	Septal Deviations/Turbinate Hypertrophy (Phecode)
P512.2	Phecode	Painful respiration	0.536713	0.14	1.006				0.0041	Respiratory	Respiratory	Painful respiration (Phecode)
P519	Phecode	Other diseases of respiratory system, not elsewhere classified	0.536713	0.14	1.0009				0.00059	Respiratory	Respiratory	Other diseases of respiratory system (Phecode)
P520.2	Phecode	Disturbances in tooth eruption	0.536713	0.14	0.9978				0.0015	Digestive	Digestive	Disturbances in tooth eruption (Phecode)
P530.2	Phecode	Esophageal bleeding (varices/hemorrhage)	0.536713	0.14	1.002				0.0014	Digestive	Digestive	Esophageal bleeding (varices/hemorrhage) (Phecode)
P571.8	Phecode	Liver abscess and sequelae of chronic liver disease	0.536713	0.14	1.0025				0.0017	Digestive	Digestive	Liver abscess/sequelae of chronic liver disease (Phecode)
P575.9	Phecode	Nonspecific abnormal findings on radiological and other examination of biliary tract	0.536713	0.14	1.0044				0.003	Digestive	Digestive	Abnormal findings on examining biliary tract (Phecode)
P597	Phecode	Other disorders of urethra and urinary tract	0.536713	0.14	1.0015				0.001	Genitourinary	Genitourinary	Other disorders of urethra and urinary tract (Phecode)
P604.1	Phecode	Redundant prepuce and phimosis/BXO	0.536713	0.14	0.99809				0.0013	Genitourinary	Genitourinary	Redundant prepuce and phimosis/BXO (Phecode)
P710.19	Phecode	Unspecified osteomyelitis	0.536713	0.14	1.0039				0.0027	Musculoskeletal	Musculoskeletal	Unspecified osteomyelitis (Phecode)
P737.2	Phecode	Lordosis (acquired)	0.536713	0.14	0.98902				0.0075	Musculoskeletal	Musculoskeletal	Lordosis (acquired) (Phecode)
P742.9	Phecode	Other derangement of joint	0.536713	0.14	0.99811				0.0013	Musculoskeletal	Musculoskeletal	Other derangement of joint (Phecode)
P743.4	Phecode	Stress fracture	0.536713	0.14	0.98876				0.0077	Musculoskeletal	Musculoskeletal	Stress fracture (Phecode)
Q0012	combined_field_ID_phenotype	Hand grip strength	0.536713	0.14		0.0014			0.00092	Quantitative Measure	Body Measurements	Hand grip strength (cFIP)
P225.2	Phecode	Benign neoplasm of spinal cord, meninges	0.563752	0.15	1.01				0.0069	Neoplasms	Neoplasms	Benign neoplasm of spinal cord, meninges (Phecode)
P245.21	Phecode	Chronic lymphocytic thyroiditis	0.563752	0.15	0.99387				0.0042	Endocrine/Metabolic	Endocrine/Metabolic	Chronic lymphocytic thyroiditis (Phecode)
P327	Phecode	Sleep disorders	0.563752	0.15	0.99882				0.00083	Neurological	Neurological	Sleep disorders (Phecode)
P375	Phecode	Disorders of lacrimal system	0.563752	0.15	0.99815				0.0013	Sense organs	Sense organs	Disorders of lacrimal system (Phecode)
P41.1	Phecode	Staphylococcus infections	0.563752	0.15	1.0016				0.0011	Infectious diseases	Infectious diseases	Staphylococcus infections (Phecode)
P605	Phecode	Erectile dysfunction [ED]	0.563752	0.15	1.0039				0.0027	Genitourinary	Genitourinary	Erectile dysfunction [ED] (Phecode)
P627	Phecode	Menopausal and postmenopausal disorders	0.563752	0.15	0.99898				0.00071	Genitourinary	Genitourinary	Menopausal and postmenopausal disorders (Phecode)
Q0461	field_ID_phenotype	sag1 antigen for Toxoplasma gondii	0.563752	0.15		0.0012			0.00086	Quantitative Measure	Infection Antigens	sag1 antigen for Toxoplasma gondii (FIP)
Q0472	field_ID_phenotype	pp150 Nter antigen for Human Cytomegalovirus	0.563752	0.15		0.0012			0.00085	Quantitative Measure	Infection Antigens	pp150 Nter antigen for Human Cytomegalovirus (FIP)
P5001	field_ID_phenotype	Sleep duration	0.563752	0.15		-0.00017			0.00012	Symptoms	Sleep	Sleep duration (FIP)
Q1087	field_ID_phenotype	Concentration of VLDL Particles	0.587486	0.16		-0.00035			0.00025	Metabolomics	Metabolomics	Concentration of VLDL Particles (FIP)
Q1180	field_ID_phenotype	Polyunsaturated Fatty Acids to Monounsaturated Fatty Acids ratio	0.587486	0.16		-0.00034			0.00024	Metabolomics	Metabolomics	Poly to mononunsaturated Fatty Acids ratio (FIP)
P149.3	Phecode	Cancer of hypopharynx	0.587486	0.16	1.0108				0.0076	Neoplasms	Neoplasms	Cancer of hypopharynx (Phecode)
P198.6	Phecode	Secondary malignancy of bone	0.587486	0.16	0.99841				0.0011	Neoplasms	Neoplasms	Secondary malignancy of bone (Phecode)
P245.2	Phecode	Chronic thyroiditis	0.587486	0.16	0.99415				0.0041	Endocrine/Metabolic	Endocrine/Metabolic	Chronic thyroiditis (Phecode)
P271.9	Phecode	Other disorders of carbohydrate transport and metabolism	0.587486	0.16	1.0168				0.012	Endocrine/Metabolic	Endocrine/Metabolic	Other disorders of carbohydrate metabolism (Phecode)
P303.1	Phecode	Dissociative disorder	0.587486	0.16	1.0129				0.0091	Psychiatric disorders	Psychiatric disorders	Dissociative disorder (Phecode)
P359.2	Phecode	Myopathy	0.587486	0.16	1.0046				0.0032	Neurological	Neurological	Myopathy (Phecode)
P695.8	Phecode	Other specified erythematous conditions	0.587486	0.16	1.0054				0.0039	Dermatologic	Dermatologic	Other specified erythematous conditions (Phecode)
P710.12	Phecode	Chronic osteomyelitis	0.587486	0.16	1.0063				0.0044	Musculoskeletal	Musculoskeletal	Chronic osteomyelitis (Phecode)
P782.3	Phecode	Edema	0.587486	0.16	1.0016				0.0011	Symptoms	Symptoms	Edema (Phecode)
Q0360	field_ID_phenotype	HBc antigen for Hepatitis B Virus	0.587486	0.16		0.0011			0.00079	Quantitative Measure	Infection Antigens	HBc antigen for Hepatitis B Virus (FIP)
P2012	CP	Acute coronary syndrome	0.597812	0.17	1.0019				0.0013	Safety	Safety	Acute coronary syndrome (CP)
Q1074	field_ID_phenotype	Concentration of Chylomicrons and Extremely Large VLDL Particles	0.597812	0.17		0.00033			0.00024	Metabolomics	Metabolomics	Concentration of Chylomicrons and EL-VLDL (FIP)
Q1181	field_ID_phenotype	Polyunsaturated Fatty Acids to Total Fatty Acids percentage	0.597812	0.17		-0.00033			0.00024	Metabolomics	Metabolomics	Polyunsaturated Fatty Acids to Total Fatty Acids % (FIP)
Q1205	field_ID_phenotype	Total Lipids in Medium VLDL	0.597812	0.17		-0.00034			0.00025	Metabolomics	Metabolomics	Total Lipids in M-VLDL (FIP)
P204	Phecode	Leukemia	0.597812	0.17	1.0018				0.0014	Neoplasms	Neoplasms	Leukemia (Phecode)
P224.1	Phecode	Benign neoplasm of eye, uveal	0.597812	0.17	1.0082				0.006	Neoplasms	Neoplasms	Benign neoplasm of eye, uveal (Phecode)
P290.12	Phecode	Dementia with cerebral degenerations	0.597812	0.17	0.99379				0.0045	Psychiatric disorders	Psychiatric disorders	Dementia with cerebral degenerations (Phecode)
P300.11	Phecode	Generalized anxiety disorder	0.597812	0.17	1.0062				0.0044	Psychiatric disorders	Psychiatric disorders	Generalized anxiety disorder (Phecode)
P364	Phecode	Corneal opacity and other disorders of cornea	0.597812	0.17	0.99794				0.0015	Sense organs	Sense organs	Corneal opacity and other disorders of cornea (Phecode)
P38.1	Phecode	Gram negative septicemia	0.597812	0.17	1.0022				0.0016	Infectious diseases	Infectious diseases	Gram negative septicemia (Phecode)
P429.3	Phecode	Symptoms involving cardiovascular system	0.597812	0.17	0.99477				0.0038	Circulatory system	Circulatory system	Symptoms involving cardiovascular system (Phecode)
P433.3	Phecode	Cerebral ischemia	0.597812	0.17	0.99868				0.00096	Safety	Safety	Cerebral ischemia (Phecode)
P441.2	Phecode	Chronic vascular insufficiency of intestine	0.597812	0.17	1.0093				0.0068	Circulatory system	Circulatory system	Chronic vascular insufficiency of intestine (Phecode)
P474.2	Phecode	Chronic tonsillitis and adenoiditis	0.597812	0.17	0.99716				0.0021	Respiratory	Respiratory	Chronic tonsillitis and adenoiditis (Phecode)
P516.1	Phecode	Hemoptysis	0.597812	0.17	1.0019				0.0014	Respiratory	Respiratory	Hemoptysis (Phecode)
P540.11	Phecode	Acute appendicitis	0.597812	0.17	0.99789				0.0015	Digestive	Digestive	Acute appendicitis (Phecode)
P597.1	Phecode	Urethral stricture (not specified as infectious)	0.597812	0.17	1.0016				0.0011	Genitourinary	Genitourinary	Urethral stricture (not specified as infectious) (Phecode)
P619.3	Phecode	Noninflammatory disorders of cervix	0.597812	0.17	0.99814				0.0013	Genitourinary	Genitourinary	Noninflammatory disorders of cervix (Phecode)
P715.1	Phecode	Sacroiliitis NEC	0.597812	0.17	0.99233				0.0056	Musculoskeletal	Musculoskeletal	Sacroiliitis NEC (Phecode)
P742.1	Phecode	Loose body in joint	0.597812	0.17	1.0052				0.0037	Musculoskeletal	Musculoskeletal	Loose body in joint (Phecode)
P750.11	Phecode	Esophageal atresia/tracheoesophageal fistula	0.597812	0.17	0.98596				0.01	Congenital anomalies	Congenital anomalies	Esophageal atresia/tracheoesophageal fistula (Phecode)
P782	Phecode	Symptoms involving skin and other integumentary tissue	0.597812	0.17	1.0015				0.0011	Symptoms	Symptoms	Symptoms involving skin (Phecode)
Q0620	field_ID_phenotype	Reticulocyte count	0.597812	0.17		-0.00017			0.00013	Quantitative Measure	Blood Count	Reticulocyte count (FIP)
Q1025	field_ID_phenotype	Cholesterol in Very Large VLDL	0.610532	0.18		-0.00033			0.00024	Metabolomics	Metabolomics	Cholesterol in VL-VLDL (FIP)
Q1059	field_ID_phenotype	Cholesteryl Esters to Total Lipids in IDL percentage	0.610532	0.18		-0.00032			0.00024	Metabolomics	Metabolomics	Cholesteryl Esters to Total Lipids in IDL % (FIP)
Q1147	field_ID_phenotype	Phosphoglycerides	0.610532	0.18		-0.00031			0.00023	Metabolomics	Metabolomics	Phosphoglycerides (FIP)
P187	Phecode	Cancer of other male genital organs	0.610532	0.18	1.0036				0.0027	Neoplasms	Neoplasms	Cancer of other male genital organs (Phecode)
P242.2	Phecode	Toxic multinodular goiter	0.610532	0.18	0.99189				0.0061	Endocrine/Metabolic	Endocrine/Metabolic	Toxic multinodular goiter (Phecode)
P290.16	Phecode	Vascular dementia	0.610532	0.18	0.99702				0.0022	Psychiatric disorders	Psychiatric disorders	Vascular dementia (Phecode)
P291	Phecode	Other specified nonpsychotic and/or transient mental disorders	0.610532	0.18	1.0029				0.0022	Psychiatric disorders	Psychiatric disorders	Other nonpsychotic mental disorders (Phecode)
P358	Phecode	Myoneural disorders	0.610532	0.18	1.0057				0.0042	Neurological	Neurological	Myoneural disorders (Phecode)
P362	Phecode	Other retinal disorders	0.610532	0.18	1.0011				0.00082	Sense organs	Sense organs	Other retinal disorders (Phecode)
P442	Phecode	Other aneurysm	0.610532	0.18	0.99836				0.0012	Circulatory system	Circulatory system	Other aneurysm (Phecode)
P458	Phecode	Hypotension	0.610532	0.18	1.0009				0.00065	Circulatory system	Circulatory system	Hypotension (Phecode)
P458.1	Phecode	Orthostatic hypotension	0.610532	0.18	1.0016				0.0012	Circulatory system	Circulatory system	Orthostatic hypotension (Phecode)
P516	Phecode	Abnormal sputum	0.610532	0.18	1.0018				0.0014	Respiratory	Respiratory	Abnormal sputum (Phecode)
P520.1	Phecode	Hereditary disturbances in tooth structure	0.610532	0.18	1.0136				0.01	Digestive	Digestive	Hereditary disturbances in tooth structure (Phecode)
P526.3	Phecode	Anomalies of jaw size/symmetry	0.610532	0.18	0.98751				0.0093	Digestive	Digestive	Anomalies of jaw size/symmetry (Phecode)
P612	Phecode	Breast conditions, congenital or relating to hormones	0.610532	0.18	0.99684				0.0024	Genitourinary	Genitourinary	Breast conditions, congenital/hormonal (Phecode)
P618.2	Phecode	Uterine/Uterovaginal prolapse	0.610532	0.18	0.9987				0.00096	Genitourinary	Genitourinary	Uterine/Uterovaginal prolapse (Phecode)
P642.1	Phecode	Preeclampsia and eclampsia	0.610532	0.18	1.0057				0.0043	Pregnancy complications	Pregnancy complications	Preeclampsia and eclampsia (Phecode)
P729.3	Phecode	Panniculitis	0.610532	0.18	1.0072				0.0053	Musculoskeletal	Musculoskeletal	Panniculitis (Phecode)
Q0528	field_ID_phenotype	Triglycerides	0.610532	0.18		0.00017			0.00013	Quantitative Measure	Blood Biochemistry	Triglycerides (FIP)
P2018	CP	Hearing loss	0.618146	0.19	1.0008				0.00058	Safety	Safety	Hearing loss (CP)
Q1146	field_ID_phenotype	Phosphatidylcholines	0.618146	0.19		-0.0003			0.00023	Metabolomics	Metabolomics	Phosphatidylcholines (FIP)
P189.21	Phecode	Malignant neoplasm of bladder	0.618146	0.19	1.0017				0.0013	Neoplasms	Neoplasms	Malignant neoplasm of bladder (Phecode)
P257	Phecode	Testicular dysfunction	0.618146	0.19	1.006				0.0046	Endocrine/Metabolic	Endocrine/Metabolic	Testicular dysfunction (Phecode)
P291.1	Phecode	Transient mental disorders due to conditions classified elsewhere	0.618146	0.19	1.0074				0.0057	Psychiatric disorders	Psychiatric disorders	Transient mental disorders (classified elsewhere) (Phecode)
P292.12	Phecode	Symbolic dysfunction	0.618146	0.19	0.98673				0.01	Psychiatric disorders	Psychiatric disorders	Symbolic dysfunction (Phecode)
P359	Phecode	Muscular dystrophies and other myopathies	0.618146	0.19	1.0037				0.0029	Neurological	Neurological	Muscular dystrophies and other myopathies (Phecode)
P367	Phecode	Disorders of refraction and accommodation; blindness and low vision	0.618146	0.19	1.0011				0.00088	Sense organs	Sense organs	Bblindness and low vision (Phecode)
P370.3	Phecode	Keratoconjunctivitis	0.618146	0.19	1.0142				0.011	Sense organs	Sense organs	Keratoconjunctivitis (Phecode)
P389	Phecode	Hearing loss	0.618146	0.19	1.001				0.00074	Safety	Safety	Hearing loss (Phecode)
P426	Phecode	Cardiac conduction disorders	0.618146	0.19	1.0008				0.00064	Circulatory system	Circulatory system	Cardiac conduction disorders (Phecode)
P480.5	Phecode	Bronchopneumonia and lung abscess	0.618146	0.19	1.0024				0.0019	Respiratory	Respiratory	Bronchopneumonia and lung abscess (Phecode)
P528.7	Phecode	Sialolithiasis	0.618146	0.19	0.9947				0.004	Digestive	Digestive	Sialolithiasis (Phecode)
P559	Phecode	Ileostomy status	0.618146	0.19	1.002				0.0016	Digestive	Digestive	Ileostomy status (Phecode)
P567	Phecode	Peritonitis and retroperitoneal infections	0.618146	0.19	1.0025				0.0019	Digestive	Digestive	Peritonitis and retroperitoneal infections (Phecode)
P569.2	Phecode	Gastrointestinal complications	0.618146	0.19	0.99658				0.0026	Digestive	Digestive	Gastrointestinal complications (Phecode)
P599.1	Phecode	Urinary obstruction	0.618146	0.19	1.0061				0.0047	Genitourinary	Genitourinary	Urinary obstruction (Phecode)
P624	Phecode	Symptoms involving female genital tract	0.618146	0.19	0.99883				0.0009	Genitourinary	Genitourinary	Symptoms involving female genital tract (Phecode)
P643.1	Phecode	Hyperemesis gravidarum	0.618146	0.19	1.008				0.0061	Pregnancy complications	Pregnancy complications	Hyperemesis gravidarum (Phecode)
P747.1	Phecode	Cardiac congenital anomalies	0.618146	0.19	1.0014				0.0011	Congenital anomalies	Congenital anomalies	Cardiac congenital anomalies (Phecode)
P800.2	Phecode	Fracture of unspecified part of femur	0.618146	0.19	0.99756				0.0019	Injuries & poisonings	Injuries & poisonings	Fracture of unspecified part of femur (Phecode)
Q0207	field_ID_phenotype	Total BMC (bone mineral content)	0.618146	0.19		0.00037			0.00028	Quantitative Measure	Imaging	Total BMC (bone mineral content) (FIP)
Q0521	field_ID_phenotype	Oestradiol	0.618146	0.19		-0.00034			0.00026	Quantitative Measure	Blood Biochemistry	Oestradiol (FIP)
Q0707	field_ID_phenotype	Sodium in urine	0.618146	0.19		-0.00016			0.00012	Quantitative Measure	Urine assay	Sodium in urine (FIP)
Q1032	field_ID_phenotype	Cholesterol to Total Lipids in Medium HDL percentage	0.631353	0.2		-0.0003			0.00024	Metabolomics	Metabolomics	Cholesterol to Total Lipids in M-HDL % (FIP)
Q1109	field_ID_phenotype	Free Cholesterol in Very Large HDL	0.631353	0.2		-0.0003			0.00023	Metabolomics	Metabolomics	Free Cholesterol in VL-HDL (FIP)
P184.1	Phecode	Malignant neoplasm of ovary and other uterine adnexa	0.631353	0.2	0.99775				0.0018	Neoplasms	Neoplasms	Malignant neoplasm of ovary/other uterine adnexa (Phecode)
P197	Phecode	Chemotherapy	0.631353	0.2	0.99932				0.00054	Neoplasms	Neoplasms	Chemotherapy (Phecode)
P201	Phecode	Hodgkin's disease	0.631353	0.2	1.0045				0.0035	Neoplasms	Neoplasms	Hodgkin's disease (Phecode)
P272.9	Phecode	Unspecified disorder of lipoid metabolism	0.631353	0.2	0.99624				0.0029	Endocrine/Metabolic	Endocrine/Metabolic	Unspecified disorder of lipoid metabolism (Phecode)
P283	Phecode	Acquired hemolytic anemias	0.631353	0.2	1.0064				0.005	Haematopoietic	Haematopoietic	Acquired hemolytic anemias (Phecode)
P286.12	Phecode	Congenital deficiency of other clotting factors (including factor VII)	0.631353	0.2	1.0051				0.004	Haematopoietic	Haematopoietic	Congenital deficiency of other clotting factors (Phecode)
P320	Phecode	Meningitis	0.631353	0.2	1.0042				0.0033	Neurological	Neurological	Meningitis (Phecode)
P428.2	Phecode	Heart failure NOS	0.631353	0.2	1.001				0.00078	Circulatory system	Circulatory system	Heart failure NOS (Phecode)
P480.12	Phecode	Pseudomonal pneumonia	0.631353	0.2	1.0071				0.0055	Respiratory	Respiratory	Pseudomonal pneumonia (Phecode)
P539	Phecode	Bariatric surgery	0.631353	0.2	0.98732				0.0099	Digestive	Digestive	Bariatric surgery (Phecode)
P586.3	Phecode	Vascular disorders of kidney/hypertrophy	0.631353	0.2	0.99306				0.0055	Genitourinary	Genitourinary	Vascular disorders of kidney/hypertrophy (Phecode)
P636.3	Phecode	Hemorrhage in early pregnancy	0.631353	0.2	1.003				0.0023	Pregnancy complications	Pregnancy complications	Hemorrhage in early pregnancy (Phecode)
P695.21	Phecode	Dermatitis herpetiformis	0.631353	0.2	0.98952				0.0082	Dermatologic	Dermatologic	Dermatitis herpetiformis (Phecode)
P713.5	Phecode	Arthropathy associated with neurological disorders	0.631353	0.2	1.0088				0.0069	Musculoskeletal	Musculoskeletal	Arthropathy associated with neurological disorders (Phecode)
P716.9	Phecode	Arthropathy NOS	0.631353	0.2	1.0004				0.00034	Musculoskeletal	Musculoskeletal	Arthropathy NOS (Phecode)
P720	Phecode	Spinal stenosis	0.631353	0.2	1.0012				0.00091	Musculoskeletal	Musculoskeletal	Spinal stenosis (Phecode)
Q1001	field_ID_phenotype	3-Hydroxybutyrate	0.645868	0.21		-0.00032			0.00025	Metabolomics	Metabolomics	3-Hydroxybutyrate (FIP)
P153.2	Phecode	Colon cancer	0.645868	0.21	1.0013				0.001	Neoplasms	Neoplasms	Colon cancer (Phecode)
P250.14	Phecode	Type 1 diabetes with neurological manifestations	0.645868	0.21	1.006				0.0048	Endocrine/Metabolic	Endocrine/Metabolic	T1 diabetes with neurological manifestations (Phecode)
P255	Phecode	Disorders of adrenal glands	0.645868	0.21	0.99731				0.0021	Endocrine/Metabolic	Endocrine/Metabolic	Disorders of adrenal glands (Phecode)
P277	Phecode	Other disorders of metabolism	0.645868	0.21	1.0016				0.0013	Endocrine/Metabolic	Endocrine/Metabolic	Other disorders of metabolism (Phecode)
P279	Phecode	Disorders involving the immune mechanism	0.645868	0.21	1.0033				0.0026	Endocrine/Metabolic	Endocrine/Metabolic	Disorders involving the immune mechanism (Phecode)
P362.6	Phecode	Peripheral retinal degenerations	0.645868	0.21	1.0057				0.0046	Sense organs	Sense organs	Peripheral retinal degenerations (Phecode)
P377.1	Phecode	Optic atrophy	0.645868	0.21	0.99134				0.007	Sense organs	Sense organs	Optic atrophy (Phecode)
P394.3	Phecode	Aortic valve disease	0.645868	0.21	1.0018				0.0014	Circulatory system	Circulatory system	Aortic valve disease (Phecode)
P458.9	Phecode	Hypotension NOS	0.645868	0.21	1.001				0.00081	Circulatory system	Circulatory system	Hypotension NOS (Phecode)
P501	Phecode	Pneumonitis due to inhalation of food or vomitus	0.645868	0.21	0.99802				0.0016	Respiratory	Respiratory	Pneumonitis due to inhalation of food or vomitus (Phecode)
P540	Phecode	Appendiceal conditions	0.645868	0.21	0.99838				0.0013	Digestive	Digestive	Appendiceal conditions (Phecode)
P592.1	Phecode	Cystitis	0.645868	0.21	0.99852				0.0012	Genitourinary	Genitourinary	Cystitis (Phecode)
P592.13	Phecode	Chronic interstitial cystitis	0.645868	0.21	0.99491				0.0041	Genitourinary	Genitourinary	Chronic interstitial cystitis (Phecode)
P625	Phecode	Pain and other symptoms associated with female genital organs	0.645868	0.21	0.99827				0.0014	Genitourinary	Genitourinary	Pain associated with female genitalia (Phecode)
P772.4	Phecode	Rhabdomyolysis	0.645868	0.21	0.98722				0.01	Safety	Safety	Rhabdomyolysis (Phecode)
P2014	CP	Agranulocytosis/neutropaenia	0.659655	0.22	1.0012				0.001	Safety	Safety	Agranulocytosis/neutropaenia (CP)
P2032	CP	Haemothorax	0.659655	0.22	0.99635				0.0029	Injuries & poisonings	Injuries & poisonings	Haemothorax (CP)
Q1139	field_ID_phenotype	Monounsaturated Fatty Acids to Total Fatty Acids percentage	0.659655	0.22		0.00029			0.00024	Metabolomics	Metabolomics	Monounsaturated Fatty Acids to Total Fatty Acids % (FIP)
P132	Phecode	Infestation (lice, mites)	0.659655	0.22	0.98877				0.0091	Infectious diseases	Infectious diseases	Infestation (lice, mites) (Phecode)
P155	Phecode	Cancer of liver and intrahepatic bile duct	0.659655	0.22	0.99694				0.0025	Neoplasms	Neoplasms	Cancer of liver and intrahepatic bile duct (Phecode)
P250.7	Phecode	Diabetic retinopathy	0.659655	0.22	1.0018				0.0015	Endocrine/Metabolic	Endocrine/Metabolic	Diabetic retinopathy (Phecode)
P374	Phecode	Other disorders of eyelids	0.659655	0.22	1.0011				0.00086	Sense organs	Sense organs	Other disorders of eyelids (Phecode)
P442.11	Phecode	Abdominal aortic aneurysm	0.659655	0.22	0.99787				0.0017	Circulatory system	Circulatory system	Abdominal aortic aneurysm (Phecode)
P519.8	Phecode	Other diseases of respiratory system, NEC	0.659655	0.22	1.0007				0.0006	Respiratory	Respiratory	Other diseases of respiratory system, NEC (Phecode)
P53	Phecode	Herpes zoster	0.659655	0.22	1.0033				0.0027	Infectious diseases	Infectious diseases	Herpes zoster (Phecode)
P560.3	Phecode	Peritoneal or intestinal adhesions	0.659655	0.22	1.0024				0.002	Digestive	Digestive	Peritoneal or intestinal adhesions (Phecode)
P565.1	Phecode	Anal and rectal polyp	0.659655	0.22	1.0009				0.00071	Digestive	Digestive	Anal and rectal polyp (Phecode)
P575.6	Phecode	Cholesterolosis of gallbladder	0.659655	0.22	1.0037				0.003	Digestive	Digestive	Cholesterolosis of gallbladder (Phecode)
P594	Phecode	Urinary calculus	0.659655	0.22	0.99899				0.00082	Genitourinary	Genitourinary	Urinary calculus (Phecode)
P687	Phecode	Symptoms affecting skin	0.659655	0.22	1.001				0.00082	Dermatologic	Dermatologic	Symptoms affecting skin (Phecode)
P716	Phecode	Other arthropathies	0.659655	0.22	1.0004				0.00034	Musculoskeletal	Musculoskeletal	Other arthropathies (Phecode)
Q1108	field_ID_phenotype	Free Cholesterol in VLDL	0.67174	0.23		-0.0003			0.00025	Metabolomics	Metabolomics	Free Cholesterol in VLDL (FIP)
Q1140	field_ID_phenotype	Omega-3 Fatty Acids	0.67174	0.23		-0.00028			0.00024	Metabolomics	Metabolomics	Omega-3 Fatty Acids (FIP)
Q1193	field_ID_phenotype	Total Fatty Acids	0.67174	0.23		-0.00029			0.00024	Metabolomics	Metabolomics	Total Fatty Acids (FIP)
P250.5	Phecode	Glycosuria or Acetonuria	0.67174	0.23	0.99238				0.0064	Endocrine/Metabolic	Endocrine/Metabolic	Glycosuria or Acetonuria (Phecode)
P259	Phecode	Other endocrine disorders	0.67174	0.23	0.9946				0.0045	Endocrine/Metabolic	Endocrine/Metabolic	Other endocrine disorders (Phecode)
P277.51	Phecode	Lipoprotein disorders	0.67174	0.23	0.99035				0.008	Endocrine/Metabolic	Endocrine/Metabolic	Lipoprotein disorders (Phecode)
P296.1	Phecode	Bipolar	0.67174	0.23	1.0023				0.0019	Psychiatric disorders	Psychiatric disorders	Bipolar (Phecode)
P420.1	Phecode	Myocarditis	0.67174	0.23	1.0059				0.005	Circulatory system	Circulatory system	Myocarditis (Phecode)
P446.5	Phecode	Giant cell arteritis	0.67174	0.23	0.99681				0.0027	Circulatory system	Circulatory system	Giant cell arteritis (Phecode)
P569	Phecode	Other disorders of intestine	0.67174	0.23	0.99894				0.00089	Digestive	Digestive	Other disorders of intestine (Phecode)
P592	Phecode	Cystitis and urethritis	0.67174	0.23	0.99859				0.0012	Genitourinary	Genitourinary	Cystitis and urethritis (Phecode)
P618.6	Phecode	Vaginal enterocele, congenital or acquired	0.67174	0.23	1.0032				0.0027	Genitourinary	Genitourinary	Vaginal enterocele, congenital or acquired (Phecode)
P724	Phecode	Other and unspecified disorders of back	0.67174	0.23	1.0024				0.002	Musculoskeletal	Musculoskeletal	Other and unspecified disorders of back (Phecode)
P724.9	Phecode	Other unspecified back disorders	0.67174	0.23	1.0026				0.0021	Musculoskeletal	Musculoskeletal	Other unspecified back disorders (Phecode)
P750.2	Phecode	Lower gastrointestinal congenital anomalies	0.67174	0.23	0.99619				0.0032	Congenital anomalies	Congenital anomalies	Lower gastrointestinal congenital anomalies (Phecode)
P756.3	Phecode	Congenital anomalies of muscle, tendon, fascia, and connective tissue	0.67174	0.23	1.0081				0.0067	Congenital anomalies	Congenital anomalies	Congenital anomalies of muscle/connective tissue (Phecode)
Q0208	combined_field_ID_phenotype	Carotid intima media thickness (IMT) (max)	0.67174	0.23		0.00043			0.00036	Quantitative Measure	Imaging	Carotid IMT (max) (cFIP)
Q1012	field_ID_phenotype	Average Diameter for VLDL Particles	0.682199	0.24		0.00028			0.00024	Metabolomics	Metabolomics	Average Diameter for VLDL Particles (FIP)
Q1045	field_ID_phenotype	Cholesteryl Esters in Large HDL	0.682199	0.24		-0.00026			0.00022	Metabolomics	Metabolomics	Cholesteryl Esters in L-HDL (FIP)
Q1113	field_ID_phenotype	Free Cholesterol to Total Lipids in IDL percentage	0.682199	0.24		-0.00029			0.00025	Metabolomics	Metabolomics	Free Cholesterol to Total Lipids in IDL % (FIP)
P145.3	Phecode	Cancer of major salivary glands	0.682199	0.24	0.99412				0.005	Neoplasms	Neoplasms	Cancer of major salivary glands (Phecode)
P173	Phecode	Neoplasm of uncertain behavior of skin	0.682199	0.24	0.99494				0.0043	Neoplasms	Neoplasms	Neoplasm of uncertain behavior of skin (Phecode)
P187.8	Phecode	Neoplasm of uncertain behavior of male genital organs	0.682199	0.24	1.007				0.006	Neoplasms	Neoplasms	Neoplasm of male genital organs (uncertain) (Phecode)
P276.12	Phecode	Hyposmolality and/or hyponatremia	0.682199	0.24	1.0012				0.00098	Endocrine/Metabolic	Endocrine/Metabolic	Hyposmolality and/or hyponatremia (Phecode)
P289.9	Phecode	Abnormality of red blood cells	0.682199	0.24	1.0079				0.0066	Haematopoietic	Haematopoietic	Abnormality of red blood cells (Phecode)
P296.2	Phecode	Depression	0.682199	0.24	0.9961				0.0033	Psychiatric disorders	Psychiatric disorders	Depression (Phecode)
P296.22	Phecode	Major depressive disorder	0.682199	0.24	0.9961				0.0033	Psychiatric disorders	Psychiatric disorders	Major depressive disorder (Phecode)
P348.8	Phecode	Encephalopathy, not elsewhere classified	0.682199	0.24	0.99484				0.0044	Neurological	Neurological	Encephalopathy, not elsewhere classified (Phecode)
P426.8	Phecode	Other cardiac conduction disorders	0.682199	0.24	1.0083				0.0071	Circulatory system	Circulatory system	Other cardiac conduction disorders (Phecode)
P586.11	Phecode	Small kidney	0.682199	0.24	0.99547				0.0039	Genitourinary	Genitourinary	Small kidney (Phecode)
P592.12	Phecode	Chronic cystitis	0.682199	0.24	0.99748				0.0022	Genitourinary	Genitourinary	Chronic cystitis (Phecode)
P644	Phecode	Anemia during pregnancy	0.682199	0.24	1.0031				0.0026	Pregnancy complications	Pregnancy complications	Anemia during pregnancy (Phecode)
P715.2	Phecode	Ankylosing spondylitis	0.682199	0.24	1.0035				0.003	Musculoskeletal	Musculoskeletal	Ankylosing spondylitis (Phecode)
P8	Phecode	Intestinal infection	0.682199	0.24	1.0012				0.001	Infectious diseases	Infectious diseases	Intestinal infection (Phecode)
P803.3	Phecode	Fracture of clavicle or scapula	0.682199	0.24	1.0017				0.0014	Injuries & poisonings	Injuries & poisonings	Fracture of clavicle or scapula (Phecode)
Q1066	field_ID_phenotype	Cholesteryl Esters to Total Lipids in Small HDL percentage	0.693116	0.25		-0.00028			0.00024	Metabolomics	Metabolomics	Cholesteryl Esters to Total Lipids in S-HDL % (FIP)
Q1086	field_ID_phenotype	Concentration of Small VLDL Particles	0.693116	0.25		-0.00029			0.00025	Metabolomics	Metabolomics	Concentration of S-VLDL Particles (FIP)
Q1144	field_ID_phenotype	Omega-6 Fatty Acids to Total Fatty Acids percentage	0.693116	0.25		-0.00027			0.00024	Metabolomics	Metabolomics	Omega-6 Fatty Acids to Total Fatty Acids % (FIP)
Q1185	field_ID_phenotype	Saturated Fatty Acids to Total Fatty Acids percentage	0.693116	0.25		0.00028			0.00024	Metabolomics	Metabolomics	Saturated Fatty Acids to Total Fatty Acids % (FIP)
Q1208	field_ID_phenotype	Total Lipids in Small VLDL	0.693116	0.25		-0.00029			0.00025	Metabolomics	Metabolomics	Total Lipids in S-VLDL (FIP)
Q1232	field_ID_phenotype	Triglycerides to Phosphoglycerides ratio	0.693116	0.25		0.00027			0.00023	Metabolomics	Metabolomics	Triglycerides to Phosphoglycerides ratio (FIP)
P246	Phecode	Other disorders of thyroid	0.693116	0.25	1.003				0.0026	Endocrine/Metabolic	Endocrine/Metabolic	Other disorders of thyroid (Phecode)
P344	Phecode	Other paralytic syndromes	0.693116	0.25	1.0026				0.0023	Neurological	Neurological	Other paralytic syndromes (Phecode)
P364.1	Phecode	Corneal opacity	0.693116	0.25	0.99429				0.0049	Sense organs	Sense organs	Corneal opacity (Phecode)
P414	Phecode	Other forms of chronic heart disease	0.693116	0.25	1.0011				0.001	Circulatory system	Circulatory system	Other forms of chronic heart disease (Phecode)
P433.21	Phecode	Cerebral artery occlusion, with cerebral infarction	0.693116	0.25	0.99864				0.0012	Safety	Safety	Cerebral artery occlusion + cerebral infarction (Phecode)
P465	Phecode	Acute upper respiratory infections of multiple or unspecified sites	0.693116	0.25	1.0015				0.0013	Respiratory	Respiratory	Acute upper respiratory infections multiple sites (Phecode)
P514	Phecode	Abnormal findings examination of lungs	0.693116	0.25	1.0012				0.0011	Respiratory	Respiratory	Abnormal findings examination of lungs (Phecode)
P587	Phecode	Kidney replaced by transpant	0.693116	0.25	1.004				0.0034	Genitourinary	Genitourinary	Kidney replaced by transpant (Phecode)
P709.5	Phecode	Dermatomyositis	0.693116	0.25	0.98943				0.0092	Dermatologic	Dermatologic	Dermatomyositis (Phecode)
P728.1	Phecode	Muscular calcification and ossification	0.693116	0.25	0.98698				0.011	Musculoskeletal	Musculoskeletal	Muscular calcification and ossification (Phecode)
P939	Phecode	Atopic/contact dermatitis due to other or unspecified	0.693116	0.25	1.0013				0.0011	Dermatologic	Dermatologic	Atopic/contact dermatitis due to other (Phecode)
Q1015	field_ID_phenotype	Cholesterol in Large HDL	0.698567	0.26		-0.00025			0.00022	Metabolomics	Metabolomics	Cholesterol in L-HDL (FIP)
Q1078	field_ID_phenotype	Concentration of Large HDL Particles	0.698567	0.26		-0.00025			0.00022	Metabolomics	Metabolomics	Concentration of L-HDL Particles (FIP)
Q1112	field_ID_phenotype	Free Cholesterol to Total Lipids in Chylomicrons and Extremely Large VLDL percentage	0.698567	0.26		-0.00031			0.00027	Metabolomics	Metabolomics	Free Cholesterol-Total Lipids in ChyloM and EL-VLDL % (FIP)
Q1132	field_ID_phenotype	Isoleucine	0.698567	0.26		0.00027			0.00024	Metabolomics	Metabolomics	Isoleucine (FIP)
P212	Phecode	Benign neoplasm of respiratory and intrathoracic organs	0.698567	0.26	1.0038				0.0034	Neoplasms	Neoplasms	Benign neoplasm respiratory/intrathoracic organs (Phecode)
P275.3	Phecode	Disorders of magnesium metabolism	0.698567	0.26	1.002				0.0018	Endocrine/Metabolic	Endocrine/Metabolic	Disorders of magnesium metabolism (Phecode)
P297	Phecode	Suicidal ideation or attempt	0.698567	0.26	0.99814				0.0017	Safety	Safety	Suicidal ideation or attempt (Phecode)
P313	Phecode	Pervasive developmental disorders	0.698567	0.26	1.0058				0.0051	Psychiatric disorders	Psychiatric disorders	Pervasive developmental disorders (Phecode)
P316	Phecode	Substance addiction and disorders	0.698567	0.26	1.003				0.0027	Safety	Safety	Substance addiction and disorders (Phecode)
P327.41	Phecode	Organic or persistent insomnia	0.698567	0.26	1.0042				0.0037	Neurological	Neurological	Organic or persistent insomnia (Phecode)
P342	Phecode	Hemiplegia	0.698567	0.26	0.99847				0.0014	Neurological	Neurological	Hemiplegia (Phecode)
P345.1	Phecode	Epilepsy	0.698567	0.26	0.99774				0.002	Safety	Safety	Epilepsy (Phecode)
P41	Phecode	Bacterial infection NOS	0.698567	0.26	1.0006				0.00057	Infectious diseases	Infectious diseases	Bacterial infection NOS (Phecode)
P473.1	Phecode	Chronic laryngitis	0.698567	0.26	1.0082				0.0072	Respiratory	Respiratory	Chronic laryngitis (Phecode)
P536.8	Phecode	Dyspepsia and other specified disorders of function of stomach	0.698567	0.26	0.99469				0.0048	Digestive	Digestive	Dyspepsia and other functional stomach disorders (Phecode)
P571.5	Phecode	Other chronic nonalcoholic liver disease	0.698567	0.26	0.99886				0.001	Digestive	Digestive	Other chronic nonalcoholic liver disease (Phecode)
P577.2	Phecode	Chronic pancreatitis	0.698567	0.26	1.0031				0.0027	Digestive	Digestive	Chronic pancreatitis (Phecode)
P601.12	Phecode	Chronic prostatitis	0.698567	0.26	1.0024				0.0022	Genitourinary	Genitourinary	Chronic prostatitis (Phecode)
P715.3	Phecode	Spinal enthesopathy	0.698567	0.26	0.98755				0.011	Musculoskeletal	Musculoskeletal	Spinal enthesopathy (Phecode)
P750.13	Phecode	Congenital anomalies of mouth/tongue	0.698567	0.26	1.0048				0.0043	Congenital anomalies	Congenital anomalies	Congenital anomalies of mouth/tongue (Phecode)
Q0210	field_ID_phenotype	Pulse wave Arterial stiffness index	0.698567	0.26		0.00023			0.00021	Quantitative Measure	Body Measurements	Pulse wave Arterial stiffness index (FIP)
Q0512	field_ID_phenotype	C-reactive protein	0.698567	0.26		-0.00014			0.00013	Quantitative Measure	Blood Biochemistry	C-reactive protein (FIP)
P216	Phecode	Benign neoplasm of skin	0.710468	0.27	0.99916				0.00075	Neoplasms	Neoplasms	Benign neoplasm of skin (Phecode)
P289.5	Phecode	Diseases of spleen	0.710468	0.27	0.99731				0.0024	Haematopoietic	Haematopoietic	Diseases of spleen (Phecode)
P394.4	Phecode	Acute rheumatic heart disease	0.710468	0.27	1.01				0.009	Circulatory system	Circulatory system	Acute rheumatic heart disease (Phecode)
P418	Phecode	Nonspecific chest pain	0.710468	0.27	0.99956				0.0004	Circulatory system	Circulatory system	Nonspecific chest pain (Phecode)
P444.1	Phecode	Arterial embolism and thrombosis of lower extremity artery	0.710468	0.27	0.99712				0.0026	Circulatory system	Circulatory system	Arterial embolism/thrombosis of lower artery (Phecode)
P444.2	Phecode	Embolism and thrombosis of abdominal aorta	0.710468	0.27	1.011				0.0099	Circulatory system	Circulatory system	Embolism and thrombosis of abdominal aorta (Phecode)
P504	Phecode	Other alveolar and parietoalveolar pneumonopathy	0.710468	0.27	0.99721				0.0025	Respiratory	Respiratory	Other alveolar and parietoalveolar pneumonopathy (Phecode)
P527.2	Phecode	Sialoadenitis	0.710468	0.27	0.99634				0.0033	Digestive	Digestive	Sialoadenitis (Phecode)
P610.1	Phecode	Cystic mastopathy	0.710468	0.27	1.0026				0.0024	Genitourinary	Genitourinary	Cystic mastopathy (Phecode)
P740	Phecode	Osteoarthrosis	0.710468	0.27	1.0004				0.00039	Musculoskeletal	Musculoskeletal	Osteoarthrosis (Phecode)
P747	Phecode	Cardiac and circulatory congenital anomalies	0.710468	0.27	1.0011				0.001	Congenital anomalies	Congenital anomalies	Cardiac and circulatory congenital anomalies (Phecode)
P789	Phecode	Nausea and vomiting	0.710468	0.27	1.0006				0.00057	Symptoms	Symptoms	Nausea and vomiting (Phecode)
P800	Phecode	Fracture of lower limb	0.710468	0.27	0.99919				0.00074	Injuries & poisonings	Injuries & poisonings	Fracture of lower limb (Phecode)
P938.2	Phecode	Chronic dermatitis due to solar radiation	0.710468	0.27	1.0041				0.0037	Dermatologic	Dermatologic	Chronic dermatitis due to solar radiation (Phecode)
Q0440	field_ID_phenotype	PorB antigen for Chlamydia trachomatis	0.710468	0.27		-0.00094			0.00086	Quantitative Measure	Infection Antigens	PorB antigen for Chlamydia trachomatis (FIP)
Q1056	field_ID_phenotype	Cholesteryl Esters in Very Large VLDL	0.716096	0.28		-0.00027			0.00025	Metabolomics	Metabolomics	Cholesteryl Esters in VL-VLDL (FIP)
Q1127	field_ID_phenotype	Glutamine	0.716096	0.28		-0.00026			0.00025	Metabolomics	Metabolomics	Glutamine (FIP)
P174.11	Phecode	Malignant neoplasm of female breast	0.716096	0.28	0.99933				0.00062	Neoplasms	Neoplasms	Malignant neoplasm of female breast (Phecode)
P182	Phecode	Malignant neoplasm of uterus	0.716096	0.28	0.99825				0.0016	Neoplasms	Neoplasms	Malignant neoplasm of uterus (Phecode)
P276	Phecode	Disorders of fluid, electrolyte, and acid-base balance	0.716096	0.28	1.0006				0.00055	Endocrine/Metabolic	Endocrine/Metabolic	Disorders of fluid, electrolyte, acid-base balance (Phecode)
P300.8	Phecode	Acute reaction to stress	0.716096	0.28	1.0062				0.0058	Psychiatric disorders	Psychiatric disorders	Acute reaction to stress (Phecode)
P303	Phecode	Psychogenic and somatoform disorders	0.716096	0.28	1.003				0.0028	Psychiatric disorders	Psychiatric disorders	Psychogenic and somatoform disorders (Phecode)
P348.7	Phecode	Coma	0.716096	0.28	1.0033				0.003	Neurological	Neurological	Coma (Phecode)
P357	Phecode	Inflammatory and toxic neuropathy	0.716096	0.28	1.0015				0.0014	Neurological	Neurological	Inflammatory and toxic neuropathy (Phecode)
P500.1	Phecode	Extrinsic allergic alveolitis	0.716096	0.28	0.99333				0.0062	Respiratory	Respiratory	Extrinsic allergic alveolitis (Phecode)
P526.1	Phecode	Cysts of the jaws	0.716096	0.28	1.004				0.0037	Digestive	Digestive	Cysts of the jaws (Phecode)
P530.6	Phecode	Diverticulum of esophagus, acquired	0.716096	0.28	1.0047				0.0044	Digestive	Digestive	Diverticulum of esophagus, acquired (Phecode)
P585	Phecode	Renal failure	0.716096	0.28	1.0006				0.00056	Genitourinary	Genitourinary	Renal failure (Phecode)
P598	Phecode	Abnormal findings on examination of urine	0.716096	0.28	0.99883				0.0011	Genitourinary	Genitourinary	Abnormal findings on examination of urine (Phecode)
P613.7	Phecode	Other signs and symptoms in breast	0.716096	0.28	1.0029				0.0027	Genitourinary	Genitourinary	Other signs and symptoms in breast (Phecode)
P622.2	Phecode	Mucous polyp of cervix	0.716096	0.28	0.99862				0.0013	Genitourinary	Genitourinary	Mucous polyp of cervix (Phecode)
P735.3	Phecode	Hallux valgus (Bunion)	0.716096	0.28	1.0009				0.00086	Musculoskeletal	Musculoskeletal	Hallux valgus (Bunion) (Phecode)
P750.15	Phecode	Congenital anomalies of stomach	0.716096	0.28	1.009				0.0084	Congenital anomalies	Congenital anomalies	Congenital anomalies of stomach (Phecode)
P962.3	Phecode	Hormones and synthetic substitutes causing adverse effects in therapeutic use	0.716096	0.28	1.0032				0.003	Injuries & poisonings	Injuries & poisonings	Hormones causing adverse effects (Phecode)
Q0522	field_ID_phenotype	Phosphate	0.716096	0.28		0.00014			0.00013	Quantitative Measure	Blood Biochemistry	Phosphate (FIP)
Q0524	field_ID_phenotype	Sex hormone binding globulin	0.716096	0.28		0.00013			0.00012	Quantitative Measure	Blood Biochemistry	SHBG (FIP)
Q1013	field_ID_phenotype	Cholesterol in Chylomicrons and Extremely Large VLDL	0.72709	0.29		-0.00027			0.00025	Metabolomics	Metabolomics	Cholesterol in Chylomicrons and EL-VLDL (FIP)
P175	Phecode	Acquired absence of breast	0.72709	0.29	1.0013				0.0012	Neoplasms	Neoplasms	Acquired absence of breast (Phecode)
P276.11	Phecode	Hyperosmolality and/or hypernatremia	0.72709	0.29	0.99747				0.0024	Endocrine/Metabolic	Endocrine/Metabolic	Hyperosmolality and/or hypernatremia (Phecode)
P283.1	Phecode	Autoimmune hemolytic anemias	0.72709	0.29	1.006				0.0057	Haematopoietic	Haematopoietic	Autoimmune hemolytic anemias (Phecode)
P382	Phecode	Otalgia	0.72709	0.29	0.99618				0.0036	Sense organs	Sense organs	Otalgia (Phecode)
P426.32	Phecode	Left bundle branch block	0.72709	0.29	0.99874				0.0012	Circulatory system	Circulatory system	Left bundle branch block (Phecode)
P426.4	Phecode	Anomalous atrioventricular excitation	0.72709	0.29	1.0049				0.0047	Circulatory system	Circulatory system	Anomalous atrioventricular excitation (Phecode)
P429	Phecode	Ill-defined descriptions and complications of heart disease	0.72709	0.29	0.99792				0.002	Circulatory system	Circulatory system	Ill-defined complications of heart disease (Phecode)
P433	Phecode	Cerebrovascular disease	0.72709	0.29	0.99935				0.00061	Safety	Safety	Cerebrovascular disease (Phecode)
P442.1	Phecode	Aortic aneurysm	0.72709	0.29	0.99856				0.0014	Circulatory system	Circulatory system	Aortic aneurysm (Phecode)
P475	Phecode	Chronic sinusitis	0.72709	0.29	1.0014				0.0013	Respiratory	Respiratory	Chronic sinusitis (Phecode)
P520	Phecode	Disorders of tooth development	0.72709	0.29	0.99842				0.0015	Digestive	Digestive	Disorders of tooth development (Phecode)
P586	Phecode	Other disorders of the kidney and ureters	0.72709	0.29	0.99902				0.00093	Genitourinary	Genitourinary	Other disorders of the kidney and ureters (Phecode)
P620	Phecode	Dysplasia of female genital organs	0.72709	0.29	0.99188				0.0077	Genitourinary	Genitourinary	Dysplasia of female genital organs (Phecode)
P695.81	Phecode	Erythema nodosum	0.72709	0.29	0.99196				0.0076	Dermatologic	Dermatologic	Erythema nodosum (Phecode)
Q1093	field_ID_phenotype	Docosahexaenoic Acid	0.740516	0.3		-0.00024			0.00023	Metabolomics	Metabolomics	Docosahexaenoic Acid (FIP)
P174.1	Phecode	Breast cancer [female]	0.740516	0.3	0.99937				0.0006	Neoplasms	Neoplasms	Breast cancer [female] (Phecode)
P198.2	Phecode	Secondary malignancy of respiratory organs	0.740516	0.3	0.99887				0.0011	Neoplasms	Neoplasms	Secondary malignancy of respiratory organs (Phecode)
P250.24	Phecode	Type 2 diabetes with neurological manifestations	0.740516	0.3	1.0023				0.0023	Endocrine/Metabolic	Endocrine/Metabolic	T2 diabetes with neurological manifestations (Phecode)
P351	Phecode	Other peripheral nerve disorders	0.740516	0.3	0.99935				0.00062	Neurological	Neurological	Other peripheral nerve disorders (Phecode)
P481	Phecode	Influenza	0.740516	0.3	1.0021				0.002	Respiratory	Respiratory	Influenza (Phecode)
P614.3	Phecode	Pelvic inflammatory disease (PID)	0.740516	0.3	0.99759				0.0023	Genitourinary	Genitourinary	Pelvic inflammatory disease (PID) (Phecode)
P626	Phecode	Disorders of menstruation and other abnormal bleeding from female genital tract	0.740516	0.3	0.99938				0.0006	Genitourinary	Genitourinary	Disorders of menstruation (Phecode)
P695.2	Phecode	Bullous dermatoses	0.740516	0.3	0.99524				0.0046	Dermatologic	Dermatologic	Bullous dermatoses (Phecode)
P740.11	Phecode	Osteoarthrosis, localized, primary	0.740516	0.3	0.99922				0.00076	Musculoskeletal	Musculoskeletal	Osteoarthrosis, localized, primary (Phecode)
P81	Phecode	Infection/inflammation of internal prosthetic device; implant; and graft	0.740516	0.3	1.0017				0.0017	Infectious diseases	Infectious diseases	Infection/inflammation of implant; and graft (Phecode)
P836	Phecode	Traumatic arthropathy	0.740516	0.3	0.99711				0.0028	Injuries & poisonings	Injuries & poisonings	Traumatic arthropathy (Phecode)
Q1017	field_ID_phenotype	Cholesterol in Large VLDL	0.752576	0.31		-0.00024			0.00024	Metabolomics	Metabolomics	Cholesterol in L-VLDL (FIP)
Q1027	field_ID_phenotype	Cholesterol to Total Lipids in Chylomicrons and Extremely Large VLDL percentage	0.752576	0.31		-0.00026			0.00025	Metabolomics	Metabolomics	Cholesterol-Total Lipids in ChyloM and EL-VLDL % (FIP)
Q1182	field_ID_phenotype	Pyruvate	0.752576	0.31		0.00025			0.00025	Metabolomics	Metabolomics	Pyruvate (FIP)
P191.1	Phecode	Cancer of brain and nervous system	0.752576	0.31	0.99757				0.0024	Neoplasms	Neoplasms	Cancer of brain and nervous system (Phecode)
P287.31	Phecode	Primary thrombocytopenia	0.752576	0.31	1.003				0.003	Safety	Safety	Primary thrombocytopenia (Phecode)
P291.8	Phecode	Alteration of consciousness	0.752576	0.31	1.0025				0.0025	Psychiatric disorders	Psychiatric disorders	Alteration of consciousness (Phecode)
P297.2	Phecode	Suicide or self-inflicted injury	0.752576	0.31	0.99831				0.0017	Safety	Safety	Suicide or self-inflicted injury (Phecode)
P528.3	Phecode	Cellulitis and abscess of oral soft tissues	0.752576	0.31	0.99527				0.0047	Digestive	Digestive	Cellulitis and abscess of oral soft tissues (Phecode)
P53.1	Phecode	Herpes zoster with nervous system complications	0.752576	0.31	1.0055				0.0054	Infectious diseases	Infectious diseases	Herpes zoster with nervous system complications (Phecode)
P571.51	Phecode	Cirrhosis of liver without mention of alcohol	0.752576	0.31	0.99805				0.0019	Digestive	Digestive	Cirrhosis of liver without mention of alcohol (Phecode)
P695.41	Phecode	Cutaneous lupus erythematosus	0.752576	0.31	1.0051				0.005	Dermatologic	Dermatologic	Cutaneous lupus erythematosus (Phecode)
P756.2	Phecode	Pectus and other congenital anomalies of ribs/sternum	0.752576	0.31	0.98998				0.0099	Congenital anomalies	Congenital anomalies	Pectus and congenital anomalies of ribs/sternum (Phecode)
P947	Phecode	Urticaria	0.752576	0.31	1.0026				0.0025	Dermatologic	Dermatologic	Urticaria (Phecode)
P191.11	Phecode	Cancer of brain	0.764245	0.32	0.9975				0.0025	Neoplasms	Neoplasms	Cancer of brain (Phecode)
P250.4	Phecode	Abnormal glucose	0.764245	0.32	1.0017				0.0017	Endocrine/Metabolic	Endocrine/Metabolic	Abnormal glucose (Phecode)
P262	Phecode	Mineral deficiency NEC	0.764245	0.32	1.0027				0.0027	Endocrine/Metabolic	Endocrine/Metabolic	Mineral deficiency NEC (Phecode)
P279.7	Phecode	Other immunological findings	0.764245	0.32	1.004				0.0041	Endocrine/Metabolic	Endocrine/Metabolic	Other immunological findings (Phecode)
P286.1	Phecode	Congenital coagulation defects	0.764245	0.32	1.0031				0.0031	Haematopoietic	Haematopoietic	Congenital coagulation defects (Phecode)
P317.1	Phecode	Alcoholism	0.764245	0.32	1.0006				0.00064	Psychiatric disorders	Psychiatric disorders	Alcoholism (Phecode)
P350.2	Phecode	Abnormality of gait	0.764245	0.32	1.0009				0.00093	Neurological	Neurological	Abnormality of gait (Phecode)
P379.9	Phecode	Pain, swelling or discharge of eye	0.764245	0.32	0.9955				0.0045	Sense organs	Sense organs	Pain, swelling or discharge of eye (Phecode)
P426.2	Phecode	Atrioventricular [AV] block	0.764245	0.32	1.0011				0.0011	Circulatory system	Circulatory system	Atrioventricular [AV] block (Phecode)
P451	Phecode	Phlebitis and thrombophlebitis	0.764245	0.32	0.99903				0.00097	Circulatory system	Circulatory system	Phlebitis and thrombophlebitis (Phecode)
P451.2	Phecode	Phlebitis and thrombophlebitis of lower extremities	0.764245	0.32	0.99898				0.001	Circulatory system	Circulatory system	Phlebitis of lower extremities (Phecode)
P627.3	Phecode	Postmenopausal atrophic vaginitis	0.764245	0.32	0.99811				0.0019	Genitourinary	Genitourinary	Postmenopausal atrophic vaginitis (Phecode)
P701.3	Phecode	Circumscribed scleroderma	0.764245	0.32	1.0085				0.0084	Dermatologic	Dermatologic	Circumscribed scleroderma (Phecode)
P2062	CP	Family history Diabetes	0.769866	0.33	1.0003				0.0003	Endocrine/Metabolic	Endocrine/Metabolic	Family history Diabetes (CP)
Q1063	field_ID_phenotype	Cholesteryl Esters to Total Lipids in Medium HDL percentage	0.769866	0.33		-0.00023			0.00024	Metabolomics	Metabolomics	Cholesteryl Esters to Total Lipids in M-HDL % (FIP)
P112	Phecode	Candidiasis	0.769866	0.33	1.0011				0.0011	Infectious diseases	Infectious diseases	Candidiasis (Phecode)
P130.1	Phecode	Lyme disease	0.769866	0.33	1.01				0.01	Infectious diseases	Infectious diseases	Lyme disease (Phecode)
P172.2	Phecode	Other non-epithelial cancer of skin	0.769866	0.33	1.0005				0.00047	Neoplasms	Neoplasms	Other non-epithelial cancer of skin (Phecode)
P189.11	Phecode	Malignant neoplasm of kidney, except pelvis	0.769866	0.33	1.0017				0.0017	Neoplasms	Neoplasms	Malignant neoplasm of kidney, except pelvis (Phecode)
P200.1	Phecode	Polycythemia vera	0.769866	0.33	1.0032				0.0033	Neoplasms	Neoplasms	Polycythemia vera (Phecode)
P315	Phecode	Develomental delays and disorders	0.769866	0.33	0.99791				0.0022	Psychiatric disorders	Psychiatric disorders	Develomental delays and disorders (Phecode)
P327.4	Phecode	Insomnia	0.769866	0.33	1.0034				0.0035	Neurological	Neurological	Insomnia (Phecode)
P348	Phecode	Other conditions of brain	0.769866	0.33	0.9986				0.0014	Neurological	Neurological	Other conditions of brain (Phecode)
P360.2	Phecode	Progressive myopia	0.769866	0.33	1.0039				0.004	Sense organs	Sense organs	Progressive myopia (Phecode)
P369	Phecode	Infection of the eye	0.769866	0.33	1.0023				0.0023	Sense organs	Sense organs	Infection of the eye (Phecode)
P379.2	Phecode	Disorders of vitreous body	0.769866	0.33	1.0014				0.0014	Sense organs	Sense organs	Disorders of vitreous body (Phecode)
P427.2	Phecode	Atrial fibrillation and flutter	0.769866	0.33	0.99941				0.00061	Circulatory system	Circulatory system	Atrial fibrillation and flutter (Phecode)
P528.4	Phecode	Cysts of oral soft tissues	0.769866	0.33	0.99409				0.0061	Digestive	Digestive	Cysts of oral soft tissues (Phecode)
P603.1	Phecode	Hydrocele	0.769866	0.33	1.0017				0.0018	Genitourinary	Genitourinary	Hydrocele (Phecode)
P668	Phecode	Complications of the administration of anesthetic or other sedation in labor and delivery	0.769866	0.33	1.0113				0.011	Pregnancy complications	Pregnancy complications	Complications of anesthetic in labor and delivery (Phecode)
P681.1	Phecode	Cellulitis and abscess of fingers/toes	0.769866	0.33	1.0025				0.0025	Dermatologic	Dermatologic	Cellulitis and abscess of fingers/toes (Phecode)
Q0442	field_ID_phenotype	momp D antigen for Chlamydia trachomatis	0.769866	0.33		-0.00083			0.00085	Quantitative Measure	Infection Antigens	momp D antigen for Chlamydia trachomatis (FIP)
P174	Phecode	Breast cancer	0.780816	0.34	0.99943				0.0006	Neoplasms	Neoplasms	Breast cancer (Phecode)
P277.1	Phecode	Disorders of porphyrin metabolism	0.780816	0.34	0.98939				0.011	Endocrine/Metabolic	Endocrine/Metabolic	Disorders of porphyrin metabolism (Phecode)
P433.8	Phecode	Late effects of cerebrovascular disease	0.780816	0.34	0.99854				0.0015	Circulatory system	Circulatory system	Late effects of cerebrovascular disease (Phecode)
P531.3	Phecode	Duodenal ulcer	0.780816	0.34	0.99885				0.0012	Digestive	Digestive	Duodenal ulcer (Phecode)
P571.6	Phecode	Primary biliary cirrhosis	0.780816	0.34	0.99624				0.0039	Digestive	Digestive	Primary biliary cirrhosis (Phecode)
P626.14	Phecode	Irregular menstrual bleeding	0.780816	0.34	0.99881				0.0012	Genitourinary	Genitourinary	Irregular menstrual bleeding (Phecode)
P70.1	Phecode	Viral hepatitis A	0.780816	0.34	1.0073				0.0075	Infectious diseases	Infectious diseases	Viral hepatitis A (Phecode)
P747.2	Phecode	Congenital anomalies of peripheral vascular system	0.780816	0.34	0.99543				0.0048	Congenital anomalies	Congenital anomalies	Congenital anomalies of peripheral vascular system (Phecode)
P750.1	Phecode	Upper gastrointestinal congenital anomalies	0.780816	0.34	1.003				0.0031	Congenital anomalies	Congenital anomalies	Upper gastrointestinal congenital anomalies (Phecode)
P807	Phecode	Fracture of ribs	0.780816	0.34	1.0014				0.0014	Injuries & poisonings	Injuries & poisonings	Fracture of ribs (Phecode)
Q0301	field_ID_phenotype	2mgG unique antigen for Herpes Simplex virus-2	0.780816	0.34		-0.00082			0.00085	Quantitative Measure	Infection Antigens	2mgG unique antigen for Herpes Simplex virus-2 (FIP)
Q0444	field_ID_phenotype	tarp-D F1 antigen for Chlamydia trachomatis	0.780816	0.34		-0.00077			0.00081	Quantitative Measure	Infection Antigens	tarp-D F1 antigen for Chlamydia trachomatis (FIP)
P5109	field_ID_phenotype	Bring up phlegm/sputum/mucus on most days	0.780816	0.34	0.99916				0.00088	Respiratory	Respiratory	Chronic sputum (FIP)
P2061	CP	Family history Alzheimer's disease/dementia	0.787706	0.35	0.99966				0.00036	Neurological	Neurological	Family history Alzheimer's disease/dementia (CP)
P110.13	Phecode	Dermatophytosis of the body	0.787706	0.35	1.0083				0.0088	Infectious diseases	Infectious diseases	Dermatophytosis of the body (Phecode)
P145.5	Phecode	Cancer of the mouth floor	0.787706	0.35	0.99247				0.0081	Neoplasms	Neoplasms	Cancer of the mouth floor (Phecode)
P150	Phecode	Cancer of esophagus	0.787706	0.35	0.99811				0.002	Neoplasms	Neoplasms	Cancer of esophagus (Phecode)
P189.1	Phecode	Cancer of kidney and renal pelvis	0.787706	0.35	1.0016				0.0017	Neoplasms	Neoplasms	Cancer of kidney and renal pelvis (Phecode)
P270.32	Phecode	Paraproteinemia	0.787706	0.35	0.99747				0.0027	Endocrine/Metabolic	Endocrine/Metabolic	Paraproteinemia (Phecode)
P281.11	Phecode	Pernicious anemia	0.787706	0.35	1.002				0.0022	Haematopoietic	Haematopoietic	Pernicious anemia (Phecode)
P550.3	Phecode	Femoral hernia	0.787706	0.35	1.0023				0.0024	Digestive	Digestive	Femoral hernia (Phecode)
P574.12	Phecode	Cholelithiasis with other cholecystitis	0.787706	0.35	0.99917				0.00088	Digestive	Digestive	Cholelithiasis with other cholecystitis (Phecode)
P575.7	Phecode	Other disorders of gallbladder	0.787706	0.35	0.99852				0.0016	Digestive	Digestive	Other disorders of gallbladder (Phecode)
P626.1	Phecode	Irregular menstrual cycle/bleeding	0.787706	0.35	0.9994				0.00064	Genitourinary	Genitourinary	Irregular menstrual cycle/bleeding (Phecode)
P716.2	Phecode	Unspecified monoarthritis	0.787706	0.35	1.0005				0.0005	Musculoskeletal	Musculoskeletal	Unspecified monoarthritis (Phecode)
P737	Phecode	Curvature of spine	0.787706	0.35	1.0013				0.0014	Musculoskeletal	Musculoskeletal	Curvature of spine (Phecode)
P755.1	Phecode	Congenital deformities of feet	0.787706	0.35	1.004				0.0043	Congenital anomalies	Congenital anomalies	Congenital deformities of feet (Phecode)
P755.6	Phecode	Other congenital anomalies of lower limb, including pelvic girdle	0.787706	0.35	0.99546				0.0049	Congenital anomalies	Congenital anomalies	Other congenital anomalies of lower limb (Phecode)
P8.7	Phecode	Intestinal infection due to protozoa	0.787706	0.35	0.99221				0.0084	Infectious diseases	Infectious diseases	Intestinal infection due to protozoa (Phecode)
Q0201	field_ID_phenotype	10P Liver PDFF (proton density fat fraction)	0.787706	0.35		-0.00078			0.00083	Quantitative Measure	Imaging	10P Liver PDFF (proton density fat fraction) (FIP)
Q1096	field_ID_phenotype	Free Cholesterol in HDL	0.79341	0.36		-0.0002			0.00022	Metabolomics	Metabolomics	Free Cholesterol in HDL (FIP)
Q1128	field_ID_phenotype	Glycine	0.79341	0.36		-0.00021			0.00023	Metabolomics	Metabolomics	Glycine (FIP)
Q1161	field_ID_phenotype	Phospholipids in VLDL	0.79341	0.36		-0.00023			0.00025	Metabolomics	Metabolomics	Phospholipids in VLDL (FIP)
P279.11	Phecode	Deficiency of humoral immunity	0.79341	0.36	1.0042				0.0045	Endocrine/Metabolic	Endocrine/Metabolic	Deficiency of humoral immunity (Phecode)
P286.3	Phecode	Coagulation defects complicating pregnancy or postpartum	0.79341	0.36	0.99107				0.0097	Haematopoietic	Haematopoietic	Coagulation defects in pregnancy (Phecode)
P305.21	Phecode	Anorexia nervosa	0.79341	0.36	1.0081				0.0088	Psychiatric disorders	Psychiatric disorders	Anorexia nervosa (Phecode)
P313.2	Phecode	Tics and stuttering	0.79341	0.36	0.98942				0.012	Psychiatric disorders	Psychiatric disorders	Tics and stuttering (Phecode)
P371.1	Phecode	Uveitis, noninfectious or NOS	0.79341	0.36	1.0024				0.0026	Sense organs	Sense organs	Uveitis, noninfectious or NOS (Phecode)
P388	Phecode	Other disorders of ear	0.79341	0.36	0.99406				0.0065	Sense organs	Sense organs	Other disorders of ear (Phecode)
P433.31	Phecode	Transient cerebral ischemia	0.79341	0.36	0.99881				0.0013	Safety	Safety	Transient cerebral ischemia (Phecode)
P473	Phecode	Diseases of the larynx and vocal cords	0.79341	0.36	1.0012				0.0013	Respiratory	Respiratory	Diseases of the larynx and vocal cords (Phecode)
P509.8	Phecode	Dependence on respirator [Ventilator] or supplemental oxygen	0.79341	0.36	1.002				0.0022	Respiratory	Respiratory	Dependence on respirator or supplemental oxygen (Phecode)
P573.9	Phecode	Abnormal serum enzyme levels	0.79341	0.36	1.0034				0.0036	Safety	Safety	Abnormal serum enzyme levels (Phecode)
P655	Phecode	Known or suspected fetal abnormality affecting management of mother	0.79341	0.36	1.0011				0.0012	Pregnancy complications	Pregnancy complications	Known/suspected fetal abnormality (Phecode)
P669	Phecode	Complications of labor and delivery NEC	0.79341	0.36	1.0014				0.0016	Pregnancy complications	Pregnancy complications	Complications of labor and delivery NEC (Phecode)
P704	Phecode	Diseases of hair and hair follicles	0.79341	0.36	1.0009				0.00097	Dermatologic	Dermatologic	Diseases of hair and hair follicles (Phecode)
P749	Phecode	Congenital anomalies of face and neck	0.79341	0.36	0.9964				0.004	Congenital anomalies	Congenital anomalies	Congenital anomalies of face and neck (Phecode)
P819	Phecode	Skull and face fracture and other intercranial injury	0.79341	0.36	0.99897				0.0011	Injuries & poisonings	Injuries & poisonings	Skull/face fracture and other intercranial injury (Phecode)
P2002	CP	Seizures	0.797982	0.37	0.99921				0.00088	Safety	Safety	Seizures (CP)
Q1061	field_ID_phenotype	Cholesteryl Esters to Total Lipids in Large LDL percentage	0.797982	0.37		-0.00022			0.00025	Metabolomics	Metabolomics	Cholesteryl Esters to Total Lipids in L-LDL % (FIP)
Q1163	field_ID_phenotype	Phospholipids in Very Large VLDL	0.797982	0.37		-0.00023			0.00025	Metabolomics	Metabolomics	Phospholipids in VL-VLDL (FIP)
Q1233	field_ID_phenotype	Triglycerides to Total Lipids in Chylomicrons and Extremely Large VLDL percentage	0.797982	0.37		0.00023			0.00026	Metabolomics	Metabolomics	Triglycerides-Total Lipids in ChyloM and EL-VLDL % (FIP)
P172	Phecode	Skin cancer	0.797982	0.37	1.0004				0.00044	Neoplasms	Neoplasms	Skin cancer (Phecode)
P189.4	Phecode	Malignant neoplasm of other urinary organs	0.797982	0.37	1.0038				0.0043	Neoplasms	Neoplasms	Malignant neoplasm of other urinary organs (Phecode)
P202.2	Phecode	Non-Hodgkins lymphoma	0.797982	0.37	0.9988				0.0014	Neoplasms	Neoplasms	Non-Hodgkins lymphoma (Phecode)
P222	Phecode	Benign neoplasm of male genital organs	0.797982	0.37	1.0047				0.0052	Neoplasms	Neoplasms	Benign neoplasm of male genital organs (Phecode)
P242.3	Phecode	Exophthalmos	0.797982	0.37	0.99476				0.0058	Endocrine/Metabolic	Endocrine/Metabolic	Exophthalmos (Phecode)
P244.5	Phecode	Congenital hypothyroidism	0.797982	0.37	0.9914				0.0096	Endocrine/Metabolic	Endocrine/Metabolic	Congenital hypothyroidism (Phecode)
P285	Phecode	Other anemias	0.797982	0.37	0.99952				0.00054	Haematopoietic	Haematopoietic	Other anemias (Phecode)
P364.9	Phecode	Cornea replaced by transplant	0.797982	0.37	0.99533				0.0053	Sense organs	Sense organs	Cornea replaced by transplant (Phecode)
P380	Phecode	Disorders of external ear	0.797982	0.37	0.99848				0.0017	Sense organs	Sense organs	Disorders of external ear (Phecode)
P401.3	Phecode	Other hypertensive complications	0.797982	0.37	0.99523				0.0053	Circulatory system	Circulatory system	Other hypertensive complications (Phecode)
P426.24	Phecode	Atrioventricular block, complete	0.797982	0.37	1.0018				0.002	Circulatory system	Circulatory system	Atrioventricular block, complete (Phecode)
P574.3	Phecode	Cholecystitis without cholelithiasis	0.797982	0.37	0.99891				0.0012	Digestive	Digestive	Cholecystitis without cholelithiasis (Phecode)
P586.1	Phecode	Anatomical abnormatilies of kidney and ureters	0.797982	0.37	0.99672				0.0037	Genitourinary	Genitourinary	Anatomical abnormatilies of kidney and ureters (Phecode)
P588	Phecode	Disorders resulting from impaired renal function	0.797982	0.37	1.0059				0.0065	Genitourinary	Genitourinary	Disorders resulting from impaired renal function (Phecode)
P967	Phecode	Adverse effects of sedatives or other central nervous system depressants and anesthetics	0.797982	0.37	1.0024				0.0027	Injuries & poisonings	Injuries & poisonings	Adverse effects of depressants and anesthetics (Phecode)
Q1130	field_ID_phenotype	HDL Cholesterol	0.798835	0.38		-0.0002			0.00023	Metabolomics	Metabolomics	HDL Cholesterol (FIP)
Q1158	field_ID_phenotype	Phospholipids in Small HDL	0.798835	0.38		0.00022			0.00025	Metabolomics	Metabolomics	Phospholipids in S-HDL (FIP)
Q1162	field_ID_phenotype	Phospholipids in Very Large HDL	0.798835	0.38		-0.0002			0.00022	Metabolomics	Metabolomics	Phospholipids in VL-HDL (FIP)
Q1171	field_ID_phenotype	Phospholipids to Total Lipids in Medium LDL percentage	0.798835	0.38		-0.00022			0.00025	Metabolomics	Metabolomics	Phospholipids to Total Lipids in M-LDL % (FIP)
P10	Phecode	Tuberculosis	0.798835	0.38	1.0043				0.0048	Infectious diseases	Infectious diseases	Tuberculosis (Phecode)
P153	Phecode	Colorectal cancer	0.798835	0.38	1.0008				0.00085	Neoplasms	Neoplasms	Colorectal cancer (Phecode)
P165.1	Phecode	Cancer of bronchus; lung	0.798835	0.38	1.001				0.0011	Neoplasms	Neoplasms	Cancer of bronchus; lung (Phecode)
P194	Phecode	Cancer of other endocrine glands	0.798835	0.38	0.99477				0.006	Neoplasms	Neoplasms	Cancer of other endocrine glands (Phecode)
P199.4	Phecode	Neurofibromatosis	0.798835	0.38	1.006				0.0068	Neoplasms	Neoplasms	Neurofibromatosis (Phecode)
P270.1	Phecode	Disturbances of amino-acid transport	0.798835	0.38	0.99069				0.011	Endocrine/Metabolic	Endocrine/Metabolic	Disturbances of amino-acid transport (Phecode)
P276.14	Phecode	Hypopotassemia	0.798835	0.38	0.99906				0.0011	Endocrine/Metabolic	Endocrine/Metabolic	Hypopotassemia (Phecode)
P363.3	Phecode	Chorioretinal scars	0.798835	0.38	0.99524				0.0054	Sense organs	Sense organs	Chorioretinal scars (Phecode)
P367.4	Phecode	Presbyopia	0.798835	0.38	0.99307				0.008	Sense organs	Sense organs	Presbyopia (Phecode)
P428	Phecode	Congestive heart failure; nonhypertensive	0.798835	0.38	1.0006				0.0007	Circulatory system	Circulatory system	Congestive heart failure; nonhypertensive (Phecode)
P522.1	Phecode	Pulpitis and necrosis of tooth pulp	0.798835	0.38	0.99223				0.0089	Digestive	Digestive	Pulpitis and necrosis of tooth pulp (Phecode)
P595	Phecode	Hydronephrosis	0.798835	0.38	1.0011				0.0012	Genitourinary	Genitourinary	Hydronephrosis (Phecode)
P610.3	Phecode	Fibrosclerosis of breast	0.798835	0.38	0.99648				0.004	Genitourinary	Genitourinary	Fibrosclerosis of breast (Phecode)
P613.9	Phecode	Breast disorder NOS	0.798835	0.38	1.0044				0.005	Genitourinary	Genitourinary	Breast disorder NOS (Phecode)
P686.5	Phecode	Pyoderma	0.798835	0.38	0.99258				0.0085	Dermatologic	Dermatologic	Pyoderma (Phecode)
P747.12	Phecode	Valvular heart disease/ heart chambers	0.798835	0.38	0.99695				0.0035	Congenital anomalies	Congenital anomalies	Valvular heart disease/ heart chambers (Phecode)
P792	Phecode	Abnormal Papanicolaou smear of cervix and cervical HPV	0.798835	0.38	0.99323				0.0078	Genitourinary	Genitourinary	Abnormal smear of cervix and cervical HPV (Phecode)
P817	Phecode	Concussion	0.798835	0.38	1.0037				0.0043	Injuries & poisonings	Injuries & poisonings	Concussion (Phecode)
P938	Phecode	Dermatitis due to solar radiation	0.798835	0.38	1.0027				0.0031	Dermatologic	Dermatologic	Dermatitis due to solar radiation (Phecode)
P2021	CP	Acute urinary retention	0.803955	0.39	1.0006				0.00069	Safety	Safety	Acute urinary retention (CP)
Q1199	field_ID_phenotype	Total Lipids in Large HDL	0.803955	0.39		-0.00019			0.00022	Metabolomics	Metabolomics	Total Lipids in L-HDL (FIP)
P134.1	Phecode	Intestinal helminthiases	0.803955	0.39	0.9952				0.0056	Infectious diseases	Infectious diseases	Intestinal helminthiases (Phecode)
P191	Phecode	Manlignant and unknown neoplasms of brain and nervous system	0.803955	0.39	0.9982				0.0021	Neoplasms	Neoplasms	Manlignant neoplasms of brain and nervous system (Phecode)
P288.1	Phecode	Decreased white blood cell count	0.803955	0.39	1.0009				0.0011	Haematopoietic	Haematopoietic	Decreased white blood cell count (Phecode)
P288.11	Phecode	Neutropenia	0.803955	0.39	1.0009				0.0011	Haematopoietic	Haematopoietic	Neutropenia (Phecode)
P331.9	Phecode	Cerebral degeneration, unspecified	0.803955	0.39	0.9982				0.0021	Neurological	Neurological	Cerebral degeneration, unspecified (Phecode)
P335	Phecode	Multiple sclerosis	0.803955	0.39	1.0016				0.0019	Neurological	Neurological	Multiple sclerosis (Phecode)
P381.1	Phecode	Otitis media	0.803955	0.39	1.0014				0.0016	Sense organs	Sense organs	Otitis media (Phecode)
P416	Phecode	Cardiomegaly	0.803955	0.39	0.99921				0.00092	Circulatory system	Circulatory system	Cardiomegaly (Phecode)
P580.14	Phecode	Chronic glomerulonephritis, NOS	0.803955	0.39	1.0022				0.0026	Genitourinary	Genitourinary	Chronic glomerulonephritis, NOS (Phecode)
P625.1	Phecode	Dyspareunia	0.803955	0.39	0.99809				0.0022	Genitourinary	Genitourinary	Dyspareunia (Phecode)
P626.13	Phecode	Irregular menstrual cycle	0.803955	0.39	0.99852				0.0017	Genitourinary	Genitourinary	Irregular menstrual cycle (Phecode)
P695.9	Phecode	Unspecified erythematous condition	0.803955	0.39	1.0021				0.0025	Dermatologic	Dermatologic	Unspecified erythematous condition (Phecode)
P703.1	Phecode	Ingrowing nail	0.803955	0.39	0.99802				0.0023	Dermatologic	Dermatologic	Ingrowing nail (Phecode)
P71	Phecode	Human immunodeficiency virus [HIV] disease	0.803955	0.39	0.99514				0.0057	Infectious diseases	Infectious diseases	Human immunodeficiency virus [HIV] disease (Phecode)
P714.2	Phecode	Juvenile rheumatoid arthritis	0.803955	0.39	1.0084				0.0098	Musculoskeletal	Musculoskeletal	Juvenile rheumatoid arthritis (Phecode)
Q0443	field_ID_phenotype	pGP3 antigen for Chlamydia trachomatis	0.803955	0.39		-0.00069			0.00079	Quantitative Measure	Infection Antigens	pGP3 antigen for Chlamydia trachomatis (FIP)
P2003.2	CP	Ischemic stroke	0.812314	0.4	0.99922				0.00093	Neurological	Neurological	Ischemic stroke (CP)
Q1042	field_ID_phenotype	Cholesteryl Esters in HDL	0.812314	0.4		-0.00019			0.00023	Metabolomics	Metabolomics	Cholesteryl Esters in HDL (FIP)
P165	Phecode	Cancer within the respiratory system	0.812314	0.4	1.0009				0.001	Neoplasms	Neoplasms	Cancer within the respiratory system (Phecode)
P227.3	Phecode	Benign neoplasm of pituitary gland and craniopharyngeal duct (pouch)	0.812314	0.4	0.99724				0.0033	Neoplasms	Neoplasms	Benign neoplasm of pituitary gland (Phecode)
P244	Phecode	Hypothyroidism	0.812314	0.4	0.99956				0.00053	Endocrine/Metabolic	Endocrine/Metabolic	Hypothyroidism (Phecode)
P355	Phecode	Complex regional/central pain syndrome	0.812314	0.4	0.99039				0.012	Neurological	Neurological	Complex regional/central pain syndrome (Phecode)
P415	Phecode	Pulmonary heart disease	0.812314	0.4	1.0007				0.00086	Circulatory system	Circulatory system	Pulmonary heart disease (Phecode)
P442.8	Phecode	Aneurysm of other specified artery	0.812314	0.4	1.0031				0.0037	Circulatory system	Circulatory system	Aneurysm of other specified artery (Phecode)
P531.1	Phecode	Hemorrhage from gastrointestinal ulcer	0.812314	0.4	0.99797				0.0024	Digestive	Digestive	Hemorrhage from gastrointestinal ulcer (Phecode)
P599.9	Phecode	Other abnormality of urination	0.812314	0.4	1.0014				0.0016	Genitourinary	Genitourinary	Other abnormality of urination (Phecode)
P614.4	Phecode	Inflammatory diseases of uterus, except cervix	0.812314	0.4	0.99648				0.0042	Genitourinary	Genitourinary	Inflammatory diseases of uterus, except cervix (Phecode)
P696.4	Phecode	Psoriasis	0.812314	0.4	1.001				0.0012	Dermatologic	Dermatologic	Psoriasis (Phecode)
P702.1	Phecode	Actinic keratosis	0.812314	0.4	1.0009				0.0011	Dermatologic	Dermatologic	Actinic keratosis (Phecode)
P756	Phecode	Other congenital musculoskeletal anomalies	0.812314	0.4	1.002				0.0024	Congenital anomalies	Congenital anomalies	Other congenital musculoskeletal anomalies (Phecode)
Q1141	field_ID_phenotype	Omega-3 Fatty Acids to Total Fatty Acids percentage	0.817862	0.41		-0.0002			0.00024	Metabolomics	Metabolomics	Omega-3 Fatty Acids to Total Fatty Acids % (FIP)
Q1191	field_ID_phenotype	Total Concentration of Lipoprotein Particles	0.817862	0.41		-0.00019			0.00024	Metabolomics	Metabolomics	Total Concentration of Lipoprotein Particles (FIP)
Q1222	field_ID_phenotype	Triglycerides in Medium HDL	0.817862	0.41		0.0002			0.00024	Metabolomics	Metabolomics	Triglycerides in M-HDL (FIP)
P244.1	Phecode	Secondary hypothyroidism	0.817862	0.41	0.99861				0.0017	Endocrine/Metabolic	Endocrine/Metabolic	Secondary hypothyroidism (Phecode)
P300.13	Phecode	Phobia	0.817862	0.41	1.0016				0.002	Psychiatric disorders	Psychiatric disorders	Phobia (Phecode)
P349	Phecode	Other and unspecified disorders of the nervous system	0.817862	0.41	0.99772				0.0028	Neurological	Neurological	Other disorders of the nervous system (Phecode)
P362.4	Phecode	Retinal vascular changes and abnomalities	0.817862	0.41	0.99845				0.0019	Sense organs	Sense organs	Retinal vascular changes and abnomalities (Phecode)
P379.4	Phecode	Anomalies of pupillary function	0.817862	0.41	1.0041				0.0049	Sense organs	Sense organs	Anomalies of pupillary function (Phecode)
P401.22	Phecode	Hypertensive chronic kidney disease	0.817862	0.41	1.0016				0.0019	Circulatory system	Circulatory system	Hypertensive chronic kidney disease (Phecode)
P555.1	Phecode	Regional enteritis	0.817862	0.41	0.99867				0.0016	Digestive	Digestive	Regional enteritis (Phecode)
P599.3	Phecode	Dysuria	0.817862	0.41	1.0015				0.0019	Genitourinary	Genitourinary	Dysuria (Phecode)
P614.33	Phecode	Pelvic inflammatory disease, NOS	0.817862	0.41	1.0032				0.0038	Genitourinary	Genitourinary	Pelvic inflammatory disease, NOS (Phecode)
P661	Phecode	Fetal distress and abnormal forces of labor	0.817862	0.41	0.99861				0.0017	Pregnancy complications	Pregnancy complications	Fetal distress and abnormal forces of labor (Phecode)
P695.22	Phecode	Pemphigus and pemphigoid	0.817862	0.41	0.99531				0.0057	Dermatologic	Dermatologic	Pemphigus and pemphigoid (Phecode)
P726	Phecode	Peripheral enthesopathies and allied syndromes	0.817862	0.41	0.99954				0.00055	Musculoskeletal	Musculoskeletal	Peripheral enthesopathies and allied syndromes (Phecode)
P750.21	Phecode	Congenital anomalies of intestine	0.817862	0.41	0.99675				0.0039	Congenital anomalies	Congenital anomalies	Congenital anomalies of intestine (Phecode)
Q0361	field_ID_phenotype	HBe antigen for Hepatitis B Virus	0.817862	0.41		0.00069			0.00084	Quantitative Measure	Infection Antigens	HBe antigen for Hepatitis B Virus (FIP)
Q1228	field_ID_phenotype	Triglycerides in VLDL	0.822375	0.42		0.00019			0.00024	Metabolomics	Metabolomics	Triglycerides in VLDL (FIP)
P246.7	Phecode	Abnormal results of function study of thyroid	0.822375	0.42	1.0058				0.0073	Endocrine/Metabolic	Endocrine/Metabolic	Abnormal results of function study of thyroid (Phecode)
P276.13	Phecode	Hyperpotassemia	0.822375	0.42	1.0012				0.0015	Endocrine/Metabolic	Endocrine/Metabolic	Hyperpotassemia (Phecode)
P281.9	Phecode	Deficiency anemias	0.822375	0.42	0.99441				0.007	Haematopoietic	Haematopoietic	Deficiency anemias (Phecode)
P285.2	Phecode	Anemia of chronic disease	0.822375	0.42	1.0017				0.0022	Haematopoietic	Haematopoietic	Anemia of chronic disease (Phecode)
P287.3	Phecode	Thrombocytopenia	0.822375	0.42	0.99892				0.0013	Safety	Safety	Thrombocytopenia (Phecode)
P343	Phecode	Infantile cerebral palsy	0.822375	0.42	1.0044				0.0055	Neurological	Neurological	Infantile cerebral palsy (Phecode)
P427.1	Phecode	Paroxysmal tachycardia, unspecified	0.822375	0.42	1.0009				0.0011	Circulatory system	Circulatory system	Paroxysmal tachycardia, unspecified (Phecode)
P525	Phecode	Other diseases of the teeth and supporting structures	0.822375	0.42	1.001				0.0013	Digestive	Digestive	Other diseases of the teeth (Phecode)
P555.21	Phecode	Ulcerative colitis (chronic)	0.822375	0.42	0.99798				0.0025	Digestive	Digestive	Ulcerative colitis (chronic) (Phecode)
P589	Phecode	Abnormal results of function study of kidney	0.822375	0.42	1.0036				0.0044	Genitourinary	Genitourinary	Abnormal results of function study of kidney (Phecode)
P609	Phecode	Male infertility and abnormal spermatozoa	0.822375	0.42	0.99594				0.005	Genitourinary	Genitourinary	Male infertility and abnormal spermatozoa (Phecode)
P729.1	Phecode	Rheumatism, unspecified and fibrositis	0.822375	0.42	1.0019				0.0024	Musculoskeletal	Musculoskeletal	Rheumatism, unspecified and fibrositis (Phecode)
P735.1	Phecode	Flat foot	0.822375	0.42	0.99665				0.0042	Musculoskeletal	Musculoskeletal	Flat foot (Phecode)
P735.23	Phecode	Hallux rigidus	0.822375	0.42	0.9986				0.0017	Musculoskeletal	Musculoskeletal	Hallux rigidus (Phecode)
P79	Phecode	Viral infection	0.822375	0.42	1.0009				0.0012	Infectious diseases	Infectious diseases	Viral infection (Phecode)
Q0322	field_ID_phenotype	GroEL antigen for Helicobacter pylori	0.822375	0.42		-0.00065			0.00082	Quantitative Measure	Infection Antigens	GroEL antigen for Helicobacter pylori (FIP)
Q0509	field_ID_phenotype	Calcium	0.822375	0.42		-0.00011			0.00013	Quantitative Measure	Blood Biochemistry	Calcium (FIP)
P2005	CP	Suicide ideation/attempts	0.822796	0.44	0.99903				0.0013	Safety	Safety	Suicide ideation/attempts (CP)
P2008	CP	Acute kidney injury	0.822796	0.44	1.0005				0.00065	Safety	Safety	Acute kidney injury (CP)
P2031	CP	Haemarthrosis	0.822796	0.44	1.0031				0.0041	Musculoskeletal	Musculoskeletal	Haemarthrosis (CP)
Q1003	field_ID_phenotype	Acetoacetate	0.822796	0.43		-0.00019			0.00025	Metabolomics	Metabolomics	Acetoacetate (FIP)
Q1010	field_ID_phenotype	Average Diameter for HDL Particles	0.822796	0.43		-0.00018			0.00022	Metabolomics	Metabolomics	Average Diameter for HDL Particles (FIP)
Q1184	field_ID_phenotype	Saturated Fatty Acids	0.822796	0.44		-0.00019			0.00024	Metabolomics	Metabolomics	Saturated Fatty Acids (FIP)
P130	Phecode	Spirochetal infection	0.822796	0.44	1.0052				0.0067	Infectious diseases	Infectious diseases	Spirochetal infection (Phecode)
P149.4	Phecode	Cancer of larynx	0.822796	0.44	0.99722				0.0036	Neoplasms	Neoplasms	Cancer of larynx (Phecode)
P187.1	Phecode	Malignant neoplasm of unspecified male genital organ	0.822796	0.43	0.99491				0.0065	Neoplasms	Neoplasms	Malignant neoplasm of unspecified male genitalia (Phecode)
P221	Phecode	Benign neoplasm of other female genital organs	0.822796	0.44	0.99639				0.0047	Neoplasms	Neoplasms	Benign neoplasm of other female genital organs (Phecode)
P225	Phecode	Benign neoplasm of brain and other parts of nervous system	0.822796	0.43	1.0015				0.0019	Neoplasms	Neoplasms	Benign neoplasm of brain/nervous system (Phecode)
P227.2	Phecode	Benign neoplasm of parathyroid gland	0.822796	0.44	0.9977				0.003	Neoplasms	Neoplasms	Benign neoplasm of parathyroid gland (Phecode)
P301	Phecode	Personality disorders	0.822796	0.44	0.99746				0.0033	Psychiatric disorders	Psychiatric disorders	Personality disorders (Phecode)
P301.2	Phecode	Antisocial/borderline personality disorder	0.822796	0.43	0.99579				0.0053	Psychiatric disorders	Psychiatric disorders	Antisocial/borderline personality disorder (Phecode)
P345.3	Phecode	Convulsions	0.822796	0.43	0.99901				0.0012	Neurological	Neurological	Convulsions (Phecode)
P350.1	Phecode	Abnormal involuntary movements	0.822796	0.43	0.99862				0.0017	Neurological	Neurological	Abnormal involuntary movements (Phecode)
P366.3	Phecode	Traumatic cataract	0.822796	0.44	1.0053				0.0069	Sense organs	Sense organs	Traumatic cataract (Phecode)
P368.4	Phecode	Visual field defects	0.822796	0.44	1.0021				0.0028	Sense organs	Sense organs	Visual field defects (Phecode)
P374.1	Phecode	Ectropion or entropion	0.822796	0.44	1.0014				0.0018	Sense organs	Sense organs	Ectropion or entropion (Phecode)
P420.3	Phecode	Endocarditis	0.822796	0.44	0.99849				0.002	Circulatory system	Circulatory system	Endocarditis (Phecode)
P427.12	Phecode	Paroxysmal ventricular tachycardia	0.822796	0.44	0.99858				0.0019	Circulatory system	Circulatory system	Paroxysmal ventricular tachycardia (Phecode)
P428.1	Phecode	Congestive heart failure (CHF) NOS	0.822796	0.43	1.0008				0.001	Circulatory system	Circulatory system	Congestive heart failure (CHF) NOS (Phecode)
P513	Phecode	Respiratory abnormalities	0.822796	0.44	1.0019				0.0025	Respiratory	Respiratory	Respiratory abnormalities (Phecode)
P519.9	Phecode	Symptoms involving respiratory system and other chest symptoms	0.822796	0.44	0.9972				0.0036	Respiratory	Respiratory	Symptoms involving respiratory system (Phecode)
P530.7	Phecode	Gastroesophageal laceration-hemorrhage syndrome	0.822796	0.43	0.99716				0.0036	Digestive	Digestive	Gastroesophageal laceration-hemorrhage syndrome (Phecode)
P564.9	Phecode	Personal history of diseases of digestive system	0.822796	0.43	1.0004				0.00048	Digestive	Digestive	Personal history of diseases of digestive system (Phecode)
P565	Phecode	Anal and rectal conditions	0.822796	0.44	1.0004				0.00053	Digestive	Digestive	Anal and rectal conditions (Phecode)
P579	Phecode	Other symptoms involving abdomen and pelvis	0.822796	0.44	1.0008				0.00097	Digestive	Digestive	Other symptoms involving abdomen and pelvis (Phecode)
P585.31	Phecode	Renal dialysis	0.822796	0.43	1.0021				0.0026	Genitourinary	Genitourinary	Renal dialysis (Phecode)
P596	Phecode	Other disorders of bladder	0.822796	0.43	1.0005				0.00067	Genitourinary	Genitourinary	Other disorders of bladder (Phecode)
P599.5	Phecode	Frequency of urination and polyuria	0.822796	0.44	1.0008				0.0011	Genitourinary	Genitourinary	Frequency of urination and polyuria (Phecode)
P601.11	Phecode	Acute prostatitis	0.822796	0.43	1.003				0.0039	Genitourinary	Genitourinary	Acute prostatitis (Phecode)
P610	Phecode	Benign mammary dysplasias	0.822796	0.44	0.99903				0.0013	Genitourinary	Genitourinary	Benign mammary dysplasias (Phecode)
P611.1	Phecode	Abnormal mammogram	0.822796	0.44	0.99349				0.0085	Genitourinary	Genitourinary	Abnormal mammogram (Phecode)
P619.2	Phecode	Disorders of uterus, NEC	0.822796	0.43	0.99904				0.0012	Genitourinary	Genitourinary	Disorders of uterus, NEC (Phecode)
P627.4	Phecode	Premenopausal menorrhagia	0.822796	0.43	0.99679				0.0041	Genitourinary	Genitourinary	Premenopausal menorrhagia (Phecode)
P705.3	Phecode	Hidradenitis	0.822796	0.43	0.9959				0.0052	Dermatologic	Dermatologic	Hidradenitis (Phecode)
P727.6	Phecode	Rupture of tendon, nontraumatic	0.822796	0.44	0.99738				0.0034	Musculoskeletal	Musculoskeletal	Rupture of tendon, nontraumatic (Phecode)
P755.61	Phecode	Congenital hip dysplasia and deformity	0.822796	0.43	0.99521				0.0061	Congenital anomalies	Congenital anomalies	Congenital hip dysplasia and deformity (Phecode)
P756.21	Phecode	Pectus excavatum	0.822796	0.44	0.99136				0.011	Congenital anomalies	Congenital anomalies	Pectus excavatum (Phecode)
P80	Phecode	Postoperative infection	0.822796	0.43	1.0008				0.00098	Infectious diseases	Infectious diseases	Postoperative infection (Phecode)
P941	Phecode	Adverse reaction to serum or vaccine	0.822796	0.43	0.9972				0.0035	Injuries & poisonings	Injuries & poisonings	Adverse reaction to serum or vaccine (Phecode)
P979	Phecode	Adverse drug events and drug allergies	0.822796	0.44	1.0024				0.003	Injuries & poisonings	Injuries & poisonings	Adverse drug events and drug allergies (Phecode)
Q0202	field_ID_phenotype	Liver iron corrected T1	0.822796	0.43		-0.0012			0.0016	Quantitative Measure	Imaging	Liver iron corrected T1 (FIP)
Q0330	field_ID_phenotype	Core antigen for Hepatitis C Virus	0.822796	0.43		0.0006			0.00076	Quantitative Measure	Infection Antigens	Core antigen for Hepatitis C Virus (FIP)
Q0370	field_ID_phenotype	HIV-1 env antigen for Human Immunodeficiency Virus	0.822796	0.44		-0.00066			0.00086	Quantitative Measure	Infection Antigens	HIV-1 env antigen for Human Immunodeficiency Virus (FIP)
Q1099	field_ID_phenotype	Free Cholesterol in Large HDL	0.82774	0.45		-0.00017			0.00022	Metabolomics	Metabolomics	Free Cholesterol in L-HDL (FIP)
Q1145	field_ID_phenotype	Phenylalanine	0.82774	0.45		0.00018			0.00025	Metabolomics	Metabolomics	Phenylalanine (FIP)
P258	Phecode	Iatrogenic endocrine disorders	0.82774	0.45	0.99561				0.0058	Endocrine/Metabolic	Endocrine/Metabolic	Iatrogenic endocrine disorders (Phecode)
P282	Phecode	Hereditary hemolytic anemias	0.82774	0.45	0.99723				0.0037	Haematopoietic	Haematopoietic	Hereditary hemolytic anemias (Phecode)
P333.1	Phecode	Essential tremor	0.82774	0.45	1.0021				0.0028	Neurological	Neurological	Essential tremor (Phecode)
P334	Phecode	Degenerative disease of the spinal cord	0.82774	0.45	0.99897				0.0013	Neurological	Neurological	Degenerative disease of the spinal cord (Phecode)
P346	Phecode	Abnormal findings on study of brain and/or nervous system	0.82774	0.45	0.99691				0.0041	Neurological	Neurological	Abnormal findings on study of brain/nervous system (Phecode)
P425.8	Phecode	Other cardiomyopathy	0.82774	0.45	0.99395				0.0081	Circulatory system	Circulatory system	Other cardiomyopathy (Phecode)
P530.11	Phecode	GERD	0.82774	0.45	1.0004				0.00046	Digestive	Digestive	GERD (Phecode)
P578.8	Phecode	Hemorrhage of rectum and anus	0.82774	0.45	0.99952				0.00064	Digestive	Digestive	Hemorrhage of rectum and anus (Phecode)
P711.2	Phecode	Reiter's disease	0.82774	0.45	0.99285				0.0095	Musculoskeletal	Musculoskeletal	Reiter's disease (Phecode)
P723.1	Phecode	Torticollis	0.82774	0.45	0.99593				0.0054	Musculoskeletal	Musculoskeletal	Torticollis (Phecode)
P733.8	Phecode	Malunion and nonunion of fracture	0.82774	0.45	1.0014				0.0019	Musculoskeletal	Musculoskeletal	Malunion and nonunion of fracture (Phecode)
P750.22	Phecode	Congenital anomaly of gallbladder, bile ducts, liver, pancreas	0.82774	0.45	0.9957				0.0057	Congenital anomalies	Congenital anomalies	Congenital anomaly of gallbladder, liver, pancreas (Phecode)
P800.1	Phecode	Fracture of neck of femur	0.82774	0.45	0.99908				0.0012	Injuries & poisonings	Injuries & poisonings	Fracture of neck of femur (Phecode)
P809	Phecode	Fracture of unspecified bones	0.82774	0.45	0.99782				0.0029	Injuries & poisonings	Injuries & poisonings	Fracture of unspecified bones (Phecode)
Q0606	field_ID_phenotype	Mean corpuscular haemoglobin	0.82774	0.45		-9.6e-05			0.00013	Quantitative Measure	Blood Count	Mean corpuscular haemoglobin (FIP)
P2004	CP	Transient ischemic events	0.83017	0.46	1.001				0.0014	Safety	Safety	Transient ischemic events (CP)
Q1225	field_ID_phenotype	Triglycerides in Small HDL	0.83017	0.46		0.00018			0.00024	Metabolomics	Metabolomics	Triglycerides in S-HDL (FIP)
P184	Phecode	Cancer of other female genital organs	0.83017	0.46	0.99889				0.0015	Neoplasms	Neoplasms	Cancer of other female genital organs (Phecode)
P250.13	Phecode	Type 1 diabetes with ophthalmic manifestations	0.83017	0.46	1.0022				0.0029	Endocrine/Metabolic	Endocrine/Metabolic	T1 diabetes with ophthalmic manifestations (Phecode)
P253.3	Phecode	Diabetes insipidus	0.83017	0.46	0.99501				0.0068	Endocrine/Metabolic	Endocrine/Metabolic	Diabetes insipidus (Phecode)
P295.3	Phecode	Psychosis	0.83017	0.46	1.003				0.004	Psychiatric disorders	Psychiatric disorders	Psychosis (Phecode)
P333.3	Phecode	Tics and choreas	0.83017	0.46	1.0073				0.0099	Neurological	Neurological	Tics and choreas (Phecode)
P338	Phecode	Pain	0.83017	0.46	0.99842				0.0021	Neurological	Neurological	Pain (Phecode)
P381.3	Phecode	Mastoiditis & related conditions	0.83017	0.46	0.99611				0.0052	Sense organs	Sense organs	Mastoiditis & related conditions (Phecode)
P395.3	Phecode	Nonrheumatic tricuspid valve disorders	0.83017	0.46	1.0029				0.004	Circulatory system	Circulatory system	Nonrheumatic tricuspid valve disorders (Phecode)
P448	Phecode	Disease of capillaries	0.83017	0.46	0.99604				0.0053	Circulatory system	Circulatory system	Disease of capillaries (Phecode)
P450	Phecode	Noninfectious disorders of lymphatic channels	0.83017	0.46	0.99866				0.0018	Circulatory system	Circulatory system	Noninfectious disorders of lymphatic channels (Phecode)
P550.5	Phecode	Ventral hernia	0.83017	0.46	1.0009				0.0011	Digestive	Digestive	Ventral hernia (Phecode)
P573.5	Phecode	Jaundice (not of newborn)	0.83017	0.46	1.0015				0.002	Digestive	Digestive	Jaundice (not of newborn) (Phecode)
P645	Phecode	Late pregnancy and failed induction	0.83017	0.46	0.99841				0.0022	Pregnancy complications	Pregnancy complications	Late pregnancy and failed induction (Phecode)
P687.3	Phecode	Changes in skin texture	0.83017	0.46	1.0043				0.0058	Dermatologic	Dermatologic	Changes in skin texture (Phecode)
P721.8	Phecode	Other allied disorders of spine	0.83017	0.46	1.0019				0.0025	Musculoskeletal	Musculoskeletal	Other allied disorders of spine (Phecode)
P726.4	Phecode	Calcaneal spur; Exostosis NOS	0.83017	0.46	1.0057				0.0077	Musculoskeletal	Musculoskeletal	Calcaneal spur; Exostosis NOS (Phecode)
P751.21	Phecode	Cystic kidney disease	0.83017	0.46	1.0024				0.0032	Congenital anomalies	Congenital anomalies	Cystic kidney disease (Phecode)
P798	Phecode	Malaise and fatigue	0.83017	0.46	1.0007				0.00091	Symptoms	Symptoms	Malaise and fatigue (Phecode)
Q1168	field_ID_phenotype	Phospholipids to Total Lipids in Large LDL percentage	0.83794	0.47		0.00018			0.00025	Metabolomics	Metabolomics	Phospholipids to Total Lipids in L-LDL % (FIP)
Q1220	field_ID_phenotype	Triglycerides in Large LDL	0.83794	0.47		-0.00018			0.00025	Metabolomics	Metabolomics	Triglycerides in L-LDL (FIP)
P368.1	Phecode	Amblyopia	0.83794	0.47	1.0015				0.0021	Sense organs	Sense organs	Amblyopia (Phecode)
P395.2	Phecode	Nonrheumatic aortic valve disorders	0.83794	0.47	1.002				0.0028	Circulatory system	Circulatory system	Nonrheumatic aortic valve disorders (Phecode)
P523	Phecode	Gingival and periodontal diseases	0.83794	0.47	0.99886				0.0016	Digestive	Digestive	Gingival and periodontal diseases (Phecode)
P577	Phecode	Diseases of pancreas	0.83794	0.47	1.0009				0.0013	Digestive	Digestive	Diseases of pancreas (Phecode)
P603	Phecode	Other disorders of testis	0.83794	0.47	1.001				0.0014	Genitourinary	Genitourinary	Other disorders of testis (Phecode)
P626.2	Phecode	Dysmenorrhea	0.83794	0.47	0.99868				0.0018	Genitourinary	Genitourinary	Dysmenorrhea (Phecode)
P636	Phecode	Early or threatened labor; hemorrhage in early pregnancy	0.83794	0.47	1.0011				0.0016	Pregnancy complications	Pregnancy complications	Heamorrhage in early pregnancy (Phecode)
P689	Phecode	Disorder of skin and subcutaneous tissue NOS	0.83794	0.47	0.99944				0.00078	Dermatologic	Dermatologic	Disorder of skin and subcutaneous tissue NOS (Phecode)
P753.2	Phecode	Congenital anomalies of posterior segment of eye	0.83794	0.47	1.0079				0.011	Congenital anomalies	Congenital anomalies	Congenital anomalies of posterior segment of eye (Phecode)
P760	Phecode	Back pain	0.83794	0.47	1.0004				0.00058	Symptoms	Symptoms	Back pain (Phecode)
P5003	field_ID_phenotype	narcolepsy (often)	0.83794	0.47	0.99946				0.00075	Symptoms	Sleep	narcolepsy (often) (FIP)
P2069	CP	Family history Heart disease	0.846304	0.48	0.99982				0.00025	Circulatory system	Circulatory system	Family history Heart disease (CP)
P164	Phecode	Cancer of intrathoracic organs	0.846304	0.48	0.99524				0.0067	Neoplasms	Neoplasms	Cancer of intrathoracic organs (Phecode)
P276.5	Phecode	Hypovolemia	0.846304	0.48	1.0006				0.00088	Endocrine/Metabolic	Endocrine/Metabolic	Hypovolemia (Phecode)
P282.9	Phecode	Other hereditary hemolytic anemias	0.846304	0.48	1.0042				0.0059	Haematopoietic	Haematopoietic	Other hereditary hemolytic anemias (Phecode)
P376	Phecode	Disorders of the orbit	0.846304	0.48	1.0052				0.0074	Sense organs	Sense organs	Disorders of the orbit (Phecode)
P389.4	Phecode	Tinnitus	0.846304	0.48	1.0016				0.0022	Sense organs	Sense organs	Tinnitus (Phecode)
P555.2	Phecode	Ulcerative colitis	0.846304	0.48	0.99916				0.0012	Digestive	Digestive	Ulcerative colitis (Phecode)
P596.5	Phecode	Functional disorders of bladder	0.846304	0.48	0.99876				0.0018	Genitourinary	Genitourinary	Functional disorders of bladder (Phecode)
P649	Phecode	Other conditions or status of the mother complicating pregnancy, childbirth, or the puerperium	0.846304	0.48	0.99695				0.0043	Pregnancy complications	Pregnancy complications	Other conditions complicating pregnancy/childbirth (Phecode)
P654.1	Phecode	Abnormality of organs and soft tissues of pelvis complicating pregnancy, childbirth, or the puerperium	0.846304	0.48	1.0016				0.0022	Pregnancy complications	Pregnancy complications	Abnormality of pelvis complicating pregnancy (Phecode)
P801	Phecode	Fracture of ankle and foot	0.846304	0.48	1.001				0.0014	Injuries & poisonings	Injuries & poisonings	Fracture of ankle and foot (Phecode)
P860	Phecode	Bone marrow or stem cell transplant	0.846304	0.48	0.99524				0.0068	Neoplasms	Neoplasms	Bone marrow or stem cell transplant (Phecode)
Q1241	field_ID_phenotype	Triglycerides to Total Lipids in Small HDL percentage	0.861553	0.49		0.00016			0.00024	Metabolomics	Metabolomics	Triglycerides to Total Lipids in S-HDL % (FIP)
P151	Phecode	Cancer of stomach	0.861553	0.49	0.99842				0.0023	Neoplasms	Neoplasms	Cancer of stomach (Phecode)
P626.8	Phecode	Infertility, female	0.861553	0.49	1.0014				0.0021	Genitourinary	Genitourinary	Infertility, female (Phecode)
P2063	CP	Family history High blood pressure	0.869545	0.5	1.0002				0.00025	Circulatory system	Circulatory system	Family history High blood pressure (CP)
P250.6	Phecode	Polyneuropathy in diabetes	0.869545	0.5	1.0017				0.0025	Endocrine/Metabolic	Endocrine/Metabolic	Polyneuropathy in diabetes (Phecode)
P272.11	Phecode	Hypercholesterolemia	0.869545	0.5	0.99975				0.00037	Endocrine/Metabolic	Endocrine/Metabolic	Hypercholesterolemia (Phecode)
P345.11	Phecode	Generalized convulsive epilepsy	0.869545	0.5	0.99802				0.0029	Safety	Safety	Generalized convulsive epilepsy (Phecode)
P360.3	Phecode	Hypotony of eye	0.869545	0.5	1.0068				0.01	Sense organs	Sense organs	Hypotony of eye (Phecode)
P362.7	Phecode	Hereditary retinal dystrophies	0.869545	0.5	1.0038				0.0057	Sense organs	Sense organs	Hereditary retinal dystrophies (Phecode)
P415.2	Phecode	Chronic pulmonary heart disease	0.869545	0.5	1.0017				0.0025	Circulatory system	Circulatory system	Chronic pulmonary heart disease (Phecode)
P512.1	Phecode	Wheezing	0.869545	0.5	1.0023				0.0035	Respiratory	Respiratory	Wheezing (Phecode)
P577.3	Phecode	Cyst and pseudocyst of pancreas	0.869545	0.5	1.0019				0.0028	Digestive	Digestive	Cyst and pseudocyst of pancreas (Phecode)
P702	Phecode	Degenerative skin conditions and other dermatoses	0.869545	0.5	1.0005				0.0008	Dermatologic	Dermatologic	Degenerative skin conditions and other dermatoses (Phecode)
P723	Phecode	Other disorders of cervical region	0.869545	0.5	0.99824				0.0026	Musculoskeletal	Musculoskeletal	Other disorders of cervical region (Phecode)
Q0503	field_ID_phenotype	Alanine aminotransferase	0.869545	0.5		8.3e-05			0.00012	Quantitative Measure	Blood Biochemistry	Alanine aminotransferase (FIP)
P2055	CP	Bronchiectasis	0.87579	0.51	0.99929				0.0011	Respiratory	Respiratory	Bronchiectasis (CP)
Q1095	field_ID_phenotype	Free Cholesterol in Chylomicrons and Extremely Large VLDL	0.87579	0.51		0.00018			0.00028	Metabolomics	Metabolomics	Free Cholesterol in Chylomicrons and EL-VLDL (FIP)
Q1110	field_ID_phenotype	Free Cholesterol in Very Large VLDL	0.87579	0.51		-0.00017			0.00027	Metabolomics	Metabolomics	Free Cholesterol in VL-VLDL (FIP)
P189	Phecode	Cancer of urinary organs (incl. kidney and bladder)	0.87579	0.51	1.0006				0.00094	Neoplasms	Neoplasms	Cancer of urinary organs (Phecode)
P244.4	Phecode	lipoma	0.87579	0.51	0.99964				0.00054	Endocrine/Metabolic	Endocrine/Metabolic	lipoma (Phecode)
P286.13	Phecode	Congenital factor VIII disorder	0.87579	0.51	1.0056				0.0085	Haematopoietic	Haematopoietic	Congenital factor VIII disorder (Phecode)
P337.1	Phecode	Peripheral autonomic neuropathy	0.87579	0.51	1.0046				0.007	Neurological	Neurological	Peripheral autonomic neuropathy (Phecode)
P350.3	Phecode	Lack of coordination	0.87579	0.51	1.0019				0.0029	Neurological	Neurological	Lack of coordination (Phecode)
P433.2	Phecode	Occlusion of cerebral arteries	0.87579	0.51	0.99943				0.00087	Circulatory system	Circulatory system	Occlusion of cerebral arteries (Phecode)
P442.4	Phecode	Arterial dissection	0.87579	0.51	0.99361				0.0098	Circulatory system	Circulatory system	Arterial dissection (Phecode)
P513.3	Phecode	Hypoventilation	0.87579	0.51	1.0032				0.0049	Respiratory	Respiratory	Hypoventilation (Phecode)
P528.5	Phecode	Diseases of lips	0.87579	0.51	0.99839				0.0025	Digestive	Digestive	Diseases of lips (Phecode)
P711.1	Phecode	Pyogenic arthritis	0.87579	0.51	1.0021				0.0032	Musculoskeletal	Musculoskeletal	Pyogenic arthritis (Phecode)
Q0393	field_ID_phenotype	p101 k antigen for Human Herpesvirus-6	0.87579	0.51		0.00055			0.00083	Quantitative Measure	Infection Antigens	p101 k antigen for Human Herpesvirus-6 (FIP)
P157	Phecode	Pancreatic cancer	0.883446	0.52	0.99873				0.002	Neoplasms	Neoplasms	Pancreatic cancer (Phecode)
P256	Phecode	Ovarian dysfunction	0.883446	0.52	0.99735				0.0041	Endocrine/Metabolic	Endocrine/Metabolic	Ovarian dysfunction (Phecode)
P256.4	Phecode	Polycystic ovaries	0.883446	0.52	0.99724				0.0043	Endocrine/Metabolic	Endocrine/Metabolic	Polycystic ovaries (Phecode)
P290.3	Phecode	Other persistent mental disorders due to conditions classified elsewhere	0.883446	0.52	0.99572				0.0067	Psychiatric disorders	Psychiatric disorders	Other mental disorders (classified elsewhere) (Phecode)
P364.4	Phecode	Corneal degenerations	0.883446	0.52	0.99864				0.0021	Sense organs	Sense organs	Corneal degenerations (Phecode)
P372	Phecode	Disorders of conjunctiva	0.883446	0.52	1.0014				0.0022	Sense organs	Sense organs	Disorders of conjunctiva (Phecode)
P402	Phecode	Elevated blood pressure reading without diagnosis of hypertension	0.883446	0.52	1.001				0.0016	Circulatory system	Circulatory system	Elevated BP reading no HTN (Phecode)
P523.3	Phecode	Periodontitis (acute or chronic)	0.883446	0.52	0.99877				0.0019	Digestive	Digestive	Periodontitis (acute or chronic) (Phecode)
P527.7	Phecode	Disturbance of salivary secretion	0.883446	0.52	0.99597				0.0062	Digestive	Digestive	Disturbance of salivary secretion (Phecode)
P623	Phecode	Hypertrophy of female genital organs	0.883446	0.52	0.99868				0.0021	Genitourinary	Genitourinary	Hypertrophy of female genital organs (Phecode)
P753	Phecode	Congenital anomalies of the eye	0.883446	0.52	1.0034				0.0052	Congenital anomalies	Congenital anomalies	Congenital anomalies of the eye (Phecode)
Q0321	field_ID_phenotype	Catalase antigen for Helicobacter pylori	0.883446	0.52		-0.00055			0.00086	Quantitative Measure	Infection Antigens	Catalase antigen for Helicobacter pylori (FIP)
P2067	CP	Family history Lung cancer	0.886267	0.53	0.99977				0.00037	Neoplasms	Neoplasms	Family history Lung cancer (CP)
Q1089	field_ID_phenotype	Concentration of Very Large VLDL Particles	0.886267	0.53		0.00015			0.00024	Metabolomics	Metabolomics	Concentration of VL-VLDL Particles (FIP)
Q1135	field_ID_phenotype	Leucine	0.886267	0.53		0.00015			0.00023	Metabolomics	Metabolomics	Leucine (FIP)
Q1218	field_ID_phenotype	Triglycerides in LDL	0.886267	0.53		-0.00016			0.00025	Metabolomics	Metabolomics	Triglycerides in LDL (FIP)
P255.11	Phecode	Cushing's syndrome	0.886267	0.53	0.9962				0.0061	Endocrine/Metabolic	Endocrine/Metabolic	Cushing's syndrome (Phecode)
P276.42	Phecode	Alkalosis	0.886267	0.53	0.99785				0.0034	Endocrine/Metabolic	Endocrine/Metabolic	Alkalosis (Phecode)
P288.3	Phecode	Eosinophilia	0.886267	0.53	1.0039				0.0061	Haematopoietic	Haematopoietic	Eosinophilia (Phecode)
P401.21	Phecode	Hypertensive heart disease	0.886267	0.53	0.99812				0.003	Circulatory system	Circulatory system	Hypertensive heart disease (Phecode)
P510.2	Phecode	Lung transplant	0.886267	0.53	0.99385				0.0097	Respiratory	Respiratory	Lung transplant (Phecode)
P530.14	Phecode	Reflux esophagitis	0.886267	0.53	1.0004				0.00064	Digestive	Digestive	Reflux esophagitis (Phecode)
P537	Phecode	Other disorders of stomach and duodenum	0.886267	0.53	0.99936				0.001	Digestive	Digestive	Other disorders of stomach and duodenum (Phecode)
P612.3	Phecode	Congenital anomalies of breast	0.886267	0.53	1.0054				0.0086	Genitourinary	Genitourinary	Congenital anomalies of breast (Phecode)
P613.8	Phecode	Other specified disorders of breast	0.886267	0.53	0.99777				0.0036	Genitourinary	Genitourinary	Other specified disorders of breast (Phecode)
P627.2	Phecode	Symptomatic menopause	0.886267	0.53	1.0032				0.0052	Genitourinary	Genitourinary	Symptomatic menopause (Phecode)
P681.7	Phecode	Cellulitis and abscess of trunk	0.886267	0.53	0.99853				0.0023	Dermatologic	Dermatologic	Cellulitis and abscess of trunk (Phecode)
P70.9	Phecode	Hepatitis NOS	0.886267	0.53	0.99839				0.0025	Infectious diseases	Infectious diseases	Hepatitis NOS (Phecode)
P741.5	Phecode	Hemarthrosis	0.886267	0.53	1.0033				0.0053	Musculoskeletal	Musculoskeletal	Hemarthrosis (Phecode)
P79.2	Phecode	Infectious mononucleosis	0.886267	0.53	0.99464				0.0086	Infectious diseases	Infectious diseases	Infectious mononucleosis (Phecode)
P2009	CP	Prolonged QTc	0.886712	0.54	1.0056				0.0091	Safety	Safety	Prolonged QTc (CP)
P2068	CP	Family history Stroke	0.886712	0.54	0.99983				0.00028	Neurological	Neurological	Family history Stroke (CP)
Q1206	field_ID_phenotype	Total Lipids in Small HDL	0.886712	0.54		0.00015			0.00025	Metabolomics	Metabolomics	Total Lipids in S-HDL (FIP)
P110.11	Phecode	Dermatophytosis of nail	0.886712	0.54	1.0038				0.0063	Infectious diseases	Infectious diseases	Dermatophytosis of nail (Phecode)
P145.4	Phecode	Cancer of the gums	0.886712	0.54	1.005				0.0082	Neoplasms	Neoplasms	Cancer of the gums (Phecode)
P198.4	Phecode	Secondary malignant neoplasm of liver	0.886712	0.54	0.99936				0.001	Neoplasms	Neoplasms	Secondary malignant neoplasm of liver (Phecode)
P204.3	Phecode	Monocytic leukemia	0.886712	0.54	1.0046				0.0075	Neoplasms	Neoplasms	Monocytic leukemia (Phecode)
P251.1	Phecode	Hypoglycemia	0.886712	0.54	1.001				0.0016	Endocrine/Metabolic	Endocrine/Metabolic	Hypoglycemia (Phecode)
P259.1	Phecode	Nonspecific abnormal results of other endocrine function study	0.886712	0.54	1.006				0.0098	Endocrine/Metabolic	Endocrine/Metabolic	Abnormal results of other endocrine function study (Phecode)
P261.41	Phecode	Rickets or osteomalacia	0.886712	0.54	0.99528				0.0077	Endocrine/Metabolic	Endocrine/Metabolic	Rickets or osteomalacia (Phecode)
P288	Phecode	Diseases of white blood cells	0.886712	0.54	1.0006				0.00095	Haematopoietic	Haematopoietic	Diseases of white blood cells (Phecode)
P290.1	Phecode	Dementias	0.886712	0.54	0.99933				0.0011	Psychiatric disorders	Psychiatric disorders	Dementias (Phecode)
P327.6	Phecode	Circadian rhythm sleep disorder	0.886712	0.54	1.0067				0.011	Neurological	Neurological	Circadian rhythm sleep disorder (Phecode)
P427.9	Phecode	Palpitations	0.886712	0.54	1.0006				0.00099	Circulatory system	Circulatory system	Palpitations (Phecode)
P525.2	Phecode	Atrophy of edentulous alveolar ridge	0.886712	0.54	0.99451				0.009	Digestive	Digestive	Atrophy of edentulous alveolar ridge (Phecode)
P529.6	Phecode	Glossodynia	0.886712	0.54	0.99337				0.011	Digestive	Digestive	Glossodynia (Phecode)
P643	Phecode	Excessive vomiting in pregnancy	0.886712	0.54	1.0031				0.005	Pregnancy complications	Pregnancy complications	Excessive vomiting in pregnancy (Phecode)
P709.2	Phecode	Sicca syndrome	0.886712	0.54	1.0016				0.0025	Dermatologic	Dermatologic	Sicca syndrome (Phecode)
P765	Phecode	Cervical radiculitis	0.886712	0.54	0.99833				0.0027	Symptoms	Symptoms	Cervical radiculitis (Phecode)
P785	Phecode	Abdominal pain	0.886712	0.54	1.0002				0.00036	Symptoms	Symptoms	Abdominal pain (Phecode)
P830	Phecode	Dislocation	0.886712	0.54	0.99909				0.0015	Injuries & poisonings	Injuries & poisonings	Dislocation (Phecode)
P2070	CP	Tinnitus	0.889391	0.55	0.99979				0.00036	Sense organs	Sense organs	Tinnitus (CP)
Q1223	field_ID_phenotype	Triglycerides in Medium LDL	0.889391	0.55		-0.00015			0.00024	Metabolomics	Metabolomics	Triglycerides in M-LDL (FIP)
Q1238	field_ID_phenotype	Triglycerides to Total Lipids in Medium HDL percentage	0.889391	0.55		0.00014			0.00024	Metabolomics	Metabolomics	Triglycerides to Total Lipids in M-HDL % (FIP)
P300.9	Phecode	Posttraumatic stress disorder	0.889391	0.55	0.99769				0.0039	Psychiatric disorders	Psychiatric disorders	Posttraumatic stress disorder (Phecode)
P426.23	Phecode	Second degree AV block	0.889391	0.55	1.0014				0.0023	Circulatory system	Circulatory system	Second degree AV block (Phecode)
P459	Phecode	Other disorders of circulatory system	0.889391	0.55	0.99973				0.00046	Circulatory system	Circulatory system	Other disorders of circulatory system (Phecode)
P474	Phecode	Acute and chronic tonsillitis	0.889391	0.55	0.99906				0.0016	Respiratory	Respiratory	Acute and chronic tonsillitis (Phecode)
P529	Phecode	Diseases and other conditions of the tongue	0.889391	0.55	1.0011				0.0018	Digestive	Digestive	Diseases and other conditions of the tongue (Phecode)
P572	Phecode	Ascites (non malignant)	0.889391	0.55	0.99917				0.0014	Digestive	Digestive	Ascites (non malignant) (Phecode)
P575	Phecode	Other biliary tract disease	0.889391	0.55	1.0006				0.00093	Digestive	Digestive	Other biliary tract disease (Phecode)
P580.1	Phecode	Glomerulonephritis	0.889391	0.55	1.0014				0.0023	Genitourinary	Genitourinary	Glomerulonephritis (Phecode)
P609.1	Phecode	Infertility, male	0.889391	0.55	0.99457				0.0091	Genitourinary	Genitourinary	Infertility, male (Phecode)
P613.1	Phecode	Inflammatory disease of breast	0.889391	0.55	0.99843				0.0026	Genitourinary	Genitourinary	Inflammatory disease of breast (Phecode)
P694.3	Phecode	Vascular disorders of skin	0.889391	0.55	1.0032				0.0054	Dermatologic	Dermatologic	Vascular disorders of skin (Phecode)
P696	Phecode	Psoriasis and related disorders	0.889391	0.55	1.0007				0.0012	Dermatologic	Dermatologic	Psoriasis and related disorders (Phecode)
P724.8	Phecode	Other symptoms referable to back	0.889391	0.55	0.99632				0.0062	Musculoskeletal	Musculoskeletal	Other symptoms referable to back (Phecode)
P756.5	Phecode	Congenital osteodystrophies	0.889391	0.55	1.0017				0.0028	Congenital anomalies	Congenital anomalies	Congenital osteodystrophies (Phecode)
Q0342	field_ID_phenotype	L1 antigen for Human Papillomavirus type-16	0.889391	0.55		-0.00052			0.00086	Quantitative Measure	Infection Antigens	L1 antigen for Human Papillomavirus type-16 (FIP)
P214.1	Phecode	Lipoma of skin and subcutaneous tissue	0.897219	0.56	0.9994				0.001	Neoplasms	Neoplasms	Lipoma of skin and subcutaneous tissue (Phecode)
P333.4	Phecode	Torsion dystonia	0.897219	0.56	1.0021				0.0036	Neurological	Neurological	Torsion dystonia (Phecode)
P340.1	Phecode	Migrain with aura	0.897219	0.56	1.0022				0.0037	Neurological	Neurological	Migrain with aura (Phecode)
P380.4	Phecode	Impacted cerumen	0.897219	0.56	1.002				0.0034	Sense organs	Sense organs	Impacted cerumen (Phecode)
P411.9	Phecode	Other acute and subacute forms of ischemic heart disease	0.897219	0.56	0.99915				0.0014	Circulatory system	Circulatory system	Other acute forms of ischemic heart disease (Phecode)
P452	Phecode	Other venous embolism and thrombosis	0.897219	0.56	1.0013				0.0023	Circulatory system	Circulatory system	Other venous embolism and thrombosis (Phecode)
P480.2	Phecode	Viral pneumonia	0.897219	0.56	0.99892				0.0018	Respiratory	Respiratory	Viral pneumonia (Phecode)
P586.2	Phecode	Cyst of kidney, acquired	0.897219	0.56	0.99923				0.0013	Genitourinary	Genitourinary	Cyst of kidney, acquired (Phecode)
P594.3	Phecode	Calculus of ureter	0.897219	0.56	0.99921				0.0014	Genitourinary	Genitourinary	Calculus of ureter (Phecode)
P702.2	Phecode	Seborrheic keratosis	0.897219	0.56	1.0007				0.0011	Dermatologic	Dermatologic	Seborrheic keratosis (Phecode)
P805	Phecode	Fracture of vertebral column without mention of spinal cord injury	0.897219	0.56	0.99921				0.0014	Injuries & poisonings	Injuries & poisonings	Fracture of vertebral column no spinal cord injury (Phecode)
P2072	CP	Chronic dry cough	0.900601	0.57	1.0005				0.00094	Symptoms	Symptoms	Chronic dry cough (CP)
P3001	HP	Common cancers	0.900601	0.57	0.99983				0.00031	Neoplasms	Neoplasms	Common cancers (HES) (CP)
Q1067	field_ID_phenotype	Cholesteryl Esters to Total Lipids in Small LDL percentage	0.900601	0.58		-0.00014			0.00025	Metabolomics	Metabolomics	Cholesteryl Esters to Total Lipids in S-LDL % (FIP)
Q1155	field_ID_phenotype	Phospholipids in Medium HDL	0.900601	0.57		0.00013			0.00023	Metabolomics	Metabolomics	Phospholipids in M-HDL (FIP)
Q1178	field_ID_phenotype	Phospholipids to Total Lipids in Very Small VLDL percentage	0.900601	0.58		0.00014			0.00024	Metabolomics	Metabolomics	Phospholipids to Total Lipids in VS-VLDL % (FIP)
Q1214	field_ID_phenotype	Total Triglycerides	0.900601	0.57		0.00014			0.00024	Metabolomics	Metabolomics	Total Triglycerides (FIP)
Q1230	field_ID_phenotype	Triglycerides in Very Large VLDL	0.900601	0.58		0.00014			0.00024	Metabolomics	Metabolomics	Triglycerides in VL-VLDL (FIP)
P110	Phecode	Dermatophytosis / Dermatomycosis	0.900601	0.57	1.0018				0.0032	Infectious diseases	Infectious diseases	Dermatophytosis / Dermatomycosis (Phecode)
P110.1	Phecode	Dermatophytosis	0.900601	0.58	1.0018				0.0032	Infectious diseases	Infectious diseases	Dermatophytosis (Phecode)
P158	Phecode	Neoplasm of unspecified nature of digestive system	0.900601	0.58	1.0009				0.0017	Neoplasms	Neoplasms	Neoplasm of unspecified nature of digestive system (Phecode)
P204.21	Phecode	Myeloid leukemia, acute	0.900601	0.58	1.0017				0.0031	Neoplasms	Neoplasms	Myeloid leukemia, acute (Phecode)
P223	Phecode	Benign neoplasm of kidney and other urinary organs	0.900601	0.58	0.99759				0.0044	Neoplasms	Neoplasms	Benign neoplasm of kidney and other urinary organs (Phecode)
P225.1	Phecode	Benign neoplasm of brain, cranial nerves, meninges	0.900601	0.58	1.0011				0.002	Neoplasms	Neoplasms	Benign neoplasm of brain, cranial nerves, meninges (Phecode)
P250.22	Phecode	Type 2 diabetes with renal manifestations	0.900601	0.57	1.002				0.0036	Endocrine/Metabolic	Endocrine/Metabolic	T2 diabetes with renal manifestations (Phecode)
P253.1	Phecode	Pituitary hyperfunction	0.900601	0.57	0.99724				0.0048	Endocrine/Metabolic	Endocrine/Metabolic	Pituitary hyperfunction (Phecode)
P277.4	Phecode	Disorders of bilirubin excretion	0.900601	0.58	0.99843				0.0029	Endocrine/Metabolic	Endocrine/Metabolic	Disorders of bilirubin excretion (Phecode)
P280.2	Phecode	Iron deficiency anemia secondary to blood loss (chronic)	0.900601	0.57	1.0016				0.0028	Haematopoietic	Haematopoietic	Chronic iron deficiency anemia (blood loss) (Phecode)
P300.4	Phecode	Dysthymic disorder	0.900601	0.58	1.0046				0.0082	Psychiatric disorders	Psychiatric disorders	Dysthymic disorder (Phecode)
P350.6	Phecode	Disturbances of sensation of smell and taste	0.900601	0.58	1.0041				0.0073	Neurological	Neurological	Disturbances of sensation of smell and taste (Phecode)
P369.5	Phecode	Conjunctivitis, infectious	0.900601	0.58	1.0019				0.0035	Sense organs	Sense organs	Conjunctivitis, infectious (Phecode)
P425.12	Phecode	Other hypertrophic cardiomyopathy	0.900601	0.57	1.0023				0.0041	Circulatory system	Circulatory system	Other hypertrophic cardiomyopathy (Phecode)
P446.6	Phecode	Polyarteritis nodosa	0.900601	0.58	1.0053				0.0096	Circulatory system	Circulatory system	Polyarteritis nodosa (Phecode)
P535	Phecode	Gastritis and duodenitis	0.900601	0.58	1.0002				0.0004	Digestive	Digestive	Gastritis and duodenitis (Phecode)
P535.1	Phecode	Acute gastritis	0.900601	0.58	1.001				0.0018	Digestive	Digestive	Acute gastritis (Phecode)
P536	Phecode	Disorders of function of stomach	0.900601	0.57	0.99742				0.0046	Digestive	Digestive	Disorders of function of stomach (Phecode)
P540.1	Phecode	Appendicitis	0.900601	0.58	0.99924				0.0014	Digestive	Digestive	Appendicitis (Phecode)
P555	Phecode	Inflammatory bowel disease and other gastroenteritis and colitis	0.900601	0.57	0.99942				0.001	Digestive	Digestive	Inflammatory bowel disease (Phecode)
P564.1	Phecode	Irritable Bowel Syndrome	0.900601	0.58	0.99957				0.00079	Digestive	Digestive	Irritable Bowel Syndrome (Phecode)
P573.2	Phecode	Liver replaced by transplant	0.900601	0.58	0.99647				0.0065	Digestive	Digestive	Liver replaced by transplant (Phecode)
P602	Phecode	Other disorders of prostate	0.900601	0.58	0.99902				0.0018	Genitourinary	Genitourinary	Other disorders of prostate (Phecode)
P609.2	Phecode	Abnormal spermatozoa	0.900601	0.57	0.99659				0.006	Genitourinary	Genitourinary	Abnormal spermatozoa (Phecode)
P634	Phecode	Miscarriage; stillbirth	0.900601	0.58	1.0006				0.0011	Pregnancy complications	Pregnancy complications	Miscarriage; stillbirth (Phecode)
P696.42	Phecode	Psoriatic arthropathy	0.900601	0.57	1.0013				0.0023	Dermatologic	Dermatologic	Psoriatic arthropathy (Phecode)
P698	Phecode	Pruritus and related conditions	0.900601	0.58	0.9988				0.0022	Dermatologic	Dermatologic	Pruritus and related conditions (Phecode)
P780	Phecode	Hypothermia/Chills	0.900601	0.57	0.99812				0.0033	Symptoms	Symptoms	Hypothermia/Chills (Phecode)
Q0007	formula_phenotype	Waist to hip ratio	0.900601	0.58		5.3e-05			9.5e-05	Quantitative Measure	Anthropometry	Waist to hip ratio (FIP)
Q0392	field_ID_phenotype	U14 antigen for Human Herpesvirus-7	0.900601	0.58		0.00048			0.00085	Quantitative Measure	Infection Antigens	U14 antigen for Human Herpesvirus-7 (FIP)
Q0450	field_ID_phenotype	gE / gI antigen for Varicella Zoster Virus	0.900601	0.58		0.00048			0.00086	Quantitative Measure	Infection Antigens	gE / gI antigen for Varicella Zoster Virus (FIP)
P2071	CP	Tinnitus (severe)	0.908021	0.59	0.99944				0.001	Sense organs	Sense organs	Tinnitus (severe) (CP)
P2073.1	CP	Irritable Bowel Syndrome (whole pop controls)	0.908021	0.59	1.0002				0.00037	Digestive	Digestive	IBS (CP) (whole pop controls)
Q1038	field_ID_phenotype	Cholesterol to Total Lipids in Very Large HDL percentage	0.908021	0.59		-0.00013			0.00023	Metabolomics	Metabolomics	Cholesterol to Total Lipids in VL-HDL % (FIP)
P300.12	Phecode	Agorophobia, social phobia, and panic disorder	0.908021	0.59	1.001				0.0019	Psychiatric disorders	Psychiatric disorders	Agorophobia, social phobia, and panic disorder (Phecode)
P356	Phecode	Hereditary and idiopathic peripheral neuropathy	0.908021	0.59	1.0025				0.0047	Neurological	Neurological	Hereditary and idiopathic peripheral neuropathy (Phecode)
P556.1	Phecode	Ulceration of intestine	0.908021	0.59	1.0012				0.0022	Digestive	Digestive	Ulceration of intestine (Phecode)
P558	Phecode	Noninfectious gastroenteritis	0.908021	0.59	1.0003				0.00059	Digestive	Digestive	Noninfectious gastroenteritis (Phecode)
P70.3	Phecode	Viral hepatitis C	0.908021	0.59	1.0021				0.0039	Infectious diseases	Infectious diseases	Viral hepatitis C (Phecode)
Q0206	field_ID_phenotype	Total BMD (bone mineral density)	0.908021	0.59		-0.00018			0.00033	Quantitative Measure	Imaging	Total BMD (bone mineral density) (FIP)
Q0410	field_ID_phenotype	K8.1 antigen for Kaposi's Sarcoma-Associated Herpesvirus	0.908021	0.59		-0.00046			0.00086	Quantitative Measure	Infection Antigens	K8.1-antigen (Kaposi's Sarcoma Herpesvirus) (FIP)
Q0420	field_ID_phenotype	LANA antigen for Kaposi's Sarcoma-Associated Herpesvirus	0.908021	0.59		-0.00045			0.00083	Quantitative Measure	Infection Antigens	LANA antigen (Kaposi's Sarcoma Herpesvirus) (FIP)
P2007	CP	Liver failure	0.909509	0.6	1.0013				0.0025	Safety	Safety	Liver failure (CP)
P2065	CP	Family history Breast cancer	0.909509	0.6	1.0004				0.0008	Neoplasms	Neoplasms	Family history Breast cancer (CP)
Q1006	field_ID_phenotype	Albumin	0.909509	0.6		-0.00013			0.00025	Metabolomics	Metabolomics	Albumin (FIP)
Q1101	field_ID_phenotype	Free Cholesterol in Large VLDL	0.909509	0.6		-0.00013			0.00024	Metabolomics	Metabolomics	Free Cholesterol in L-VLDL (FIP)
Q1166	field_ID_phenotype	Phospholipids to Total Lipids in IDL percentage	0.909509	0.6		0.00013			0.00025	Metabolomics	Metabolomics	Phospholipids to Total Lipids in IDL % (FIP)
Q1216	field_ID_phenotype	Triglycerides in HDL	0.909509	0.6		0.00013			0.00025	Metabolomics	Metabolomics	Triglycerides in HDL (FIP)
P170.2	Phecode	Cancer of connective tissue	0.909509	0.6	1.0016				0.003	Neoplasms	Neoplasms	Cancer of connective tissue (Phecode)
P214	Phecode	Lipoma	0.909509	0.6	0.99956				0.00085	Neoplasms	Neoplasms	Lipoma (Phecode)
P286.6	Phecode	Defibrination syndrome	0.909509	0.6	0.99541				0.0088	Haematopoietic	Haematopoietic	Defibrination syndrome (Phecode)
P443.9	Phecode	Peripheral vascular disease, unspecified	0.909509	0.6	1.0006				0.0011	Circulatory system	Circulatory system	Peripheral vascular disease, unspecified (Phecode)
P446	Phecode	Polyarteritis nodosa and allied conditions	0.909509	0.6	0.99897				0.002	Circulatory system	Circulatory system	Polyarteritis nodosa and allied conditions (Phecode)
P522	Phecode	Diseases of pulp and periapical tissues	0.909509	0.6	1.0008				0.0016	Digestive	Digestive	Diseases of pulp and periapical tissues (Phecode)
P527	Phecode	Diseases of the salivary glands	0.909509	0.6	0.99874				0.0024	Digestive	Digestive	Diseases of the salivary glands (Phecode)
P614.1	Phecode	Pelvic peritoneal adhesions, female (postoperative) (postinfection)	0.909509	0.6	0.99928				0.0014	Genitourinary	Genitourinary	Pelvic peritoneal adhesions, female (Phecode)
P701.6	Phecode	Acquired acanthosis nigricans	0.909509	0.6	1.0032				0.006	Dermatologic	Dermatologic	Acquired acanthosis nigricans (Phecode)
P717	Phecode	Polymyalgia Rheumatica	0.909509	0.6	0.99926				0.0014	Musculoskeletal	Musculoskeletal	Polymyalgia Rheumatica (Phecode)
P722.1	Phecode	Displacement of intervertebral disc	0.909509	0.6	1.0015				0.0029	Musculoskeletal	Musculoskeletal	Displacement of intervertebral disc (Phecode)
P739	Phecode	Contracture of joint	0.909509	0.6	0.9986				0.0027	Musculoskeletal	Musculoskeletal	Contracture of joint (Phecode)
Q0530	field_ID_phenotype	Vitamin D	0.909509	0.6		6.8e-05			0.00013	Quantitative Measure	Blood Biochemistry	Vitamin D (FIP)
Q1129	field_ID_phenotype	Glycoprotein Acetyls	0.910242	0.61		0.00013			0.00025	Metabolomics	Metabolomics	Glycoprotein Acetyls (FIP)
P195.1	Phecode	Malignant neoplasm, other	0.910242	0.61	1.0002				0.00047	Neoplasms	Neoplasms	Malignant neoplasm, other (Phecode)
P279.8	Phecode	Other specified disorders involving the immune mechanism	0.910242	0.61	0.99427				0.011	Endocrine/Metabolic	Endocrine/Metabolic	Other disorders involving the immune mechanism (Phecode)
P364.2	Phecode	Corneal edema	0.910242	0.61	0.9972				0.0055	Sense organs	Sense organs	Corneal edema (Phecode)
P386.2	Phecode	Peripheral or central vertigo	0.910242	0.61	0.99886				0.0022	Sense organs	Sense organs	Peripheral or central vertigo (Phecode)
P425.1	Phecode	Primary/intrinsic cardiomyopathies	0.910242	0.61	1.0008				0.0016	Circulatory system	Circulatory system	Primary/intrinsic cardiomyopathies (Phecode)
P427.3	Phecode	Other specified cardiac dysrhythmias	0.910242	0.61	1.0005				0.00095	Circulatory system	Circulatory system	Other specified cardiac dysrhythmias (Phecode)
P500	Phecode	Lung disease due to external agents	0.910242	0.61	0.99869				0.0026	Respiratory	Respiratory	Lung disease due to external agents (Phecode)
P599.8	Phecode	Other symptoms involving urinary system	0.910242	0.61	1.0044				0.0086	Genitourinary	Genitourinary	Other symptoms involving urinary system (Phecode)
P617	Phecode	Disorders secondary to childbirth, surgery, trauma	0.910242	0.61	1.002				0.0039	Genitourinary	Genitourinary	Disorders secondary to childbirth, surgery, trauma (Phecode)
P624.9	Phecode	stress incontinence, female	0.910242	0.61	0.99951				0.00096	Genitourinary	Genitourinary	stress incontinence, female (Phecode)
P671	Phecode	Venous/cerebrovascular complications embolism in pregnancy and the puerperium	0.910242	0.61	0.99726				0.0054	Pregnancy complications	Pregnancy complications	Venous/cerebrovascular embolism in pregnancy (Phecode)
P70.4	Phecode	Chronic hepatitis	0.910242	0.61	1.0019				0.0038	Infectious diseases	Infectious diseases	Chronic hepatitis (Phecode)
P701.2	Phecode	Scar conditions and fibrosis of skin	0.910242	0.61	0.9993				0.0014	Dermatologic	Dermatologic	Scar conditions and fibrosis of skin (Phecode)
P722.6	Phecode	Degeneration of intervertebral disc	0.910242	0.61	0.99945				0.0011	Musculoskeletal	Musculoskeletal	Degeneration of intervertebral disc (Phecode)
P728.2	Phecode	Laxity of ligament or hypermobility syndrome	0.910242	0.61	1.0015				0.0029	Musculoskeletal	Musculoskeletal	Laxity of ligament or hypermobility syndrome (Phecode)
P750.14	Phecode	Congenital anomalies of esophagus	0.910242	0.61	1.0035				0.007	Congenital anomalies	Congenital anomalies	Congenital anomalies of esophagus (Phecode)
P766	Phecode	Neuralgia, neuritis, and radiculitis NOS	0.910242	0.61	0.9992				0.0016	Symptoms	Symptoms	Neuralgia, neuritis, and radiculitis NOS (Phecode)
P90	Phecode	Sexually transmitted infections (not HIV or hepatitis)	0.910242	0.61	1.0044				0.0086	Infectious diseases	Infectious diseases	STI (not HIV or hepatitis) (Phecode)
Q0520	field_ID_phenotype	Lipoprotein A	0.910242	0.61		-7.3e-05			0.00014	Quantitative Measure	Blood Biochemistry	Lipoprotein A (FIP)
P198.3	Phecode	Secondary malignant neoplasm of digestive systems	0.911653	0.62	1.0007				0.0013	Neoplasms	Neoplasms	Secondary malignant neoplasm of digestive systems (Phecode)
P218.2	Phecode	Other benign neoplasm of uterus	0.911653	0.62	0.99816				0.0037	Neoplasms	Neoplasms	Other benign neoplasm of uterus (Phecode)
P272	Phecode	Disorders of lipoid metabolism	0.911653	0.62	0.99982				0.00036	Endocrine/Metabolic	Endocrine/Metabolic	Disorders of lipoid metabolism (Phecode)
P315.1	Phecode	Learning disorder	0.911653	0.62	0.99767				0.0047	Psychiatric disorders	Psychiatric disorders	Learning disorder (Phecode)
P371.2	Phecode	Conjunctivitis, noninfectious	0.911653	0.62	1.0058				0.012	Sense organs	Sense organs	Conjunctivitis, noninfectious (Phecode)
P374.2	Phecode	Lagophthalmos	0.911653	0.62	1.0045				0.0092	Sense organs	Sense organs	Lagophthalmos (Phecode)
P426.9	Phecode	Cardiac pacemaker/device in situ	0.911653	0.62	1.0005				0.0011	Circulatory system	Circulatory system	Cardiac pacemaker/device in situ (Phecode)
P429.2	Phecode	Abnormal function study of cardiovascular system	0.911653	0.62	0.99883				0.0024	Circulatory system	Circulatory system	Abnormal function study of cardiovascular system (Phecode)
P440.9	Phecode	Atherosclerosis of aorta	0.911653	0.62	0.99873				0.0026	Circulatory system	Circulatory system	Atherosclerosis of aorta (Phecode)
P459.9	Phecode	Circulatory disease NEC	0.911653	0.62	0.99977				0.00047	Circulatory system	Circulatory system	Circulatory disease NEC (Phecode)
P531.4	Phecode	Peptic ulcer, site unspecified	0.911653	0.62	1.0015				0.003	Digestive	Digestive	Peptic ulcer, site unspecified (Phecode)
P560.1	Phecode	Paralytic ileus	0.911653	0.62	1.0011				0.0022	Digestive	Digestive	Paralytic ileus (Phecode)
P571.81	Phecode	Portal hypertension	0.911653	0.62	1.0011				0.0023	Digestive	Digestive	Portal hypertension (Phecode)
P687.1	Phecode	Rash and other nonspecific skin eruption	0.911653	0.62	0.99938				0.0012	Dermatologic	Dermatologic	Rash and other nonspecific skin eruption (Phecode)
P705.8	Phecode	Hyperhidrosis	0.911653	0.62	1.0012				0.0024	Dermatologic	Dermatologic	Hyperhidrosis (Phecode)
P722.8	Phecode	Postlaminectomy syndrome	0.911653	0.62	1.0039				0.0077	Musculoskeletal	Musculoskeletal	Postlaminectomy syndrome (Phecode)
P752.11	Phecode	Spina bifida	0.911653	0.62	1.0023				0.0046	Congenital anomalies	Congenital anomalies	Spina bifida (Phecode)
Q0203	field_ID_phenotype	Visceral adipose tissue volume (VAT)	0.911653	0.62		-0.00023			0.00046	Quantitative Measure	Imaging	Visceral adipose tissue volume (VAT) (FIP)
Q0343	field_ID_phenotype	L1 antigen for Human Papillomavirus type-18	0.911653	0.62		-0.00042			0.00086	Quantitative Measure	Infection Antigens	L1 antigen for Human Papillomavirus type-18 (FIP)
P2059	CP	Family history Severe depression	0.913023	0.63	1.0002				0.00036	Psychiatric disorders	Psychiatric disorders	Family history Severe depression (CP)
Q1176	field_ID_phenotype	Phospholipids to Total Lipids in Very Large HDL percentage	0.913023	0.63		0.00011			0.00023	Metabolomics	Metabolomics	Phospholipids to Total Lipids in VL-HDL % (FIP)
Q1217	field_ID_phenotype	Triglycerides in IDL	0.913023	0.63		-0.00012			0.00025	Metabolomics	Metabolomics	Triglycerides in IDL (FIP)
Q1235	field_ID_phenotype	Triglycerides to Total Lipids in Large HDL percentage	0.913023	0.63		0.00011			0.00024	Metabolomics	Metabolomics	Triglycerides to Total Lipids in L-HDL % (FIP)
P189.2	Phecode	Cancer of bladder	0.913023	0.63	1.0006				0.0012	Neoplasms	Neoplasms	Cancer of bladder (Phecode)
P250.42	Phecode	Other abnormal glucose	0.913023	0.63	0.99866				0.0028	Endocrine/Metabolic	Endocrine/Metabolic	Other abnormal glucose (Phecode)
P253.11	Phecode	Acromegaly and gigantism	0.913023	0.63	0.99662				0.0071	Endocrine/Metabolic	Endocrine/Metabolic	Acromegaly and gigantism (Phecode)
P285.1	Phecode	Acute posthemorrhagic anemia	0.913023	0.63	1.002				0.0041	Haematopoietic	Haematopoietic	Acute posthemorrhagic anemia (Phecode)
P292	Phecode	Neurological disorders	0.913023	0.63	0.99965				0.00074	Psychiatric disorders	Psychiatric disorders	Neurological disorders (Phecode)
P381.11	Phecode	Suppurative and unspecified otitis media	0.913023	0.63	0.99887				0.0024	Sense organs	Sense organs	Suppurative and unspecified otitis media (Phecode)
P381.2	Phecode	Eustachian tube disorders	0.913023	0.63	0.99775				0.0046	Sense organs	Sense organs	Eustachian tube disorders (Phecode)
P426.3	Phecode	Bundle branch block	0.913023	0.63	1.0004				0.00086	Circulatory system	Circulatory system	Bundle branch block (Phecode)
P426.91	Phecode	Cardiac pacemaker in situ	0.913023	0.63	1.0005				0.0011	Circulatory system	Circulatory system	Cardiac pacemaker in situ (Phecode)
P701.1	Phecode	Keratoderma, acquired	0.913023	0.63	1.0036				0.0075	Dermatologic	Dermatologic	Keratoderma, acquired (Phecode)
P711	Phecode	Arthropathy associated with infections	0.913023	0.63	0.99862				0.0029	Musculoskeletal	Musculoskeletal	Arthropathy associated with infections (Phecode)
P735.21	Phecode	Hammer toe (acquired)	0.913023	0.63	1.0007				0.0015	Musculoskeletal	Musculoskeletal	Hammer toe (acquired) (Phecode)
P736.2	Phecode	Acquired deformities of finger	0.913023	0.63	0.99791				0.0043	Musculoskeletal	Musculoskeletal	Acquired deformities of finger (Phecode)
P742	Phecode	Derangement of joint, non-traumatic	0.913023	0.63	0.99943				0.0012	Musculoskeletal	Musculoskeletal	Derangement of joint, non-traumatic (Phecode)
P747.13	Phecode	Congenital anomalies of great vessels	0.913023	0.63	1.0006				0.0012	Congenital anomalies	Congenital anomalies	Congenital anomalies of great vessels (Phecode)
P2056	CP	Alpha-1 antitrypsin deficiency	0.915722	0.64	1.0031				0.0065	Respiratory	Respiratory	AATD (CP)
P2058	CP	Family history Prostate cancer	0.915722	0.64	0.99954				0.00098	Neoplasms	Neoplasms	Family history Prostate cancer (CP)
P251	Phecode	Other disorders of pancreatic internal secretion	0.915722	0.64	1.0008				0.0016	Endocrine/Metabolic	Endocrine/Metabolic	Other disorders of pancreatic internal secretion (Phecode)
P277.5	Phecode	Other disorders of lipoid metabolism	0.915722	0.64	1.0016				0.0034	Endocrine/Metabolic	Endocrine/Metabolic	Other disorders of lipoid metabolism (Phecode)
P278.3	Phecode	Localized adiposity	0.915722	0.64	1.0039				0.0083	Endocrine/Metabolic	Endocrine/Metabolic	Localized adiposity (Phecode)
P295	Phecode	Schizophrenia and other psychotic disorders	0.915722	0.64	1.001				0.002	Psychiatric disorders	Psychiatric disorders	Schizophrenia and other psychotic disorders (Phecode)
P353.1	Phecode	Nerve plexus lesions	0.915722	0.64	1.0027				0.0059	Neurological	Neurological	Nerve plexus lesions (Phecode)
P512.9	Phecode	Other dyspnea	0.915722	0.64	0.99907				0.002	Respiratory	Respiratory	Other dyspnea (Phecode)
P528.11	Phecode	Stomatitis and mucositis (ulcerative)	0.915722	0.64	1.0014				0.0029	Digestive	Digestive	Stomatitis and mucositis (ulcerative) (Phecode)
P531.5	Phecode	Gastrojejunal ulcer	0.915722	0.64	0.99577				0.0091	Digestive	Digestive	Gastrojejunal ulcer (Phecode)
P585.1	Phecode	Acute renal failure	0.915722	0.64	1.0003				0.00063	Safety	Safety	Acute renal failure (Phecode)
P626.4	Phecode	Premenstrual tension syndromes	0.915722	0.64	0.99721				0.006	Genitourinary	Genitourinary	Premenstrual tension syndromes (Phecode)
P751.22	Phecode	Other specified congenital anomalies of kidney	0.915722	0.64	0.99851				0.0032	Congenital anomalies	Congenital anomalies	Other specified congenital anomalies of kidney (Phecode)
P781	Phecode	Symptoms involving nervous and musculoskeletal systems	0.915722	0.64	1.0006				0.0013	Symptoms	Symptoms	Nnervous and musculoskeletal symptoms (Phecode)
P783	Phecode	Fever of unknown origin	0.915722	0.64	0.99956				0.00093	Symptoms	Symptoms	Fever of unknown origin (Phecode)
P8.51	Phecode	Intestinal e.coli	0.915722	0.64	0.99474				0.011	Infectious diseases	Infectious diseases	Intestinal e.coli (Phecode)
P835	Phecode	Internal derangement of knee	0.915722	0.64	0.99972				0.00059	Injuries & poisonings	Injuries & poisonings	Internal derangement of knee (Phecode)
P2042	CP	Multiple sclerosis	0.916162	0.67	1.0007				0.0017	Neurological	Neurological	Multiple sclerosis (CP)
P2074	CP	Eosinophilia (case control >=0.3)	0.916162	0.66	1.0002				0.00035	Haematopoietic	Haematopoietic	Eosinophilia (>=0.3) (CP)
Q1004	field_ID_phenotype	Acetone	0.916162	0.66		0.00011			0.00025	Metabolomics	Metabolomics	Acetone (FIP)
Q1075	field_ID_phenotype	Concentration of HDL Particles	0.916162	0.66		-0.0001			0.00024	Metabolomics	Metabolomics	Concentration of HDL Particles (FIP)
Q1105	field_ID_phenotype	Free Cholesterol in Small HDL	0.916162	0.65		-0.00011			0.00024	Metabolomics	Metabolomics	Free Cholesterol in S-HDL (FIP)
Q1196	field_ID_phenotype	Total Lipids in HDL	0.916162	0.67		-9.7e-05			0.00023	Metabolomics	Metabolomics	Total Lipids in HDL (FIP)
Q1219	field_ID_phenotype	Triglycerides in Large HDL	0.916162	0.65		-0.00011			0.00024	Metabolomics	Metabolomics	Triglycerides in L-HDL (FIP)
Q1221	field_ID_phenotype	Triglycerides in Large VLDL	0.916162	0.65		0.00011			0.00024	Metabolomics	Metabolomics	Triglycerides in L-VLDL (FIP)
P149.9	Phecode	Cancer of of nasal cavities	0.916162	0.66	0.99681				0.0073	Neoplasms	Neoplasms	Cancer of of nasal cavities (Phecode)
P159.4	Phecode	Malignant neoplasm of retroperitoneum and peritoneum	0.916162	0.65	0.99826				0.0038	Neoplasms	Neoplasms	Malignant neoplasm of peritoneum (Phecode)
P170	Phecode	Cancer of bone and connective tissue	0.916162	0.66	1.0012				0.0027	Neoplasms	Neoplasms	Cancer of bone and connective tissue (Phecode)
P180.3	Phecode	Cervical intraepithelial neoplasia [CIN] [Cervical dysplasia]	0.916162	0.67	1.0005				0.0011	Neoplasms	Neoplasms	Cervical intraepithelial neoplasia (Phecode)
P202	Phecode	Cancer of other lymphoid, histiocytic tissue	0.916162	0.66	0.99946				0.0012	Neoplasms	Neoplasms	Cancer of other lymphoid, histiocytic tissue (Phecode)
P211	Phecode	Benign neoplasm of other parts of digestive system	0.916162	0.65	1.0004				0.00077	Neoplasms	Neoplasms	Benign neoplasm of other parts of digestive system (Phecode)
P224	Phecode	Benign neoplasm of eye	0.916162	0.67	1.002				0.0048	Neoplasms	Neoplasms	Benign neoplasm of eye (Phecode)
P250.11	Phecode	Type 1 diabetes with ketoacidosis	0.916162	0.65	0.99819				0.004	Safety	Safety	T1 diabetes with ketoacidosis (Phecode)
P255.2	Phecode	Adrenal hypofunction	0.916162	0.65	1.0013				0.0029	Endocrine/Metabolic	Endocrine/Metabolic	Adrenal hypofunction (Phecode)
P255.21	Phecode	Glucocorticoid deficiency	0.916162	0.65	1.0013				0.0029	Endocrine/Metabolic	Endocrine/Metabolic	Glucocorticoid deficiency (Phecode)
P270.35	Phecode	Macroglobulinemia	0.916162	0.67	0.99727				0.0064	Endocrine/Metabolic	Endocrine/Metabolic	Macroglobulinemia (Phecode)
P272.12	Phecode	Hyperglyceridemia	0.916162	0.66	1.003				0.0069	Endocrine/Metabolic	Endocrine/Metabolic	Hyperglyceridemia (Phecode)
P287.2	Phecode	Allergic purpura	0.916162	0.67	0.99603				0.0093	Haematopoietic	Haematopoietic	Allergic purpura (Phecode)
P306.9	Phecode	Tension headache	0.916162	0.66	0.99854				0.0033	Psychiatric disorders	Psychiatric disorders	Tension headache (Phecode)
P315.3	Phecode	Mental retardation	0.916162	0.66	0.99715				0.0064	Psychiatric disorders	Psychiatric disorders	Mental retardation (Phecode)
P345.12	Phecode	Partial epilepsy	0.916162	0.65	0.99835				0.0036	Neurological	Neurological	Partial epilepsy (Phecode)
P367.2	Phecode	Astigmatism	0.916162	0.66	0.99937				0.0014	Sense organs	Sense organs	Astigmatism (Phecode)
P371.3	Phecode	Inflammation of eyelids	0.916162	0.65	0.99939				0.0013	Sense organs	Sense organs	Inflammation of eyelids (Phecode)
P371.33	Phecode	Noninfectious dermatoses of eyelid	0.916162	0.66	1.0048				0.011	Sense organs	Sense organs	Noninfectious dermatoses of eyelid (Phecode)
P394	Phecode	Rheumatic disease of the heart valves	0.916162	0.67	1.0003				0.00071	Circulatory system	Circulatory system	Rheumatic disease of the heart valves (Phecode)
P395	Phecode	Heart valve disorders	0.916162	0.67	1.0003				0.0008	Circulatory system	Circulatory system	Heart valve disorders (Phecode)
P396	Phecode	Abnormal heart sounds	0.916162	0.67	1.0007				0.0016	Circulatory system	Circulatory system	Abnormal heart sounds (Phecode)
P411.2	Phecode	Myocardial infarction	0.916162	0.67	0.99975				0.00058	Safety	Safety	Myocardial infarction (Phecode)
P411.3	Phecode	Angina pectoris	0.916162	0.66	0.99976				0.00054	Circulatory system	Circulatory system	Angina pectoris (Phecode)
P420.21	Phecode	Acute pericarditis	0.916162	0.66	0.99807				0.0044	Circulatory system	Circulatory system	Acute pericarditis (Phecode)
P426.21	Phecode	First degree AV block	0.916162	0.67	1.0006				0.0014	Circulatory system	Circulatory system	First degree AV block (Phecode)
P433.11	Phecode	Occlusion of cerebral arteries, with cerebral infarction	0.916162	0.65	1.0022				0.0048	Safety	Safety	Occlusion of cerebral arteries (infarction) (Phecode)
P459.1	Phecode	Hemorrhage NOS	0.916162	0.67	0.99786				0.0051	Circulatory system	Circulatory system	Hemorrhage NOS (Phecode)
P505	Phecode	Other pulmonary inflamation or edema	0.916162	0.67	1.0026				0.006	Respiratory	Respiratory	Other pulmonary inflamation or edema (Phecode)
P523.31	Phecode	Acute periodontitis	0.916162	0.67	0.9976				0.0056	Digestive	Digestive	Acute periodontitis (Phecode)
P529.1	Phecode	Glossitis	0.916162	0.66	1.0016				0.0036	Digestive	Digestive	Glossitis (Phecode)
P530.12	Phecode	Ulcer of esophagus	0.916162	0.67	1.0004				0.00097	Digestive	Digestive	Ulcer of esophagus (Phecode)
P574.2	Phecode	Calculus of bile duct	0.916162	0.66	0.99946				0.0012	Digestive	Digestive	Calculus of bile duct (Phecode)
P594.8	Phecode	Renal colic	0.916162	0.67	0.99931				0.0016	Genitourinary	Genitourinary	Renal colic (Phecode)
P614.54	Phecode	Abscess or ulceration of vulva	0.916162	0.66	1.0018				0.0042	Genitourinary	Genitourinary	Abscess or ulceration of vulva (Phecode)
P618.5	Phecode	Prolapse of vaginal vault after hysterectomy	0.916162	0.65	0.99853				0.0032	Genitourinary	Genitourinary	Prolapse of vaginal vault after hysterectomy (Phecode)
P686.4	Phecode	Pyogenic granuloma	0.916162	0.65	0.99839				0.0035	Dermatologic	Dermatologic	Pyogenic granuloma (Phecode)
P694.2	Phecode	Other dyschromia	0.916162	0.65	0.99902				0.0022	Dermatologic	Dermatologic	Other dyschromia (Phecode)
P695.1	Phecode	Toxic erythema	0.916162	0.65	0.99734				0.0058	Dermatologic	Dermatologic	Toxic erythema (Phecode)
P701	Phecode	Other hypertrophic and atrophic conditions of skin	0.916162	0.65	1.0004				0.00096	Dermatologic	Dermatologic	Other hypertrophic and atrophic conditions of skin (Phecode)
P727.2	Phecode	Bursitis disorders	0.916162	0.66	1.0028				0.0063	Musculoskeletal	Musculoskeletal	Bursitis disorders (Phecode)
P728.71	Phecode	Contracture of palmar fascia [Dupuytren's disease]	0.916162	0.66	1.0005				0.0011	Musculoskeletal	Musculoskeletal	Contracture of palmar fascia [Dupuytren's disease] (Phecode)
P741.6	Phecode	Villonodular synovitis	0.916162	0.65	0.99592				0.009	Musculoskeletal	Musculoskeletal	Villonodular synovitis (Phecode)
P743.2	Phecode	Pathologic fracture	0.916162	0.67	0.99912				0.0021	Musculoskeletal	Musculoskeletal	Pathologic fracture (Phecode)
P758	Phecode	Chromosomal anomalies and genetic disorders	0.916162	0.67	1.0022				0.0052	Congenital anomalies	Congenital anomalies	Chromosomal anomalies and genetic disorders (Phecode)
P797	Phecode	Shock	0.916162	0.66	1.0017				0.0039	Symptoms	Symptoms	Shock (Phecode)
Q0010	field_ID_phenotype	Basal metabolic rate	0.916162	0.65		-3.7e-05			8.3e-05	Quantitative Measure	Anthropometry	Basal metabolic rate (FIP)
Q0250	combined_field_ID_phenotype	Intra-ocular pressure, corneal-compensated (highest)	0.916162	0.67		0.0001			0.00024	Quantitative Measure	Body Measurements	Intra-ocular pressure, corneal-compensated (highest) (cFIP)
Q0325	field_ID_phenotype	VacA antigen for Helicobacter pylori	0.916162	0.65		-0.00038			0.00085	Quantitative Measure	Infection Antigens	VacA antigen for Helicobacter pylori (FIP)
Q0341	field_ID_phenotype	E7 antigen for Human Papillomavirus type-16	0.916162	0.66		0.00037			0.00083	Quantitative Measure	Infection Antigens	E7 antigen for Human Papillomavirus type-16 (FIP)
Q0380	field_ID_phenotype	HTLV-1 env antigen for Human T-Lymphotropic Virus 1	0.916162	0.67		-0.00036			0.00085	Quantitative Measure	Infection Antigens	HTLV-1 env antigen (FIP)
Q0501	field_ID_phenotype	Albumin	0.916162	0.67		5.7e-05			0.00013	Quantitative Measure	Blood Biochemistry	Albumin (FIP)
Q0504	field_ID_phenotype	Apolipoprotein A	0.916162	0.67		-5.3e-05			0.00012	Quantitative Measure	Blood Biochemistry	Apolipoprotein A (FIP)
Q0525	field_ID_phenotype	Total bilirubin	0.916162	0.65		-5.7e-05			0.00012	Quantitative Measure	Blood Biochemistry	Total bilirubin (FIP)
P2024	CP	Parkinson's disease simple	0.918024	0.68	1.0006				0.0014	Neurological	Neurological	Parkinson's disease simple (CP)
Q1138	field_ID_phenotype	Monounsaturated Fatty Acids	0.918024	0.68		-0.0001			0.00024	Metabolomics	Metabolomics	Monounsaturated Fatty Acids (FIP)
Q1143	field_ID_phenotype	Omega-6 Fatty Acids to Omega-3 Fatty Acids ratio	0.918024	0.68		9.8e-05			0.00024	Metabolomics	Metabolomics	Omega-6 Fatty Acids to Omega-3 Fatty Acids ratio (FIP)
P204.2	Phecode	Myeloid leukemia	0.918024	0.68	0.99891				0.0027	Neoplasms	Neoplasms	Myeloid leukemia (Phecode)
P244.2	Phecode	Acquired hypothyroidism	0.918024	0.68	1.0019				0.0046	Endocrine/Metabolic	Endocrine/Metabolic	Acquired hypothyroidism (Phecode)
P286.7	Phecode	Other and unspecified coagulation defects	0.918024	0.68	0.9987				0.0032	Haematopoietic	Haematopoietic	Other and unspecified coagulation defects (Phecode)
P287	Phecode	Purpura and other hemorrhagic conditions	0.918024	0.68	0.99949				0.0013	Haematopoietic	Haematopoietic	Purpura and other hemorrhagic conditions (Phecode)
P524.3	Phecode	Anomalies of tooth position/malocclusion	0.918024	0.68	1.0017				0.004	Digestive	Digestive	Anomalies of tooth position/malocclusion (Phecode)
P528.1	Phecode	Stomatitis and mucositis	0.918024	0.68	1.0011				0.0027	Digestive	Digestive	Stomatitis and mucositis (Phecode)
P638	Phecode	Other high-risk pregnancy	0.918024	0.68	0.99624				0.009	Pregnancy complications	Pregnancy complications	Other high-risk pregnancy (Phecode)
P676	Phecode	Other disorders of the breast associated with childbirth and disorders of lactation	0.918024	0.68	0.99612				0.0096	Pregnancy complications	Pregnancy complications	Other breast disorders associated with childbirth (Phecode)
P696.41	Phecode	Psoriasis vulgaris	0.918024	0.68	1.0006				0.0013	Dermatologic	Dermatologic	Psoriasis vulgaris (Phecode)
P706.2	Phecode	Sebaceous cyst	0.918024	0.68	1.0003				0.00077	Dermatologic	Dermatologic	Sebaceous cyst (Phecode)
P71.1	Phecode	HIV infection, symptomatic	0.918024	0.68	0.99739				0.0063	Infectious diseases	Infectious diseases	HIV infection, symptomatic (Phecode)
P735	Phecode	Acquired foot deformities	0.918024	0.68	1.0003				0.00071	Musculoskeletal	Musculoskeletal	Acquired foot deformities (Phecode)
P8.52	Phecode	Intestinal infection due to C. difficile	0.918024	0.68	1.0009				0.0023	Infectious diseases	Infectious diseases	Intestinal infection due to C. difficile (Phecode)
Q0527	field_ID_phenotype	Total protein	0.918024	0.68		-5.5e-05			0.00013	Quantitative Measure	Blood Biochemistry	Total protein (FIP)
Q0616	field_ID_phenotype	Eosinophil count	0.918024	0.68		-5.1e-05			0.00013	Quantitative Measure	Blood Count	Eosinophil count (FIP)
Q1041	field_ID_phenotype	Cholesteryl Esters in Chylomicrons and Extremely Large VLDL	0.920481	0.69		-0.00011			0.00027	Metabolomics	Metabolomics	Cholesteryl Esters in Chylomicrons and EL-VLDL (FIP)
Q1094	field_ID_phenotype	Docosahexaenoic Acid to Total Fatty Acids percentage	0.920481	0.69		-9.5e-05			0.00024	Metabolomics	Metabolomics	Docosahexaenoic Acid to Total Fatty Acids % (FIP)
Q1154	field_ID_phenotype	Phospholipids in Large VLDL	0.920481	0.69		-9.9e-05			0.00024	Metabolomics	Metabolomics	Phospholipids in L-VLDL (FIP)
Q1209	field_ID_phenotype	Total Lipids in VLDL	0.920481	0.69		-9.7e-05			0.00025	Metabolomics	Metabolomics	Total Lipids in VLDL (FIP)
Q1226	field_ID_phenotype	Triglycerides in Small LDL	0.920481	0.69		-0.0001			0.00026	Metabolomics	Metabolomics	Triglycerides in S-LDL (FIP)
P213	Phecode	Benign neoplasm of bone and articular cartilage	0.920481	0.69	0.9985				0.0038	Neoplasms	Neoplasms	Benign neoplasm of bone and articular cartilage (Phecode)
P217.1	Phecode	Nevus, non-neoplastic	0.920481	0.69	1.001				0.0026	Neoplasms	Neoplasms	Nevus, non-neoplastic (Phecode)
P241.2	Phecode	Nontoxic multinodular goiter	0.920481	0.69	0.99903				0.0024	Endocrine/Metabolic	Endocrine/Metabolic	Nontoxic multinodular goiter (Phecode)
P272.1	Phecode	Hyperlipidemia	0.920481	0.69	0.99985				0.00036	Endocrine/Metabolic	Endocrine/Metabolic	Hyperlipidemia (Phecode)
P287.32	Phecode	Secondary thrombocytopenia	0.920481	0.69	0.99773				0.0057	Safety	Safety	Secondary thrombocytopenia (Phecode)
P338.2	Phecode	Chronic pain	0.920481	0.69	1.0012				0.0029	Neurological	Neurological	Chronic pain (Phecode)
P575.2	Phecode	Obstruction of bile duct	0.920481	0.69	0.99921				0.002	Digestive	Digestive	Obstruction of bile duct (Phecode)
P596.1	Phecode	Bladder neck obstruction	0.920481	0.69	1.0006				0.0016	Genitourinary	Genitourinary	Bladder neck obstruction (Phecode)
P646	Phecode	Other complications of pregnancy NEC	0.920481	0.69	0.99936				0.0016	Pregnancy complications	Pregnancy complications	Other complications of pregnancy NEC (Phecode)
P681	Phecode	Superficial cellulitis and abscess	0.920481	0.69	0.99971				0.00071	Dermatologic	Dermatologic	Superficial cellulitis and abscess (Phecode)
P697	Phecode	Sarcoidosis	0.920481	0.69	0.99899				0.0026	Dermatologic	Dermatologic	Sarcoidosis (Phecode)
Q0391	field_ID_phenotype	IE1B antigen for Human Herpesvirus-6	0.920481	0.69		0.00035			0.00087	Quantitative Measure	Infection Antigens	IE1B antigen for Human Herpesvirus-6 (FIP)
P2010	CP	Ventricular arrhythmias	0.922881	0.7	1.0006				0.0016	Safety	Safety	Ventricular arrhythmias (CP)
P134	Phecode	Helminthiases	0.922881	0.7	0.99802				0.0051	Infectious diseases	Infectious diseases	Helminthiases (Phecode)
P159.3	Phecode	Malignant neoplasm of gallbladder and extrahepatic bile ducts	0.922881	0.7	0.99862				0.0035	Neoplasms	Neoplasms	Malignant neoplasm of gallbladder (Phecode)
P228	Phecode	Hemangioma and lymphangioma, any site	0.922881	0.7	1.0006				0.0016	Neoplasms	Neoplasms	Hemangioma and lymphangioma, any site (Phecode)
P274.2	Phecode	Crystal arthropathies	0.922881	0.7	0.99908				0.0024	Endocrine/Metabolic	Endocrine/Metabolic	Crystal arthropathies (Phecode)
P279.1	Phecode	Immunity deficiency	0.922881	0.7	1.0015				0.0039	Endocrine/Metabolic	Endocrine/Metabolic	Immunity deficiency (Phecode)
P304	Phecode	Adjustment reaction	0.922881	0.7	0.99855				0.0038	Psychiatric disorders	Psychiatric disorders	Adjustment reaction (Phecode)
P362.3	Phecode	Other nondiabetic retinopathy	0.922881	0.7	0.99837				0.0043	Sense organs	Sense organs	Other nondiabetic retinopathy (Phecode)
P370	Phecode	Keratitis	0.922881	0.7	0.99865				0.0035	Sense organs	Sense organs	Keratitis (Phecode)
P473.4	Phecode	Voice disturbance	0.922881	0.7	1.0008				0.002	Respiratory	Respiratory	Voice disturbance (Phecode)
P523.32	Phecode	Chronic periodontitis	0.922881	0.7	0.9992				0.002	Digestive	Digestive	Chronic periodontitis (Phecode)
P573.1	Phecode	Chronic passive congestion of liver	0.922881	0.7	1.0036				0.0093	Digestive	Digestive	Chronic passive congestion of liver (Phecode)
P599.2	Phecode	Retention of urine	0.922881	0.7	1.0003				0.00066	Safety	Safety	Retention of urine (Phecode)
P614.52	Phecode	Vaginitis and vulvovaginitis	0.922881	0.7	1.0013				0.0034	Genitourinary	Genitourinary	Vaginitis and vulvovaginitis (Phecode)
P803	Phecode	Fracture of upper limb	0.922881	0.7	1.0003				0.00068	Injuries & poisonings	Injuries & poisonings	Fracture of upper limb (Phecode)
Q0006	field_ID_phenotype	Hip circumference	0.922881	0.7		-4.8e-05			0.00013	Quantitative Measure	Anthropometry	Hip circumference (FIP)
Q0523	field_ID_phenotype	Rheumatoid factor	0.922881	0.7		-0.00016			0.00042	Quantitative Measure	Blood Biochemistry	Rheumatoid factor (FIP)
Q1152	field_ID_phenotype	Phospholipids in Large HDL	0.929022	0.71		-8.1e-05			0.00022	Metabolomics	Metabolomics	Phospholipids in L-HDL (FIP)
P210	Phecode	Benign neoplasm of lip, oral cavity, and pharynx	0.929022	0.71	0.9992				0.0021	Neoplasms	Neoplasms	Benign neoplasm of lip, oral cavity, and pharynx (Phecode)
P215	Phecode	Other benign neoplasm of connective and other soft tissue	0.929022	0.71	1.0008				0.002	Neoplasms	Neoplasms	Other benign neoplasm of connective tissue (Phecode)
P427	Phecode	Cardiac dysrhythmias	0.929022	0.71	0.99984				0.00043	Circulatory system	Circulatory system	Cardiac dysrhythmias (Phecode)
P524	Phecode	Dentofacial anomalies, including malocclusion	0.929022	0.71	1.0014				0.0038	Digestive	Digestive	Dentofacial anomalies, including malocclusion (Phecode)
P561.1	Phecode	Diarrhea	0.929022	0.71	1.0009				0.0023	Digestive	Digestive	Diarrhea (Phecode)
P706	Phecode	Diseases of sebaceous glands	0.929022	0.71	1.0003				0.00076	Dermatologic	Dermatologic	Diseases of sebaceous glands (Phecode)
P709.6	Phecode	Other specified diffuse diseases of connective tissue	0.929022	0.71	0.99717				0.0075	Dermatologic	Dermatologic	Other diffuse diseases of connective tissue (Phecode)
P751.12	Phecode	Congenital anomalies of male genital organs	0.929022	0.71	1.0017				0.0046	Congenital anomalies	Congenital anomalies	Congenital anomalies of male genital organs (Phecode)
P804	Phecode	Fracture of hand or wrist	0.929022	0.71	1.0004				0.0011	Injuries & poisonings	Injuries & poisonings	Fracture of hand or wrist (Phecode)
Q0320	field_ID_phenotype	CagA antigen for Helicobacter pylori	0.929022	0.71		-0.00045			0.0012	Quantitative Measure	Infection Antigens	CagA antigen for Helicobacter pylori (FIP)
Q1126	field_ID_phenotype	Glucose	0.931908	0.72		8.8e-05			0.00024	Metabolomics	Metabolomics	Glucose (FIP)
Q1190	field_ID_phenotype	Total Concentration of Branched-Chain Amino Acids (Leucine + Isoleucine + Valine)	0.931908	0.72		8.6e-05			0.00024	Metabolomics	Metabolomics	Total Concentration (Leucine + Isoleucine + Valine) (FIP)
Q1215	field_ID_phenotype	Triglycerides in Chylomicrons and Extremely Large VLDL	0.931908	0.72		9.1e-05			0.00025	Metabolomics	Metabolomics	Triglycerides in Chylomicrons and EL-VLDL (FIP)
Q1227	field_ID_phenotype	Triglycerides in Small VLDL	0.931908	0.72		8.7e-05			0.00024	Metabolomics	Metabolomics	Triglycerides in S-VLDL (FIP)
P193	Phecode	Thyroid cancer	0.931908	0.72	0.99897				0.0029	Neoplasms	Neoplasms	Thyroid cancer (Phecode)
P250.12	Phecode	Type 1 diabetes with renal manifestations	0.931908	0.72	1.0025				0.0071	Endocrine/Metabolic	Endocrine/Metabolic	T1 diabetes with renal manifestations (Phecode)
P293.1	Phecode	Swelling, mass, or lump in head and neck [Space-occupying lesion, intracranial NOS]	0.931908	0.72	0.99925				0.0021	Psychiatric disorders	Psychiatric disorders	Swelling, mass, or lump in head and neck (Phecode)
P362.8	Phecode	Retinal hemorrhage/ischemia	0.931908	0.72	1.0021				0.0058	Sense organs	Sense organs	Retinal hemorrhage/ischemia (Phecode)
P443.7	Phecode	Peripheral angiopathy in diseases classified elsewhere	0.931908	0.72	1.001				0.0028	Circulatory system	Circulatory system	Peripheral angiopathy (classified elsewhere) (Phecode)
P521	Phecode	Diseases of hard tissues of teeth	0.931908	0.72	1.0004				0.0011	Digestive	Digestive	Diseases of hard tissues of teeth (Phecode)
P521.1	Phecode	Dental caries	0.931908	0.72	1.0004				0.0012	Digestive	Digestive	Dental caries (Phecode)
P560.4	Phecode	Other intestinal obstruction	0.931908	0.72	1.0004				0.001	Digestive	Digestive	Other intestinal obstruction (Phecode)
P568	Phecode	Other disorders of peritoneum	0.931908	0.72	1.0003				0.00094	Digestive	Digestive	Other disorders of peritoneum (Phecode)
P727	Phecode	Other disorders of synovium, tendon, and bursa	0.931908	0.72	0.99976				0.00067	Musculoskeletal	Musculoskeletal	Other disorders of synovium, tendon, and bursa (Phecode)
Q0331	field_ID_phenotype	NS3 antigen for Hepatitis C Virus	0.931908	0.72		-0.00031			0.00085	Quantitative Measure	Infection Antigens	NS3 antigen for Hepatitis C Virus (FIP)
Q0353	field_ID_phenotype	VCA p18 antigen for Epstein-Barr Virus	0.931908	0.72		0.00031			0.00086	Quantitative Measure	Infection Antigens	VCA p18 antigen for Epstein-Barr Virus (FIP)
Q1203	field_ID_phenotype	Total Lipids in Medium HDL	0.934107	0.73		8.1e-05			0.00023	Metabolomics	Metabolomics	Total Lipids in M-HDL (FIP)
P159.2	Phecode	Malignant neoplasm of small intestine, including duodenum	0.934107	0.73	0.99866				0.0039	Neoplasms	Neoplasms	Malignant neoplasm of small intestine (Phecode)
P172.3	Phecode	Carcinoma in situ of skin	0.934107	0.73	1.0006				0.0016	Neoplasms	Neoplasms	Carcinoma in situ of skin (Phecode)
P289.3	Phecode	Personal history of diseases of blood and blood-forming organs	0.934107	0.73	1.001				0.0028	Haematopoietic	Haematopoietic	History of blood and blood-forming organs disease (Phecode)
P295.2	Phecode	Paranoid disorders	0.934107	0.73	1.0014				0.004	Psychiatric disorders	Psychiatric disorders	Paranoid disorders (Phecode)
P350	Phecode	Abnormal movement	0.934107	0.73	1.0003				0.00081	Neurological	Neurological	Abnormal movement (Phecode)
P362.31	Phecode	Separation of retinal layers	0.934107	0.73	1.0018				0.0052	Sense organs	Sense organs	Separation of retinal layers (Phecode)
P379.5	Phecode	Disorders of iris and ciliary body	0.934107	0.73	0.99905				0.0027	Sense organs	Sense organs	Disorders of iris and ciliary body (Phecode)
P411.4	Phecode	Coronary atherosclerosis	0.934107	0.73	0.99983				0.00048	Circulatory system	Circulatory system	Coronary atherosclerosis (Phecode)
P427.42	Phecode	Cardiac arrest	0.934107	0.73	1.0006				0.0016	Circulatory system	Circulatory system	Cardiac arrest (Phecode)
P580.12	Phecode	Non-proliferative glomerulonephritis	0.934107	0.73	0.99815				0.0053	Genitourinary	Genitourinary	Non-proliferative glomerulonephritis (Phecode)
P621	Phecode	Endometrial hyperplasia	0.934107	0.73	1.0007				0.0021	Genitourinary	Genitourinary	Endometrial hyperplasia (Phecode)
P715	Phecode	Other inflammatory spondylopathies	0.934107	0.73	1.0005				0.0014	Musculoskeletal	Musculoskeletal	Other inflammatory spondylopathies (Phecode)
P727.1	Phecode	Synovitis and tenosynovitis	0.934107	0.73	0.99969				0.00091	Musculoskeletal	Musculoskeletal	Synovitis and tenosynovitis (Phecode)
P741	Phecode	Symptoms and disorders of the joints	0.934107	0.73	0.99965				0.001	Musculoskeletal	Musculoskeletal	Symptoms and disorders of the joints (Phecode)
P745	Phecode	Pain in joint	0.934107	0.73	1.0002				0.00069	Musculoskeletal	Musculoskeletal	Pain in joint (Phecode)
Q0300	field_ID_phenotype	1gG antigen for Herpes Simplex virus-1	0.934107	0.73		0.0003			0.00086	Quantitative Measure	Infection Antigens	1gG antigen for Herpes Simplex virus-1 (FIP)
Q1123	field_ID_phenotype	Free Cholesterol to Total Lipids in Very Large HDL percentage	0.93874	0.74		7.2e-05			0.00022	Metabolomics	Metabolomics	Free Cholesterol to Total Lipids in VL HDL % (FIP)
Q1229	field_ID_phenotype	Triglycerides in Very Large HDL	0.93874	0.74		0.00023			0.00068	Metabolomics	Metabolomics	Triglycerides in VL-HDL (FIP)
P271.3	Phecode	Intestinal disaccharidase deficiencies and disaccharide malabsorption	0.93874	0.74	0.99856				0.0044	Endocrine/Metabolic	Endocrine/Metabolic	Intestinal disaccharidase deficiencies (Phecode)
P292.1	Phecode	Aphasia/speech disturbance	0.93874	0.74	0.99955				0.0013	Psychiatric disorders	Psychiatric disorders	Aphasia/speech disturbance (Phecode)
P323	Phecode	Encephalitis	0.93874	0.74	0.99896				0.0032	Neurological	Neurological	Encephalitis (Phecode)
P593	Phecode	Hematuria	0.93874	0.74	0.99981				0.00056	Genitourinary	Genitourinary	Hematuria (Phecode)
P706.1	Phecode	Acne	0.93874	0.74	1.0024				0.0073	Dermatologic	Dermatologic	Acne (Phecode)
P722.9	Phecode	Other and unspecified disc disorder	0.93874	0.74	0.99968				0.00096	Musculoskeletal	Musculoskeletal	Other and unspecified disc disorder (Phecode)
P728.7	Phecode	Fasciitis	0.93874	0.74	1.0004				0.001	Musculoskeletal	Musculoskeletal	Fasciitis (Phecode)
P751.1	Phecode	Congenital anomalies of genital organs	0.93874	0.74	1.0009				0.0026	Congenital anomalies	Congenital anomalies	Congenital anomalies of genital organs (Phecode)
P771.1	Phecode	Swelling of limb	0.93874	0.74	0.99971				0.00086	Symptoms	Symptoms	Swelling of limb (Phecode)
Q0205	field_ID_phenotype	FR liver PDFF mean	0.93874	0.74		0.00022			0.00066	Quantitative Measure	Imaging	FR liver PDFF mean (FIP)
Q0507	field_ID_phenotype	Direct bilirubin	0.93874	0.74		-4.4e-05			0.00013	Quantitative Measure	Blood Biochemistry	Direct bilirubin (FIP)
P261.2	Phecode	Vitamin B-complex deficiencies	0.946405	0.75	1.0005				0.0016	Endocrine/Metabolic	Endocrine/Metabolic	Vitamin B-complex deficiencies (Phecode)
P346.1	Phecode	Nonspecific abnormal findings on radiological and other examination of skull and head	0.946405	0.75	0.99856				0.0046	Neurological	Neurological	Abnormal findings on radiological of skull (Phecode)
P471	Phecode	Nasal polyps	0.946405	0.75	0.9996				0.0012	Respiratory	Respiratory	Nasal polyps (Phecode)
P503	Phecode	Pulmonary congestion and hypostasis	0.946405	0.75	1.0008				0.0025	Respiratory	Respiratory	Pulmonary congestion and hypostasis (Phecode)
P561	Phecode	Symptoms involving digestive system	0.946405	0.75	0.99984				0.0005	Digestive	Digestive	Symptoms involving digestive system (Phecode)
P564	Phecode	Functional digestive disorders	0.946405	0.75	1.0001				0.00042	Digestive	Digestive	Functional digestive disorders (Phecode)
P610.4	Phecode	Benign neoplasm of breast	0.946405	0.75	0.9994				0.0019	Genitourinary	Genitourinary	Benign neoplasm of breast (Phecode)
P613.5	Phecode	Mastodynia	0.946405	0.75	1.0023				0.0073	Genitourinary	Genitourinary	Mastodynia (Phecode)
P2034	CP	Carpal tunnel syndrome	0.950329	0.76	1.0002				0.00055	Neurological	Neurological	Carpal tunnel syndrome (CP)
P136	Phecode	Other infectious and parasitic diseases	0.950329	0.77	0.99915				0.003	Infectious diseases	Infectious diseases	Other infectious and parasitic diseases (Phecode)
P145.1	Phecode	Cancer of lip	0.950329	0.77	1.0022				0.0075	Neoplasms	Neoplasms	Cancer of lip (Phecode)
P226	Phecode	Benign neoplasm of thyroid glands	0.950329	0.77	1.0012				0.004	Neoplasms	Neoplasms	Benign neoplasm of thyroid glands (Phecode)
P242	Phecode	Thyrotoxicosis with or without goiter	0.950329	0.77	1.0004				0.0014	Endocrine/Metabolic	Endocrine/Metabolic	Thyrotoxicosis with or without goiter (Phecode)
P253.7	Phecode	Other disorders of neurohypophysis	0.950329	0.77	0.99897				0.0036	Endocrine/Metabolic	Endocrine/Metabolic	Other disorders of neurohypophysis (Phecode)
P259.2	Phecode	Carcinoid syndrome	0.950329	0.77	1.0028				0.0096	Endocrine/Metabolic	Endocrine/Metabolic	Carcinoid syndrome (Phecode)
P290.11	Phecode	Alzheimer's disease	0.950329	0.76	0.99951				0.0016	Psychiatric disorders	Psychiatric disorders	Alzheimer's disease (Phecode)
P290.2	Phecode	Delirium due to conditions classified elsewhere	0.950329	0.76	0.99965				0.0012	Psychiatric disorders	Psychiatric disorders	Delirium due to conditions classified elsewhere (Phecode)
P317	Phecode	Alcohol-related disorders	0.950329	0.77	1.0002				0.00055	Psychiatric disorders	Psychiatric disorders	Alcohol-related disorders (Phecode)
P381	Phecode	Otitis media and Eustachian tube disorders	0.950329	0.76	0.99954				0.0015	Sense organs	Sense organs	Otitis media and Eustachian tube disorders (Phecode)
P41.4	Phecode	E. coli	0.950329	0.76	1.0003				0.001	Infectious diseases	Infectious diseases	E. coli (Phecode)
P427.4	Phecode	Cardiac arrest and ventricular fibrillation	0.950329	0.76	1.0005				0.0015	Circulatory system	Circulatory system	Cardiac arrest and ventricular fibrillation (Phecode)
P429.1	Phecode	Heart transplant/surgery	0.950329	0.77	1.0025				0.0087	Circulatory system	Circulatory system	Heart transplant/surgery (Phecode)
P456	Phecode	Chronic venous insufficiency [CVI]	0.950329	0.77	0.99904				0.0033	Circulatory system	Circulatory system	Chronic venous insufficiency [CVI] (Phecode)
P527.1	Phecode	Hypertrophy of salivary gland	0.950329	0.77	1.0024				0.0081	Digestive	Digestive	Hypertrophy of salivary gland (Phecode)
P532	Phecode	Dysphagia	0.950329	0.77	0.99979				0.00072	Digestive	Digestive	Dysphagia (Phecode)
P579.8	Phecode	Nonspecific abnormal findings in stool contents	0.950329	0.76	0.99962				0.0012	Digestive	Digestive	Nonspecific abnormal findings in stool contents (Phecode)
P585.2	Phecode	Renal failure NOS	0.950329	0.77	1.0005				0.0017	Genitourinary	Genitourinary	Renal failure NOS (Phecode)
P601.4	Phecode	Balanoposthitis	0.950329	0.77	0.99891				0.0037	Genitourinary	Genitourinary	Balanoposthitis (Phecode)
P608	Phecode	Other disorders of male genital organs	0.950329	0.76	0.9996				0.0013	Genitourinary	Genitourinary	Other disorders of male genital organs (Phecode)
P611.3	Phecode	Lump or mass in breast	0.950329	0.77	1.0005				0.0018	Genitourinary	Genitourinary	Lump or mass in breast (Phecode)
P627.5	Phecode	Premature menopause and other ovarian failure	0.950329	0.77	1.003				0.01	Genitourinary	Genitourinary	Premature menopause and other ovarian failure (Phecode)
P681.2	Phecode	Cellulitis and abscess of face/neck	0.950329	0.76	0.99919				0.0027	Dermatologic	Dermatologic	Cellulitis and abscess of face/neck (Phecode)
P694	Phecode	Dyschromia and Vitiligo	0.950329	0.77	0.99943				0.0019	Dermatologic	Dermatologic	Dyschromia and Vitiligo (Phecode)
P703	Phecode	Diseases of nail, NOS	0.950329	0.77	0.99942				0.002	Dermatologic	Dermatologic	Diseases of nail, NOS (Phecode)
P704.8	Phecode	Other specified diseases of hair and hair follicles	0.950329	0.77	1.002				0.0071	Dermatologic	Dermatologic	Other diseases of hair and hair follicles (Phecode)
P709.3	Phecode	Systemic sclerosis	0.950329	0.76	1.0014				0.0046	Dermatologic	Dermatologic	Systemic sclerosis (Phecode)
P729	Phecode	Other disorders of soft tissues	0.950329	0.77	1.0002				0.00079	Musculoskeletal	Musculoskeletal	Other disorders of soft tissues (Phecode)
P732.1	Phecode	Juvenile osteochondrosis	0.950329	0.76	0.99863				0.0045	Musculoskeletal	Musculoskeletal	Juvenile osteochondrosis (Phecode)
P758.1	Phecode	Chromosomal anomalies	0.950329	0.77	0.99784				0.0075	Congenital anomalies	Congenital anomalies	Chromosomal anomalies (Phecode)
P964.1	Phecode	Anticoagulants causing adverse effects	0.950329	0.76	0.99903				0.0032	Injuries & poisonings	Injuries & poisonings	Anticoagulants causing adverse effects (Phecode)
Q0514	field_ID_phenotype	Gamma glutamyltransferase	0.950329	0.76		3.6e-05			0.00012	Quantitative Measure	Blood Biochemistry	Gamma glutamyltransferase (FIP)
Q0608	field_ID_phenotype	Red blood cell (erythrocyte) distribution width	0.950329	0.77		3.8e-05			0.00013	Quantitative Measure	Blood Count	Red blood cell (erythrocyte) distribution width (FIP)
Q1007	field_ID_phenotype	Apolipoprotein A1	0.953444	0.78		-6.4e-05			0.00023	Metabolomics	Metabolomics	Apolipoprotein A1 (FIP)
Q1080	field_ID_phenotype	Concentration of Large VLDL Particles	0.953444	0.78		6.7e-05			0.00024	Metabolomics	Metabolomics	Concentration of L-VLDL Particles (FIP)
P153.3	Phecode	Malignant neoplasm of rectum, rectosigmoid junction, and anus	0.953444	0.78	0.99965				0.0012	Neoplasms	Neoplasms	Malignant neoplasm of rectum (Phecode)
P195.3	Phecode	Malignant neoplasm of head, face, and neck	0.953444	0.78	0.99755				0.0086	Neoplasms	Neoplasms	Malignant neoplasm of head, face, and neck (Phecode)
P323.2	Phecode	Acute (transverse) myelitis	0.953444	0.78	1.0021				0.0076	Neurological	Neurological	Acute (transverse) myelitis (Phecode)
P510	Phecode	Other diseases of lung	0.953444	0.78	1.0004				0.0015	Respiratory	Respiratory	Other diseases of lung (Phecode)
P571	Phecode	Chronic liver disease and cirrhosis	0.953444	0.78	0.99974				0.00091	Digestive	Digestive	Chronic liver disease and cirrhosis (Phecode)
P599.4	Phecode	Urinary incontinence	0.953444	0.78	0.9998				0.0007	Genitourinary	Genitourinary	Urinary incontinence (Phecode)
P654.2	Phecode	Rhesus isoimmunization in pregnancy	0.953444	0.78	0.99876				0.0045	Pregnancy complications	Pregnancy complications	Rhesus isoimmunization in pregnancy (Phecode)
P695.3	Phecode	Rosacea	0.953444	0.78	1.0009				0.003	Dermatologic	Dermatologic	Rosacea (Phecode)
P701.4	Phecode	Keloid scar	0.953444	0.78	0.99875				0.0045	Dermatologic	Dermatologic	Keloid scar (Phecode)
P709.4	Phecode	Polymyositis	0.953444	0.78	1.0026				0.0094	Dermatologic	Dermatologic	Polymyositis (Phecode)
P722.7	Phecode	Intervertebral disc disorder with myelopathy	0.953444	0.78	0.99915				0.003	Musculoskeletal	Musculoskeletal	Intervertebral disc disorder with myelopathy (Phecode)
P782.6	Phecode	Pallor and flushing	0.953444	0.78	0.99885				0.0041	Symptoms	Symptoms	Pallor and flushing (Phecode)
P798.1	Phecode	Chronic fatigue syndrome	0.953444	0.78	0.99934				0.0024	Symptoms	Symptoms	Chronic fatigue syndrome (Phecode)
P331.1	Phecode	Hydrocephalus	0.9565	0.79	1.0007				0.0025	Neurological	Neurological	Hydrocephalus (Phecode)
P378.5	Phecode	Paralytic strabismus	0.9565	0.79	0.99907				0.0034	Sense organs	Sense organs	Paralytic strabismus (Phecode)
P379.3	Phecode	Aphakia and other disorders of lens	0.9565	0.79	0.99972				0.001	Sense organs	Sense organs	Aphakia and other disorders of lens (Phecode)
P385.5	Phecode	Tympanosclerosis and middle ear disease related to otitis media	0.9565	0.79	1.0012				0.0045	Sense organs	Sense organs	Middle ear disease related to otitis media (Phecode)
P433.1	Phecode	Occlusion and stenosis of precerebral arteries	0.9565	0.79	1.0004				0.0015	Safety	Safety	Occlusion and stenosis of precerebral arteries (Phecode)
P512.8	Phecode	Cough	0.9565	0.79	0.99973				0.001	Respiratory	Respiratory	Cough (Phecode)
P522.5	Phecode	Periapical abscess	0.9565	0.79	1.0005				0.0019	Digestive	Digestive	Periapical abscess (Phecode)
P586.12	Phecode	Vesicoureteral reflux	0.9565	0.79	1.003				0.012	Genitourinary	Genitourinary	Vesicoureteral reflux (Phecode)
P652	Phecode	Malposition and malpresentation of fetus or obstruction	0.9565	0.79	1.0005				0.0019	Pregnancy complications	Pregnancy complications	Malposition of fetus or obstruction (Phecode)
P694.1	Phecode	Vitiligo	0.9565	0.79	0.99827				0.0064	Dermatologic	Dermatologic	Vitiligo (Phecode)
P707.1	Phecode	Decubitus ulcer	0.9565	0.79	0.99884				0.0044	Dermatologic	Dermatologic	Decubitus ulcer (Phecode)
P743.9	Phecode	Osteopenia or other disorder of bone and cartilage	0.9565	0.79	1.0006				0.0022	Musculoskeletal	Musculoskeletal	Osteopenia or other disorder of bone and cartilage (Phecode)
P752.1	Phecode	Neural tube defects	0.9565	0.79	0.99889				0.0041	Congenital anomalies	Congenital anomalies	Neural tube defects (Phecode)
P753.1	Phecode	Congenital cataract and lens anomalies	0.9565	0.79	1.0019				0.007	Congenital anomalies	Congenital anomalies	Congenital cataract and lens anomalies (Phecode)
P803.1	Phecode	Fracture of humerus	0.9565	0.79	0.99962				0.0015	Injuries & poisonings	Injuries & poisonings	Fracture of humerus (Phecode)
P2025	CP	Motor neuron disease	0.959498	0.8	0.99917				0.0033	Neurological	Neurological	Motor neuron disease (CP)
Q1169	field_ID_phenotype	Phospholipids to Total Lipids in Large VLDL percentage	0.959498	0.8		-6.3e-05			0.00025	Metabolomics	Metabolomics	Phospholipids to Total Lipids in L-VLDL % (FIP)
P195	Phecode	Cancer, suspected or other	0.959498	0.8	1.0001				0.00046	Neoplasms	Neoplasms	Cancer, suspected or other (Phecode)
P252.2	Phecode	Hypoparathyroidism	0.959498	0.8	1.001				0.004	Endocrine/Metabolic	Endocrine/Metabolic	Hypoparathyroidism (Phecode)
P289.8	Phecode	Polycythemia, secondary	0.959498	0.8	1.0008				0.0032	Haematopoietic	Haematopoietic	Polycythemia, secondary (Phecode)
P296	Phecode	Mood disorders	0.959498	0.8	1.0004				0.0017	Psychiatric disorders	Psychiatric disorders	Mood disorders (Phecode)
P303.3	Phecode	Psychogenic disorder	0.959498	0.8	1.0009				0.0035	Psychiatric disorders	Psychiatric disorders	Psychogenic disorder (Phecode)
P352.1	Phecode	Trigeminal nerve disorders [CN5]	0.959498	0.8	1.0007				0.0027	Neurological	Neurological	Trigeminal nerve disorders [CN5] (Phecode)
P365	Phecode	Glaucoma	0.959498	0.8	1.0002				0.00079	Sense organs	Sense organs	Glaucoma (Phecode)
P377.3	Phecode	Optic neuritis/neuropathy	0.959498	0.8	0.9989				0.0043	Sense organs	Sense organs	Optic neuritis/neuropathy (Phecode)
P577.1	Phecode	Acute pancreatitis	0.959498	0.8	0.99949				0.002	Digestive	Digestive	Acute pancreatitis (Phecode)
P691	Phecode	Congenital anomalies of skin	0.959498	0.8	0.99854				0.0058	Dermatologic	Dermatologic	Congenital anomalies of skin (Phecode)
P790.1	Phecode	Elevated sedimentation rate	0.959498	0.8	0.99816				0.0072	Symptoms	Symptoms	Elevated sedimentation rate (Phecode)
Q0350	field_ID_phenotype	EA-D antigen for Epstein-Barr Virus	0.959498	0.8		-0.00022			0.00086	Quantitative Measure	Infection Antigens	EA-D antigen for Epstein-Barr Virus (FIP)
P5107	field_ID_phenotype	Cough on most days	0.959498	0.8	1.0002				0.00071	Respiratory	Respiratory	Chronic cough (FIP)
P271	Phecode	Disorders of carbohydrate transport and metabolism	0.963638	0.81	1.001				0.0041	Endocrine/Metabolic	Endocrine/Metabolic	Disorders of carbohydrate transport and metabolism (Phecode)
P291.4	Phecode	Specific nonpsychotic mental disorders due to brain damage	0.963638	0.81	1.0018				0.0078	Psychiatric disorders	Psychiatric disorders	Nonpsychotic mental disorders due to brain damage (Phecode)
P377	Phecode	Disorders of optic nerve and visual pathways	0.963638	0.81	1.0007				0.0027	Sense organs	Sense organs	Disorders of optic nerve and visual pathways (Phecode)
P496.3	Phecode	Bronchiectasis	0.963638	0.81	0.99972				0.0012	Respiratory	Respiratory	Bronchiectasis (Phecode)
P523.1	Phecode	Gingivitis	0.963638	0.81	1.0015				0.0062	Digestive	Digestive	Gingivitis (Phecode)
P614.31	Phecode	Acute inflammatory pelvic disease	0.963638	0.81	0.99781				0.0093	Genitourinary	Genitourinary	Acute inflammatory pelvic disease (Phecode)
P656	Phecode	Other perinatal conditions of fetus or newborn	0.963638	0.81	1.0008				0.0033	Pregnancy complications	Pregnancy complications	Other perinatal conditions of fetus or newborn (Phecode)
P690	Phecode	Erythematosquamous dermatosis	0.963638	0.81	0.99857				0.0059	Dermatologic	Dermatologic	Erythematosquamous dermatosis (Phecode)
P721.2	Phecode	Spondylosis with myelopathy	0.963638	0.81	0.99905				0.004	Musculoskeletal	Musculoskeletal	Spondylosis with myelopathy (Phecode)
P751	Phecode	Genitourinary congenital anomalies	0.963638	0.81	1.0004				0.0017	Congenital anomalies	Congenital anomalies	Genitourinary congenital anomalies (Phecode)
P755.4	Phecode	Congenital anomalies of upper limb, including shoulder girdle	0.963638	0.81	1.0023				0.0096	Congenital anomalies	Congenital anomalies	Congenital anomalies of upper limb + shoulder (Phecode)
P8.5	Phecode	Bacterial enteritis	0.963638	0.81	1.0003				0.0012	Infectious diseases	Infectious diseases	Bacterial enteritis (Phecode)
Q0471	field_ID_phenotype	pp 52 antigen for Human Cytomegalovirus	0.963638	0.81		0.00021			0.00085	Quantitative Measure	Infection Antigens	pp 52 antigen for Human Cytomegalovirus (FIP)
Q1174	field_ID_phenotype	Phospholipids to Total Lipids in Small LDL percentage	0.965329	0.82		-5.8e-05			0.00025	Metabolomics	Metabolomics	Phospholipids to Total Lipids in S-LDL % (FIP)
Q1244	field_ID_phenotype	Triglycerides to Total Lipids in Very Large HDL percentage	0.965329	0.82		0.00014			0.00062	Metabolomics	Metabolomics	Triglycerides to Total Lipids in VL-HDL % (FIP)
P180	Phecode	Cervical cancer and dysplasia	0.965329	0.82	0.99976				0.0011	Neoplasms	Neoplasms	Cervical cancer and dysplasia (Phecode)
P242.1	Phecode	Graves' disease	0.965329	0.82	0.99933				0.0029	Endocrine/Metabolic	Endocrine/Metabolic	Graves' disease (Phecode)
P292.3	Phecode	Memory loss	0.965329	0.82	0.99954				0.002	Psychiatric disorders	Psychiatric disorders	Memory loss (Phecode)
P337	Phecode	Disorders of the autonomic nervous system	0.965329	0.82	1.0008				0.0036	Neurological	Neurological	Disorders of the autonomic nervous system (Phecode)
P411.8	Phecode	Other chronic ischemic heart disease, unspecified	0.965329	0.82	0.99988				0.00052	Circulatory system	Circulatory system	Other chronic ischemic heart disease, unspecified (Phecode)
P430.3	Phecode	Subdural hemorrhage	0.965329	0.82	0.99927				0.0032	Circulatory system	Circulatory system	Subdural hemorrhage (Phecode)
P447	Phecode	Other disorders of arteries and arterioles	0.965329	0.82	0.99963				0.0016	Circulatory system	Circulatory system	Other disorders of arteries and arterioles (Phecode)
P473.3	Phecode	Paralysis/spasm of vocal cords or larynx	0.965329	0.82	1.0008				0.0035	Respiratory	Respiratory	Paralysis/spasm of vocal cords or larynx (Phecode)
P575.1	Phecode	Cholangitis	0.965329	0.82	0.99951				0.0022	Digestive	Digestive	Cholangitis (Phecode)
P575.8	Phecode	Other disorders of biliary tract	0.965329	0.82	1.0004				0.0017	Digestive	Digestive	Other disorders of biliary tract (Phecode)
P594.2	Phecode	Calculus of lower urinary tract	0.965329	0.82	0.99951				0.0021	Genitourinary	Genitourinary	Calculus of lower urinary tract (Phecode)
P601.1	Phecode	Prostatitis	0.965329	0.82	1.0004				0.0016	Genitourinary	Genitourinary	Prostatitis (Phecode)
P635.3	Phecode	Placenta previa and abruptio placenta	0.965329	0.82	1.0005				0.0022	Pregnancy complications	Pregnancy complications	Placenta previa and abruptio placenta (Phecode)
P681.3	Phecode	Cellulitis and abscess of arm/hand	0.965329	0.82	1.0002				0.00081	Dermatologic	Dermatologic	Cellulitis and abscess of arm/hand (Phecode)
Q0381	field_ID_phenotype	HTLV-1 gag antigen for Human T-Lymphotropic Virus 1	0.965329	0.82		-0.00019			0.00084	Quantitative Measure	Infection Antigens	HTLV-1 gag antigen (FIP)
P199	Phecode	Neoplasm of uncertain behavior	0.969939	0.83	1.0003				0.0015	Neoplasms	Neoplasms	Neoplasm of uncertain behavior (Phecode)
P260.1	Phecode	Cachexia	0.969939	0.83	0.99879				0.0058	Endocrine/Metabolic	Endocrine/Metabolic	Cachexia (Phecode)
P278.4	Phecode	Abnormal weight gain	0.969939	0.83	1.0016				0.0075	Endocrine/Metabolic	Endocrine/Metabolic	Abnormal weight gain (Phecode)
P389.2	Phecode	Conductive hearing loss	0.969939	0.83	1.0007				0.003	Safety	Safety	Conductive hearing loss (Phecode)
P425	Phecode	Cardiomyopathy	0.969939	0.83	1.0003				0.0016	Circulatory system	Circulatory system	Cardiomyopathy (Phecode)
P513.8	Phecode	Disorders of diaphragm	0.969939	0.83	1.0009				0.0043	Respiratory	Respiratory	Disorders of diaphragm (Phecode)
P611	Phecode	Abnormal findings on mammogram or breast exam	0.969939	0.83	1.0004				0.0018	Genitourinary	Genitourinary	Abnormal findings on mammogram or breast exam (Phecode)
P681.6	Phecode	Cellulitis and abscess of foot, toe	0.969939	0.83	1.0002				0.00081	Dermatologic	Dermatologic	Cellulitis and abscess of foot, toe (Phecode)
P741.2	Phecode	Stiffness of joint	0.969939	0.83	0.99942				0.0027	Musculoskeletal	Musculoskeletal	Stiffness of joint (Phecode)
P741.3	Phecode	Difficulty in walking	0.969939	0.83	0.99935				0.003	Musculoskeletal	Musculoskeletal	Difficulty in walking (Phecode)
Q0324	field_ID_phenotype	UreA antigen for Helicobacter pylori	0.969939	0.83		-0.00017			0.00084	Quantitative Measure	Infection Antigens	UreA antigen for Helicobacter pylori (FIP)
Q0701	field_ID_phenotype	Microalbumin in urine	0.969939	0.83		-4.6e-05			0.00022	Quantitative Measure	Urine assay	Microalbumin in urine (FIP)
P2035.1	CP	Type 1 diabetes	0.973301	0.84	0.99963				0.0018	Endocrine/Metabolic	Endocrine/Metabolic	Type 1 diabetes (CP)
P159	Phecode	Malignant neoplasm of other and ill-defined sites within the digestive organs and peritoneum	0.973301	0.84	0.99984				0.00081	Neoplasms	Neoplasms	Malignant neoplasm of digestive organs (unclear) (Phecode)
P276.8	Phecode	Polydipsia	0.973301	0.84	1.0011				0.0057	Endocrine/Metabolic	Endocrine/Metabolic	Polydipsia (Phecode)
P278	Phecode	Overweight, obesity and other hyperalimentation	0.973301	0.84	1.0001				0.00049	Endocrine/Metabolic	Endocrine/Metabolic	Overweight, obesity and other hyperalimentation (Phecode)
P331	Phecode	Other cerebral degenerations	0.973301	0.84	0.99971				0.0014	Neurological	Neurological	Other cerebral degenerations (Phecode)
P340	Phecode	Migraine	0.973301	0.84	0.99979				0.001	Neurological	Neurological	Migraine (Phecode)
P353.2	Phecode	Nerve root lesions	0.973301	0.84	0.99844				0.008	Neurological	Neurological	Nerve root lesions (Phecode)
P427.7	Phecode	Tachycardia NOS	0.973301	0.84	0.99977				0.0011	Circulatory system	Circulatory system	Tachycardia NOS (Phecode)
P526.9	Phecode	Jaw disease NOS	0.973301	0.84	0.99919				0.004	Digestive	Digestive	Jaw disease NOS (Phecode)
P597.2	Phecode	Urinary complications NEC	0.973301	0.84	1.0013				0.0063	Genitourinary	Genitourinary	Urinary complications NEC (Phecode)
P626.11	Phecode	Absent or infrequent menstruation	0.973301	0.84	0.99854				0.007	Genitourinary	Genitourinary	Absent or infrequent menstruation (Phecode)
Q2001	PQP	Blood Sodium (primary care)	0.973301	0.84		4.1e-05			0.0002	Quantitative Measure	Blood Biochemistry	Blood Sodium (primary care) (PQP)
Q0354	field_ID_phenotype	ZEBRA antigen for Epstein-Barr Virus	0.973301	0.84		0.00017			0.00086	Quantitative Measure	Infection Antigens	ZEBRA antigen for Epstein-Barr Virus (FIP)
Q0400	field_ID_phenotype	JC VP1 antigen for Human Polyomavirus JCV	0.973301	0.84		0.00018			0.00086	Quantitative Measure	Infection Antigens	JC VP1 antigen for Human Polyomavirus JCV (FIP)
P2073	CP	Irritable Bowel Syndrome	0.97485	0.85	1.0001				0.00043	Digestive	Digestive	IBS (CP)
P174.3	Phecode	Neoplasm of uncertain behavior of breast	0.97485	0.85	0.99882				0.0063	Neoplasms	Neoplasms	Neoplasm of uncertain behavior of breast (Phecode)
P184.2	Phecode	Cancer of other female genital organs (excluding uterus and ovary)	0.97485	0.85	1.0006				0.0031	Neoplasms	Neoplasms	Cancer of other female genital organs (Phecode)
P276.1	Phecode	Electrolyte imbalance	0.97485	0.85	0.99987				0.00068	Endocrine/Metabolic	Endocrine/Metabolic	Electrolyte imbalance (Phecode)
P278.1	Phecode	Obesity	0.97485	0.85	1.0001				0.00049	Endocrine/Metabolic	Endocrine/Metabolic	Obesity (Phecode)
P286	Phecode	Coagulation defects	0.97485	0.85	0.99959				0.0021	Haematopoietic	Haematopoietic	Coagulation defects (Phecode)
P286.11	Phecode	Von willebrand's disease	0.97485	0.85	1.0012				0.0067	Haematopoietic	Haematopoietic	Von willebrand's disease (Phecode)
P293	Phecode	Symptoms involving head and neck	0.97485	0.85	0.99976				0.0013	Psychiatric disorders	Psychiatric disorders	Symptoms involving head and neck (Phecode)
P464	Phecode	Acute sinusitis	0.97485	0.85	1.0009				0.0047	Respiratory	Respiratory	Acute sinusitis (Phecode)
P476	Phecode	Allergic rhinitis	0.97485	0.85	1.0003				0.0013	Respiratory	Respiratory	Allergic rhinitis (Phecode)
P591	Phecode	Urinary tract infection	0.97485	0.85	1.0001				0.00054	Genitourinary	Genitourinary	Urinary tract infection (Phecode)
P615	Phecode	Endometriosis	0.97485	0.85	1.0002				0.0012	Genitourinary	Genitourinary	Endometriosis (Phecode)
P686	Phecode	Other local infections of skin and subcutaneous tissue	0.97485	0.85	0.99982				0.00095	Dermatologic	Dermatologic	Other local infections of skin (Phecode)
P687.2	Phecode	Localized superficial swelling, mass, or lump	0.97485	0.85	1.0009				0.0049	Dermatologic	Dermatologic	Localized superficial swelling, mass, or lump (Phecode)
P748	Phecode	Anomalies of respiratory system, congenital	0.97485	0.85	1.0015				0.008	Congenital anomalies	Congenital anomalies	Anomalies of respiratory system, congenital (Phecode)
P752	Phecode	Nervous system congenital anomalies	0.97485	0.85	0.99934				0.0036	Congenital anomalies	Congenital anomalies	Nervous system congenital anomalies (Phecode)
P770	Phecode	Myalgia and myositis unspecified	0.97485	0.85	0.99958				0.0022	Symptoms	Symptoms	Myalgia and myositis unspecified (Phecode)
P2013	CP	Myocardial infarction	0.97521	0.86	0.99989				0.00059	Safety	Safety	Myocardial infarction (CP)
Q1102	field_ID_phenotype	Free Cholesterol in Medium HDL	0.97521	0.86		-4.1e-05			0.00022	Metabolomics	Metabolomics	Free Cholesterol in M-HDL (FIP)
P252.1	Phecode	Hyperparathyroidism	0.97521	0.86	0.99965				0.0019	Endocrine/Metabolic	Endocrine/Metabolic	Hyperparathyroidism (Phecode)
P275.1	Phecode	Disorders of iron metabolism	0.97521	0.86	0.99959				0.0023	Haematopoietic	Haematopoietic	Disorders of iron metabolism (Phecode)
P301.1	Phecode	Schizoid personality disorder	0.97521	0.86	0.99814				0.01	Psychiatric disorders	Psychiatric disorders	Schizoid personality disorder (Phecode)
P381.9	Phecode	Otorrhea	0.97521	0.86	1.0007				0.0042	Sense organs	Sense organs	Otorrhea (Phecode)
P401.2	Phecode	Hypertensive heart and/or renal disease	0.97521	0.86	1.0003				0.0016	Circulatory system	Circulatory system	Hypertensive heart and/or renal disease (Phecode)
P426.25	Phecode	Other heart block	0.97521	0.86	1.0009				0.0049	Circulatory system	Circulatory system	Other heart block (Phecode)
P535.8	Phecode	Other specified gastritis	0.97521	0.86	1.0001				0.00065	Digestive	Digestive	Other specified gastritis (Phecode)
P598.9	Phecode	Other nonspecific findings on examination of urine	0.97521	0.86	1.0005				0.0031	Genitourinary	Genitourinary	Other nonspecific findings on examination of urine (Phecode)
P613	Phecode	Other nonmalignant breast conditions	0.97521	0.86	0.99972				0.0016	Genitourinary	Genitourinary	Other nonmalignant breast conditions (Phecode)
P649.1	Phecode	Diabetes or abnormal glucose tolerance complicating pregnancy	0.97521	0.86	1.0009				0.0052	Pregnancy complications	Pregnancy complications	Diabetes complicating pregnancy (Phecode)
P681.5	Phecode	Cellulitis and abscess of leg, except foot	0.97521	0.86	1.0001				0.00081	Dermatologic	Dermatologic	Cellulitis and abscess of leg, except foot (Phecode)
P705	Phecode	Disorders of sweat glands	0.97521	0.86	0.99961				0.0022	Dermatologic	Dermatologic	Disorders of sweat glands (Phecode)
P709.7	Phecode	Unspecified diffuse connective tissue disease	0.97521	0.86	0.99978				0.0013	Dermatologic	Dermatologic	Unspecified diffuse connective tissue disease (Phecode)
P721.1	Phecode	Spondylosis without myelopathy	0.97521	0.86	0.99986				0.00078	Musculoskeletal	Musculoskeletal	Spondylosis without myelopathy (Phecode)
P733.4	Phecode	Aseptic necrosis of bone	0.97521	0.86	0.99953				0.0027	Musculoskeletal	Musculoskeletal	Aseptic necrosis of bone (Phecode)
P736	Phecode	Other acquired deformities of limbs	0.97521	0.86	1.0003				0.0014	Musculoskeletal	Musculoskeletal	Other acquired deformities of limbs (Phecode)
P740.12	Phecode	Osteoarthrosis, localized, secondary	0.97521	0.86	0.99941				0.0034	Musculoskeletal	Musculoskeletal	Osteoarthrosis, localized, secondary (Phecode)
P170.1	Phecode	Bone cancer	0.976708	0.87	0.99915				0.005	Neoplasms	Neoplasms	Bone cancer (Phecode)
P217	Phecode	Vascular hamartomas and non-neoplastic nevi	0.976708	0.87	0.99958				0.0025	Neoplasms	Neoplasms	Vascular hamartomas and non-neoplastic nevi (Phecode)
P250.1	Phecode	Type 1 diabetes	0.976708	0.87	1.0002				0.0013	Endocrine/Metabolic	Endocrine/Metabolic	T1 diabetes (Phecode)
P261	Phecode	Vitamin deficiency	0.976708	0.87	1.0002				0.001	Endocrine/Metabolic	Endocrine/Metabolic	Vitamin deficiency (Phecode)
P261.4	Phecode	Vitamin D deficiency	0.976708	0.87	0.99978				0.0013	Endocrine/Metabolic	Endocrine/Metabolic	Vitamin D deficiency (Phecode)
P334.1	Phecode	Spinocerebellar disease	0.976708	0.87	0.99918				0.005	Neurological	Neurological	Spinocerebellar disease (Phecode)
P379	Phecode	Other disorders of eye	0.976708	0.87	1.0001				0.00079	Sense organs	Sense organs	Other disorders of eye (Phecode)
P427.6	Phecode	Premature beats	0.976708	0.87	1.0003				0.0018	Circulatory system	Circulatory system	Premature beats (Phecode)
P474.1	Phecode	Acute tonsillitis	0.976708	0.87	1.0005				0.0029	Respiratory	Respiratory	Acute tonsillitis (Phecode)
P530	Phecode	Diseases of esophagus	0.976708	0.87	1.0001				0.00036	Digestive	Digestive	Diseases of esophagus (Phecode)
P560	Phecode	Intestinal obstruction without mention of hernia	0.976708	0.87	1.0001				0.00091	Digestive	Digestive	Intestinal obstruction without mention of hernia (Phecode)
P634.3	Phecode	Ectopic pregnancy	0.976708	0.87	1.0007				0.0041	Pregnancy complications	Pregnancy complications	Ectopic pregnancy (Phecode)
P635.2	Phecode	Antepartum hemorrhage, abruptio placentae, and placenta previa	0.976708	0.87	1.0004				0.0026	Pregnancy complications	Pregnancy complications	Antepartum hemorrhage, and placenta previa (Phecode)
P647.3	Phecode	Major puerperal infection	0.976708	0.87	1.0018				0.011	Pregnancy complications	Pregnancy complications	Major puerperal infection (Phecode)
P665	Phecode	Obstetrical/birth trauma	0.976708	0.87	1.0002				0.0011	Pregnancy complications	Pregnancy complications	Obstetrical/birth trauma (Phecode)
P686.1	Phecode	Carbuncle and furuncle	0.976708	0.87	1.0002				0.0013	Dermatologic	Dermatologic	Carbuncle and furuncle (Phecode)
Q1500	formula_phenotype	Corrected QT interval (QTc Bazett)	0.976708	0.87		-8.5e-05			0.00052	Quantitative Measure	Imaging	QTc (Bazett) (FP)
P2066	CP	Family history Bowel cancer	0.978795	0.9	1				0.00039	Neoplasms	Neoplasms	Family history Bowel cancer (CP)
Q1051	field_ID_phenotype	Cholesteryl Esters in Small HDL	0.978795	0.88		-3.8e-05			0.00025	Metabolomics	Metabolomics	Cholesteryl Esters in S-HDL (FIP)
Q1064	field_ID_phenotype	Cholesteryl Esters to Total Lipids in Medium LDL percentage	0.978795	0.88		-3.6e-05			0.00024	Metabolomics	Metabolomics	Cholesteryl Esters to Total Lipids in M-LDL % (FIP)
Q1081	field_ID_phenotype	Concentration of Medium HDL Particles	0.978795	0.9		2.9e-05			0.00023	Metabolomics	Metabolomics	Concentration of M-HDL Particles (FIP)
P110.12	Phecode	Althete's foot	0.978795	0.89	0.99931				0.0051	Infectious diseases	Infectious diseases	Althete's foot (Phecode)
P198.7	Phecode	Secondary malignant neoplasm of skin	0.978795	0.88	1.0006				0.0039	Neoplasms	Neoplasms	Secondary malignant neoplasm of skin (Phecode)
P218.1	Phecode	Uterine leiomyoma	0.978795	0.88	1.0001				0.00073	Neoplasms	Neoplasms	Uterine leiomyoma (Phecode)
P229	Phecode	Benign neoplasm of unspecified sites	0.978795	0.9	0.99981				0.0015	Neoplasms	Neoplasms	Benign neoplasm of unspecified sites (Phecode)
P250.3	Phecode	Insulin pump user	0.978795	0.9	1.0009				0.0077	Endocrine/Metabolic	Endocrine/Metabolic	Insulin pump user (Phecode)
P253	Phecode	Disorders of the pituitary gland and its hypothalamic control	0.978795	0.89	0.9997				0.0022	Endocrine/Metabolic	Endocrine/Metabolic	Disorders of the pituitary/hypothalamic control (Phecode)
P253.2	Phecode	Pituitary hypofunction	0.978795	0.89	1.0005				0.0039	Endocrine/Metabolic	Endocrine/Metabolic	Pituitary hypofunction (Phecode)
P263	Phecode	Other nutritional deficiency	0.978795	0.9	0.99865				0.011	Endocrine/Metabolic	Endocrine/Metabolic	Other nutritional deficiency (Phecode)
P270.3	Phecode	Disorders of plasma protein metabolism	0.978795	0.89	0.9997				0.0022	Endocrine/Metabolic	Endocrine/Metabolic	Disorders of plasma protein metabolism (Phecode)
P280.1	Phecode	Iron deficiency anemias, unspecified or not due to blood loss	0.978795	0.88	0.9999				0.00063	Haematopoietic	Haematopoietic	Iron deficiency anemias, unspecified (Phecode)
P286.5	Phecode	Hemorrhagic disorder due to intrinsic circulating anticoagulants	0.978795	0.9	1.0009				0.0074	Haematopoietic	Haematopoietic	Hemorrhagic disorder (intrinsic anticoagulants) (Phecode)
P290	Phecode	Delirium dementia and amnestic and other cognitive disorders	0.978795	0.9	1.0001				0.0008	Psychiatric disorders	Psychiatric disorders	Delirium dementia and other cognitive disorders (Phecode)
P318	Phecode	Tobacco use disorder	0.978795	0.9	0.99994				0.00049	Psychiatric disorders	Psychiatric disorders	Tobacco use disorder (Phecode)
P325	Phecode	Phlebitis and thrombophlebitis of intracranial venous sinuses	0.978795	0.89	1.0012				0.0086	Neurological	Neurological	Phlebitis of intracranial venous sinuses (Phecode)
P348.4	Phecode	Cerebral cysts	0.978795	0.9	1.0006				0.0049	Neurological	Neurological	Cerebral cysts (Phecode)
P361.2	Phecode	Retinoschisis and retinal cysts	0.978795	0.88	1.001				0.0063	Sense organs	Sense organs	Retinoschisis and retinal cysts (Phecode)
P363	Phecode	Chorioretinal inflammations, scars, and other disorders of choroid	0.978795	0.89	1.0005				0.0037	Sense organs	Sense organs	Chorioretinal scars/other disorders of choroid (Phecode)
P38.2	Phecode	Gram positive septicemia	0.978795	0.89	0.99965				0.0024	Infectious diseases	Infectious diseases	Gram positive septicemia (Phecode)
P415.1	Phecode	Acute pulmonary heart disease	0.978795	0.89	0.99926				0.0053	Circulatory system	Circulatory system	Acute pulmonary heart disease (Phecode)
P415.11	Phecode	Pulmonary embolism and infarction, acute	0.978795	0.89	0.99926				0.0053	Circulatory system	Circulatory system	Pulmonary embolism and infarction, acute (Phecode)
P440	Phecode	Atherosclerosis	0.978795	0.88	0.99978				0.0014	Circulatory system	Circulatory system	Atherosclerosis (Phecode)
P444	Phecode	Arterial embolism and thrombosis	0.978795	0.89	0.99973				0.002	Circulatory system	Circulatory system	Arterial embolism and thrombosis (Phecode)
P446.3	Phecode	Hypersensitivity angiitis	0.978795	0.89	1.0013				0.0092	Circulatory system	Circulatory system	Hypersensitivity angiitis (Phecode)
P447.1	Phecode	Stricture of artery	0.978795	0.9	0.99974				0.0021	Circulatory system	Circulatory system	Stricture of artery (Phecode)
P465.2	Phecode	Acute pharyngitis	0.978795	0.89	0.99971				0.0021	Respiratory	Respiratory	Acute pharyngitis (Phecode)
P479	Phecode	Other upper respiratory disease	0.978795	0.88	1.0002				0.001	Respiratory	Respiratory	Other upper respiratory disease (Phecode)
P497	Phecode	Bronchitis	0.978795	0.89	1.0003				0.0024	Respiratory	Respiratory	Bronchitis (Phecode)
P500.2	Phecode	Pneumoconiosis	0.978795	0.9	0.99957				0.0033	Respiratory	Respiratory	Pneumoconiosis (Phecode)
P514.1	Phecode	Abnormal results of function study of pulmonary system	0.978795	0.9	0.99883				0.0092	Respiratory	Respiratory	Abnormal results of pulmonary function (Phecode)
P531	Phecode	Peptic ulcer (excl. esophageal)	0.978795	0.9	1.0001				0.00075	Digestive	Digestive	Peptic ulcer (excl. esophageal) (Phecode)
P564.8	Phecode	Abnormal findings on exam of gastrointestinal tract/ abdominal area	0.978795	0.89	0.99982				0.0013	Digestive	Digestive	Abnormal examination of GI tract/abdominal area (Phecode)
P578.2	Phecode	Blood in stool	0.978795	0.9	0.99984				0.0012	Digestive	Digestive	Blood in stool (Phecode)
P599	Phecode	Other symptoms/disorders or the urinary system	0.978795	0.9	0.99995				0.00043	Genitourinary	Genitourinary	Other symptoms/disorders or the urinary system (Phecode)
P626.12	Phecode	Excessive or frequent menstruation	0.978795	0.9	0.9999				0.0008	Genitourinary	Genitourinary	Excessive or frequent menstruation (Phecode)
P634.1	Phecode	Missed abortion/Hydatidiform mole	0.978795	0.88	1.0003				0.0022	Pregnancy complications	Pregnancy complications	Missed abortion/Hydatidiform mole (Phecode)
P663	Phecode	Umbilical cord complications during labor and delivery	0.978795	0.88	0.99951				0.0031	Pregnancy complications	Pregnancy complications	Umbilical cord complications during labor (Phecode)
P690.1	Phecode	Seborrheic dermatitis	0.978795	0.88	0.99904				0.0065	Dermatologic	Dermatologic	Seborrheic dermatitis (Phecode)
P709	Phecode	Diffuse diseases of connective tissue	0.978795	0.89	1.0002				0.0011	Dermatologic	Dermatologic	Diffuse diseases of connective tissue (Phecode)
P727.4	Phecode	Ganglion and cyst of synovium, tendon, and bursa	0.978795	0.88	0.99982				0.0012	Musculoskeletal	Musculoskeletal	Ganglion and cyst of synovium, tendon, and bursa (Phecode)
P727.7	Phecode	Contracture of tendon (sheath)	0.978795	0.88	0.99918				0.0053	Musculoskeletal	Musculoskeletal	Contracture of tendon (sheath) (Phecode)
P728	Phecode	Disorders of muscle, ligament, and fascia	0.978795	0.89	1.0001				0.00096	Musculoskeletal	Musculoskeletal	Disorders of muscle, ligament, and fascia (Phecode)
P732	Phecode	Osteochondropathies	0.978795	0.88	1.0005				0.003	Musculoskeletal	Musculoskeletal	Osteochondropathies (Phecode)
P735.2	Phecode	Acquired toe deformities	0.978795	0.88	0.99986				0.00095	Musculoskeletal	Musculoskeletal	Acquired toe deformities (Phecode)
P737.3	Phecode	Kyphoscoliosis and scoliosis	0.978795	0.89	1.0002				0.0016	Musculoskeletal	Musculoskeletal	Kyphoscoliosis and scoliosis (Phecode)
P740.1	Phecode	Osteoarthritis; localized	0.978795	0.9	1.0001				0.0005	Musculoskeletal	Musculoskeletal	Osteoarthritis; localized (Phecode)
P751.11	Phecode	Congenital anomalies of female genital organs	0.978795	0.9	1.0004				0.0033	Congenital anomalies	Congenital anomalies	Congenital anomalies of female genital organs (Phecode)
P752.2	Phecode	Other specified congenital anomalies of nervous system	0.978795	0.9	1.0009				0.007	Congenital anomalies	Congenital anomalies	Other congenital anomalies of nervous system (Phecode)
P960.1	Phecode	Adverse effects of antibacterials (not penicillins)	0.978795	0.89	1.0011				0.0076	Injuries & poisonings	Injuries & poisonings	Adverse effects of antibacterials (no penicillins) (Phecode)
Q0371	field_ID_phenotype	HIV-1 gag antigen for Human Immunodeficiency Virus	0.978795	0.89		-0.00012			0.00086	Quantitative Measure	Infection Antigens	HIV-1 gag antigen for Human Immunodeficiency Virus (FIP)
Q0460	field_ID_phenotype	p22 antigen for Toxoplasma gondii	0.978795	0.9		-0.00011			0.00085	Quantitative Measure	Infection Antigens	p22 antigen for Toxoplasma gondii (FIP)
Q0470	field_ID_phenotype	pp 28 antigen for Human Cytomegalovirus	0.978795	0.9		0.0001			0.00086	Quantitative Measure	Infection Antigens	pp 28 antigen for Human Cytomegalovirus (FIP)
P202.21	Phecode	Nodular lymphoma	0.980197	0.91	0.99965				0.0031	Neoplasms	Neoplasms	Nodular lymphoma (Phecode)
P269	Phecode	Proteinuria	0.980197	0.91	1.0004				0.0034	Endocrine/Metabolic	Endocrine/Metabolic	Proteinuria (Phecode)
P274.11	Phecode	Gouty arthropathy	0.980197	0.91	0.99943				0.005	Endocrine/Metabolic	Endocrine/Metabolic	Gouty arthropathy (Phecode)
P274.21	Phecode	Chondrocalcinosis	0.980197	0.91	0.9997				0.0026	Endocrine/Metabolic	Endocrine/Metabolic	Chondrocalcinosis (Phecode)
P285.22	Phecode	Anemia in neoplastic disease	0.980197	0.91	0.99965				0.0029	Haematopoietic	Haematopoietic	Anemia in neoplastic disease (Phecode)
P292.4	Phecode	Altered mental status	0.980197	0.91	0.99989				0.001	Psychiatric disorders	Psychiatric disorders	Altered mental status (Phecode)
P478	Phecode	Throat pain	0.980197	0.91	1.0004				0.0034	Respiratory	Respiratory	Throat pain (Phecode)
P530.9	Phecode	Heartburn	0.980197	0.91	1.0002				0.0014	Digestive	Digestive	Heartburn (Phecode)
P590	Phecode	Pyelonephritis	0.980197	0.91	1.0002				0.0015	Genitourinary	Genitourinary	Pyelonephritis (Phecode)
P592.2	Phecode	Urethritis and urethral syndrome	0.980197	0.91	0.99939				0.0055	Genitourinary	Genitourinary	Urethritis and urethral syndrome (Phecode)
P679	Phecode	Complications of in utero procedures	0.980197	0.91	1.0012				0.011	Pregnancy complications	Pregnancy complications	Complications of in utero procedures (Phecode)
P712	Phecode	Infective connective tissue disorders	0.980197	0.91	1.0007				0.0064	Musculoskeletal	Musculoskeletal	Infective connective tissue disorders (Phecode)
P732.7	Phecode	Osteochondritis dissecans	0.980197	0.91	0.99899				0.0093	Musculoskeletal	Musculoskeletal	Osteochondritis dissecans (Phecode)
P750	Phecode	Digestive congenital anomalies	0.980197	0.91	0.99976				0.0022	Congenital anomalies	Congenital anomalies	Digestive congenital anomalies (Phecode)
P800.4	Phecode	Fracture of patella	0.980197	0.91	0.99974				0.0024	Injuries & poisonings	Injuries & poisonings	Fracture of patella (Phecode)
Q0323	field_ID_phenotype	OMP antigen for Helicobacter pylori	0.980197	0.91		-0.0001			0.00085	Quantitative Measure	Infection Antigens	OMP antigen for Helicobacter pylori (FIP)
Q0618	field_ID_phenotype	Nucleated red blood cell count	0.980197	0.91		3.6e-06			3.3e-05	Quantitative Measure	Blood Count	Nucleated red blood cell count (FIP)
Q1165	field_ID_phenotype	Phospholipids to Total Lipids in Chylomicrons and Extremely Large VLDL percentage	0.981838	0.93		2.3e-05			0.00028	Metabolomics	Metabolomics	Phospholipids-Total Lipids in ChyloM and EL-VLDL % (FIP)
Q1249	field_ID_phenotype	Valine	0.981838	0.93		-2e-05			0.00024	Metabolomics	Metabolomics	Valine (FIP)
P172.1	Phecode	Melanomas of skin, dx or hx	0.981838	0.92	0.9999				0.00098	Neoplasms	Neoplasms	Melanomas of skin, dx or hx (Phecode)
P172.11	Phecode	Melanomas of skin	0.981838	0.92	0.9999				0.00098	Neoplasms	Neoplasms	Melanomas of skin (Phecode)
P204.11	Phecode	Lymphoid leukemia, acute	0.981838	0.92	0.99926				0.0076	Neoplasms	Neoplasms	Lymphoid leukemia, acute (Phecode)
P280	Phecode	Iron deficiency anemias	0.981838	0.92	1.0001				0.00062	Haematopoietic	Haematopoietic	Iron deficiency anemias (Phecode)
P332	Phecode	Parkinson's disease	0.981838	0.93	1.0001				0.0015	Neurological	Neurological	Parkinson's disease (Phecode)
P347	Phecode	Cataplexy and narcolepsy	0.981838	0.93	1.0008				0.0091	Neurological	Neurological	Cataplexy and narcolepsy (Phecode)
P363.4	Phecode	Choroidal degenerations	0.981838	0.92	0.99909				0.0093	Sense organs	Sense organs	Choroidal degenerations (Phecode)
P370.1	Phecode	Corneal ulcer	0.981838	0.92	0.99947				0.0051	Sense organs	Sense organs	Corneal ulcer (Phecode)
P374.3	Phecode	Ptosis of eyelid	0.981838	0.92	1.0001				0.0015	Sense organs	Sense organs	Ptosis of eyelid (Phecode)
P394.2	Phecode	Mitral valve disease	0.981838	0.93	0.99992				0.00092	Circulatory system	Circulatory system	Mitral valve disease (Phecode)
P395.1	Phecode	Nonrheumatic mitral valve disorders	0.981838	0.93	1.0001				0.00094	Circulatory system	Circulatory system	Nonrheumatic mitral valve disorders (Phecode)
P415.21	Phecode	Primary pulmonary hypertension	0.981838	0.92	0.99968				0.0031	Circulatory system	Circulatory system	Primary pulmonary hypertension (Phecode)
P425.11	Phecode	Hypertrophic obstructive cardiomyopathy	0.981838	0.93	1.0004				0.005	Circulatory system	Circulatory system	Hypertrophic obstructive cardiomyopathy (Phecode)
P427.8	Phecode	Sinoatrial node dysfunction (Bradycardia)	0.981838	0.92	0.99977				0.0024	Circulatory system	Circulatory system	Sinoatrial node dysfunction (Bradycardia) (Phecode)
P454	Phecode	Varicose veins	0.981838	0.93	0.99995				0.00065	Circulatory system	Circulatory system	Varicose veins (Phecode)
P454.1	Phecode	Varicose veins of lower extremity	0.981838	0.93	0.99995				0.00066	Circulatory system	Circulatory system	Varicose veins of lower extremity (Phecode)
P527.8	Phecode	Other specified diseases of the salivary glands	0.981838	0.93	0.99949				0.0057	Digestive	Digestive	Other specified diseases of the salivary glands (Phecode)
P568.1	Phecode	Peritoneal adhesions (postoperative) (postinfection)	0.981838	0.92	1.0001				0.00097	Digestive	Digestive	Peritoneal adhesions (Phecode)
P601.8	Phecode	Other inflammatory disorders of male genital organs	0.981838	0.92	0.99965				0.0037	Genitourinary	Genitourinary	Other inflammatory disorders of male genitals (Phecode)
P635	Phecode	Hemorrhage during pregnancy; childbirth and postpartum	0.981838	0.93	1.0002				0.0018	Pregnancy complications	Pregnancy complications	Hemorrhage during pregnancy (Phecode)
P700	Phecode	Corns and callosities	0.981838	0.92	1.0004				0.0036	Dermatologic	Dermatologic	Corns and callosities (Phecode)
P710.11	Phecode	Acute osteomyelitis	0.981838	0.93	0.9991				0.01	Musculoskeletal	Musculoskeletal	Acute osteomyelitis (Phecode)
P726.3	Phecode	Bursitis	0.981838	0.93	1.0002				0.0023	Musculoskeletal	Musculoskeletal	Bursitis (Phecode)
P741.4	Phecode	Joint effusions	0.981838	0.93	0.99987				0.0016	Musculoskeletal	Musculoskeletal	Joint effusions (Phecode)
P755	Phecode	Congenital anomalies of limbs	0.981838	0.92	0.9997				0.003	Congenital anomalies	Congenital anomalies	Congenital anomalies of limbs (Phecode)
P772.1	Phecode	Muscular wasting and disuse atrophy	0.981838	0.92	0.99945				0.0052	Symptoms	Symptoms	Muscular wasting and disuse atrophy (Phecode)
P797.1	Phecode	Cardiogenic shock	0.981838	0.92	1.0005				0.0047	Symptoms	Symptoms	Cardiogenic shock (Phecode)
P801.1	Phecode	Fracture of foot	0.981838	0.93	1.0004				0.0048	Injuries & poisonings	Injuries & poisonings	Fracture of foot (Phecode)
P818	Phecode	Intracranial hemorrhage (injury)	0.981838	0.93	0.99983				0.002	Injuries & poisonings	Injuries & poisonings	Intracranial hemorrhage (injury) (Phecode)
P840.3	Phecode	Joint/ligament sprain	0.981838	0.93	0.99957				0.0047	Injuries & poisonings	Injuries & poisonings	Joint/ligament sprain (Phecode)
P949	Phecode	Allergies, other	0.981838	0.93	1.0003				0.003	Injuries & poisonings	Injuries & poisonings	Allergies, other (Phecode)
Q0204	field_ID_phenotype	Abdominal subcutaneous adipose tissue volume	0.981838	0.93		-4.5e-05			0.00051	Quantitative Measure	Imaging	Abdominal subcutaneous adipose tissue volume (FIP)
Q0351	field_ID_phenotype	EBNA-1 antigen for Epstein-Barr Virus	0.981838	0.92		8.5e-05			0.00086	Quantitative Measure	Infection Antigens	EBNA-1 antigen for Epstein-Barr Virus (FIP)
Q0515	field_ID_phenotype	Glucose	0.981838	0.93		-1.2e-05			0.00013	Quantitative Measure	Blood Biochemistry	Glucose (FIP)
P270	Phecode	Disorders of protein plasma/amino-acid transport and metabolism	0.985866	0.94	0.99983				0.0021	Endocrine/Metabolic	Endocrine/Metabolic	Disorders of protein plasma/amino-acid metabolism (Phecode)
P289.4	Phecode	Lymphadenitis	0.985866	0.94	0.99991				0.0011	Haematopoietic	Haematopoietic	Lymphadenitis (Phecode)
P366.1	Phecode	Nonsenile Cataract	0.985866	0.94	0.99931				0.0089	Sense organs	Sense organs	Nonsenile Cataract (Phecode)
P368.9	Phecode	Subjective visual disturbances	0.985866	0.94	0.99985				0.0022	Sense organs	Sense organs	Subjective visual disturbances (Phecode)
P371	Phecode	Inflammation of the eye	0.985866	0.94	1.0001				0.0012	Sense organs	Sense organs	Inflammation of the eye (Phecode)
P427.61	Phecode	Supraventricular premature beats	0.985866	0.94	1.0004				0.0045	Circulatory system	Circulatory system	Supraventricular premature beats (Phecode)
P480.3	Phecode	Pneumonia due to fungus (mycoses)	0.985866	0.94	0.9996				0.005	Respiratory	Respiratory	Pneumonia due to fungus (mycoses) (Phecode)
P535.2	Phecode	Atrophic gastritis	0.985866	0.94	0.99978				0.0029	Digestive	Digestive	Atrophic gastritis (Phecode)
P599.6	Phecode	Oliguria and anuria	0.985866	0.94	0.9996				0.005	Genitourinary	Genitourinary	Oliguria and anuria (Phecode)
P619.4	Phecode	Noninflammatory disorders of vagina	0.985866	0.94	1.0001				0.0017	Genitourinary	Genitourinary	Noninflammatory disorders of vagina (Phecode)
P743.21	Phecode	Pathologic fracture of vertebrae	0.985866	0.94	0.9998				0.0025	Musculoskeletal	Musculoskeletal	Pathologic fracture of vertebrae (Phecode)
Q0005	field_ID_phenotype	Waist circumference	0.985866	0.94		-8.8e-06			0.00011	Quantitative Measure	Anthropometry	Waist circumference (FIP)
P2026	CP	Alzheimer's disease	0.988765	0.95	1.0001				0.0019	Neurological	Neurological	Alzheimer's disease (CP)
Q1048	field_ID_phenotype	Cholesteryl Esters in Medium HDL	0.988765	0.95		1.5e-05			0.00023	Metabolomics	Metabolomics	Cholesteryl Esters in M-HDL (FIP)
Q1201	field_ID_phenotype	Total Lipids in Large VLDL	0.988765	0.95		1.5e-05			0.00024	Metabolomics	Metabolomics	Total Lipids in L-VLDL (FIP)
P133	Phecode	Arthropod-borne diseases	0.988765	0.95	1.0005				0.0081	Infectious diseases	Infectious diseases	Arthropod-borne diseases (Phecode)
P252	Phecode	Disorders of parathyroid gland	0.988765	0.95	0.9999				0.0018	Endocrine/Metabolic	Endocrine/Metabolic	Disorders of parathyroid gland (Phecode)
P282.5	Phecode	Sickle cell anemia	0.988765	0.95	1.0005				0.0088	Haematopoietic	Haematopoietic	Sickle cell anemia (Phecode)
P359.1	Phecode	Muscular dystrophies	0.988765	0.95	1.0003				0.0057	Neurological	Neurological	Muscular dystrophies (Phecode)
P427.41	Phecode	Ventricular fibrillation and flutter	0.988765	0.95	0.99983				0.003	Safety	Safety	Ventricular fibrillation and flutter (Phecode)
P610.2	Phecode	Fibroadenosis of breast	0.988765	0.95	0.99976				0.0041	Genitourinary	Genitourinary	Fibroadenosis of breast (Phecode)
P636.2	Phecode	Early onset of delivery	0.988765	0.95	1.0002				0.0031	Pregnancy complications	Pregnancy complications	Early onset of delivery (Phecode)
P650	Phecode	Normal delivery	0.988765	0.95	0.9999				0.0018	Pregnancy complications	Pregnancy complications	Normal delivery (Phecode)
P701.5	Phecode	Abnormal granulation tissue	0.988765	0.95	0.99979				0.003	Dermatologic	Dermatologic	Abnormal granulation tissue (Phecode)
P840	Phecode	Sprains and strains	0.988765	0.95	0.99982				0.0031	Injuries & poisonings	Injuries & poisonings	Sprains and strains (Phecode)
Q0008	field_ID_phenotype	Whole body fat-free mass	0.988765	0.95		-5.2e-06			7.9e-05	Quantitative Measure	Anthropometry	Whole body fat-free mass (FIP)
P2023	CP	Parkinson's disease (+ medication)	0.989131	0.97	0.9999				0.003	Neurological	Neurological	Parkinson's disease (+ medication) (CP)
Q1084	field_ID_phenotype	Concentration of Small HDL Particles	0.989131	0.96		1.2e-05			0.00025	Metabolomics	Metabolomics	Concentration of S-HDL Particles (FIP)
Q1148	field_ID_phenotype	Phospholipids in Chylomicrons and Extremely Large VLDL	0.989131	0.97		9.5e-06			0.00027	Metabolomics	Metabolomics	Phospholipids in Chylomicrons and EL-VLDL (FIP)
Q1149	field_ID_phenotype	Phospholipids in HDL	0.989131	0.97		-8.9e-06			0.00023	Metabolomics	Metabolomics	Phospholipids in HDL (FIP)
Q1224	field_ID_phenotype	Triglycerides in Medium VLDL	0.989131	0.96		-1.2e-05			0.00024	Metabolomics	Metabolomics	Triglycerides in M-VLDL (FIP)
P287.1	Phecode	Spontaneous ecchymoses	0.989131	0.97	0.99982				0.005	Haematopoietic	Haematopoietic	Spontaneous ecchymoses (Phecode)
P295.1	Phecode	Schizophrenia	0.989131	0.96	1.0001				0.0026	Psychiatric disorders	Psychiatric disorders	Schizophrenia (Phecode)
P317.11	Phecode	Alcoholic liver damage	0.989131	0.97	1.0001				0.002	Psychiatric disorders	Psychiatric disorders	Alcoholic liver damage (Phecode)
P339	Phecode	Other headache syndromes	0.989131	0.97	0.99998				0.00073	Neurological	Neurological	Other headache syndromes (Phecode)
P348.2	Phecode	Cerebral edema and compression of brain	0.989131	0.96	0.99984				0.0031	Neurological	Neurological	Cerebral edema and compression of brain (Phecode)
P368.3	Phecode	Anisometropia	0.989131	0.96	0.99981				0.0035	Sense organs	Sense organs	Anisometropia (Phecode)
P383	Phecode	Otosclerosis	0.989131	0.97	1.0001				0.0039	Sense organs	Sense organs	Otosclerosis (Phecode)
P389.3	Phecode	Degenerative and vascular disorders of ear	0.989131	0.97	0.99983				0.0041	Sense organs	Sense organs	Degenerative and vascular disorders of ear (Phecode)
P395.4	Phecode	Nonrheumatic pulmonary valve disorders	0.989131	0.97	0.99986				0.0035	Circulatory system	Circulatory system	Nonrheumatic pulmonary valve disorders (Phecode)
P411	Phecode	Ischemic Heart Disease	0.989131	0.97	0.99999				0.0004	Circulatory system	Circulatory system	Ischemic Heart Disease (Phecode)
P433.12	Phecode	Cerebral atherosclerosis	0.989131	0.97	1.0001				0.0031	Circulatory system	Circulatory system	Cerebral atherosclerosis (Phecode)
P433.5	Phecode	Cerebral aneurysm	0.989131	0.97	0.9999				0.003	Circulatory system	Circulatory system	Cerebral aneurysm (Phecode)
P472	Phecode	Chronic pharyngitis and nasopharyngitis	0.989131	0.97	0.99991				0.002	Respiratory	Respiratory	Chronic pharyngitis and nasopharyngitis (Phecode)
P528	Phecode	Diseases of the oral soft tissues, excluding lesions specific for gingiva and tongue	0.989131	0.96	1.0001				0.001	Digestive	Digestive	Diseases of the oral soft tissues no gingiva/tongue (Phecode)
P528.12	Phecode	Oral aphthae	0.989131	0.96	0.99959				0.0074	Digestive	Digestive	Oral aphthae (Phecode)
P528.6	Phecode	Leukoplakia of oral mucosa	0.989131	0.97	0.99987				0.0036	Digestive	Digestive	Leukoplakia of oral mucosa (Phecode)
P530.5	Phecode	Disorders of esophageal motility	0.989131	0.97	0.99992				0.0023	Digestive	Digestive	Disorders of esophageal motility (Phecode)
P569.1	Phecode	Toxic gastroenteritis and colitis	0.989131	0.97	0.99989				0.0031	Digestive	Digestive	Toxic gastroenteritis and colitis (Phecode)
P573.7	Phecode	Abnormal results of function study of liver	0.989131	0.97	1				0.00092	Digestive	Digestive	Abnormal results of function study of liver (Phecode)
P574.11	Phecode	Cholelithiasis with acute cholecystitis	0.989131	0.96	0.99993				0.0015	Digestive	Digestive	Cholelithiasis with acute cholecystitis (Phecode)
P579.2	Phecode	Splenomegaly	0.989131	0.96	1.0001				0.0026	Digestive	Digestive	Splenomegaly (Phecode)
P586.4	Phecode	Stricture/obstruction of ureter	0.989131	0.97	1.0001				0.0019	Genitourinary	Genitourinary	Stricture/obstruction of ureter (Phecode)
P599.7	Phecode	Urethral discharge	0.989131	0.96	0.99945				0.0098	Genitourinary	Genitourinary	Urethral discharge (Phecode)
P601	Phecode	Inflammatory diseases of prostate	0.989131	0.96	0.99994				0.0014	Genitourinary	Genitourinary	Inflammatory diseases of prostate (Phecode)
P70	Phecode	Viral hepatitis	0.989131	0.97	0.99994				0.0017	Infectious diseases	Infectious diseases	Viral hepatitis (Phecode)
P721	Phecode	Spondylosis and allied disorders	0.989131	0.97	1				0.00064	Musculoskeletal	Musculoskeletal	Spondylosis and allied disorders (Phecode)
P722	Phecode	Intervertebral disc disorders	0.989131	0.97	0.99997				0.00074	Musculoskeletal	Musculoskeletal	Intervertebral disc disorders (Phecode)
P726.1	Phecode	Enthesopathy	0.989131	0.97	0.99997				0.00065	Musculoskeletal	Musculoskeletal	Enthesopathy (Phecode)
P773	Phecode	Pain in limb	0.989131	0.96	1				0.00078	Symptoms	Symptoms	Pain in limb (Phecode)
P788	Phecode	Syncope and collapse	0.989131	0.97	1				0.00064	Symptoms	Symptoms	Syncope and collapse (Phecode)
P800.3	Phecode	Fracture of tibia and fibula	0.989131	0.96	1.0001				0.0014	Injuries & poisonings	Injuries & poisonings	Fracture of tibia and fibula (Phecode)
Q2040	PQP	Blood chloride (primary care)	0.989131	0.96		-3.3e-05			0.00073	Quantitative Measure	Blood Biochemistry	Blood chloride (primary care) (PQP)
Q0390	field_ID_phenotype	IE1A antigen for Human Herpesvirus-6	0.989131	0.96		-4.6e-05			0.00087	Quantitative Measure	Infection Antigens	IE1A antigen for Human Herpesvirus-6 (FIP)
P2060	CP	Family history Parkinson's disease	0.992594	0.99	0.99999				0.00062	Neurological	Neurological	Family history Parkinson's disease (CP)
Q1018	field_ID_phenotype	Cholesterol in Medium HDL	0.992594	0.99		2.3e-06			0.00023	Metabolomics	Metabolomics	Cholesterol in M-HDL (FIP)
Q1021	field_ID_phenotype	Cholesterol in Small HDL	0.992594	0.99		-2.7e-06			0.00025	Metabolomics	Metabolomics	Cholesterol in S-HDL (FIP)
Q1195	field_ID_phenotype	Total Lipids in Chylomicrons and Extremely Large VLDL	0.992594	0.99		3.7e-06			0.00024	Metabolomics	Metabolomics	Total Lipids in Chylomicrons and EL-VLDL (FIP)
Q1211	field_ID_phenotype	Total Lipids in Very Large VLDL	0.992594	0.98		-6.2e-06			0.00024	Metabolomics	Metabolomics	Total Lipids in VL-VLDL (FIP)
P204.4	Phecode	Multiple myeloma	0.992594	0.99	0.99996				0.0023	Neoplasms	Neoplasms	Multiple myeloma (Phecode)
P218	Phecode	Benign neoplasm of uterus	0.992594	0.99	0.99999				0.00072	Neoplasms	Neoplasms	Benign neoplasm of uterus (Phecode)
P289	Phecode	Other diseases of blood and blood-forming organs	0.992594	0.98	1				0.0009	Haematopoietic	Haematopoietic	Other diseases of blood and blood-forming organs (Phecode)
P334.2	Phecode	Anterior horn cell disease	0.992594	0.98	0.9999				0.0034	Neurological	Neurological	Anterior horn cell disease (Phecode)
P353	Phecode	Nerve root and plexus disorders	0.992594	0.99	1				0.0016	Neurological	Neurological	Nerve root and plexus disorders (Phecode)
P379.1	Phecode	Scleritis and episcleritis	0.992594	0.99	1.0002				0.0096	Sense organs	Sense organs	Scleritis and episcleritis (Phecode)
P384	Phecode	Other disorders of tympanic membrane	0.992594	0.98	1.0001				0.0019	Sense organs	Sense organs	Other disorders of tympanic membrane (Phecode)
P384.4	Phecode	Perforation of tympanic membrane	0.992594	0.98	0.99994				0.0022	Sense organs	Sense organs	Perforation of tympanic membrane (Phecode)
P41.2	Phecode	Streptococcus infection	0.992594	0.98	0.99996				0.0014	Infectious diseases	Infectious diseases	Streptococcus infection (Phecode)
P411.1	Phecode	Unstable angina (intermediate coronary syndrome)	0.992594	0.99	1				0.00099	Circulatory system	Circulatory system	Unstable angina (intermediate coronary syndrome) (Phecode)
P418.1	Phecode	Precordial pain	0.992594	0.98	0.99997				0.00096	Circulatory system	Circulatory system	Precordial pain (Phecode)
P440.2	Phecode	Atherosclerosis of the extremities	0.992594	0.99	0.99998				0.002	Circulatory system	Circulatory system	Atherosclerosis of the extremities (Phecode)
P458.2	Phecode	Iatrogenic hypotension	0.992594	0.99	1				0.0034	Circulatory system	Circulatory system	Iatrogenic hypotension (Phecode)
P535.6	Phecode	Duodenitis	0.992594	0.99	1				0.00075	Digestive	Digestive	Duodenitis (Phecode)
P535.9	Phecode	Gastritis and duodenitis, NOS	0.992594	0.99	0.99988				0.0069	Digestive	Digestive	Gastritis and duodenitis, NOS (Phecode)
P556	Phecode	Ulceration of the lower GI tract	0.992594	0.98	0.99996				0.0018	Digestive	Digestive	Ulceration of the lower GI tract (Phecode)
P561.2	Phecode	Flatulence	0.992594	0.98	1				0.0014	Digestive	Digestive	Flatulence (Phecode)
P573	Phecode	Other disorders of liver	0.992594	0.99	1				0.00072	Digestive	Digestive	Other disorders of liver (Phecode)
P580.11	Phecode	Proliferative glomerulonephritis	0.992594	0.99	0.99988				0.0077	Genitourinary	Genitourinary	Proliferative glomerulonephritis (Phecode)
P651	Phecode	Multiple gestation	0.992594	0.99	1				0.004	Pregnancy complications	Pregnancy complications	Multiple gestation (Phecode)
P654	Phecode	Other and unspecified complications of birth; puerperium affecting management of mother	0.992594	0.98	1				0.002	Pregnancy complications	Pregnancy complications	Other complications of birth (Phecode)
P722.3	Phecode	Schmorl's nodes	0.992594	0.99	0.99986				0.0085	Musculoskeletal	Musculoskeletal	Schmorl's nodes (Phecode)
P761	Phecode	Cervicalgia	0.992594	0.99	1				0.0014	Symptoms	Symptoms	Cervicalgia (Phecode)
P771	Phecode	Musculoskeletal symptoms referable to limbs	0.992594	0.99	1				0.00081	Symptoms	Symptoms	Musculoskeletal symptoms referable to limbs (Phecode)
P946	Phecode	Anaphylactic shock NOS	0.992594	0.98	0.99992				0.0028	Safety	Safety	Anaphylactic shock NOS (Phecode)
P965.1	Phecode	Opiates and related narcotics causing adverse effects in therapeutic use	0.992594	0.99	0.99998				0.0013	Injuries & poisonings	Injuries & poisonings	Opiates causing adverse effects in therapeutic use (Phecode)
Q0260	combined_field_ID_phenotype	Speech-reception-threshold (SRT)	0.992594	0.99		1.3e-06			0.00018	Quantitative Measure	Hearing	Speech-reception-threshold (SRT) (cFIP)
Q1231	field_ID_phenotype	Triglycerides in Very Small VLDL	1	1		-1.4e-06			0.00025	Metabolomics	Metabolomics	Triglycerides in VS-VLDL (FIP)
P509.5	Phecode	Respiratory arrest	1	1	0.99998				0.0047	Respiratory	Respiratory	Respiratory arrest (Phecode)
P530.1	Phecode	Esophagitis, GERD and related diseases	1	1	1				0.00037	Digestive	Digestive	Esophagitis, GERD and related diseases (Phecode)
P751.2	Phecode	Congenital anomalies of urinary system	1	1	1				0.0022	Congenital anomalies	Congenital anomalies	Congenital anomalies of urinary system (Phecode)
P803.2	Phecode	Fracture of radius and ulna	1	1	1				0.00089	Injuries & poisonings	Injuries & poisonings	Fracture of radius and ulna (Phecode)

### Sheet: CCL3L1
PheWAS_ID	Phenotype_category	Description	FDR	P	OR	Beta	L95	U95	SE	Broad_group	Narrow_group	short_description
P272.9	Phecode	Unspecified disorder of lipoid metabolism	0.144936	8.17e-05	1.3142		1.1456	1.5035	1.1	Endocrine/Metabolic	Endocrine/Metabolic	Unspecified disorder of lipoid metabolism (Phecode)
P800.1	Phecode	Fracture of neck of femur	0.260778	0.000351	0.89533		0.84257	0.95117	1	Injuries & poisonings	Injuries & poisonings	Fracture of neck of femur (Phecode)
Q0608	field_ID_phenotype	Red blood cell (erythrocyte) distribution width	0.260778	0.000441		0.011	0.0048	0.017	0.0031	Quantitative Measure	Blood Count	Red blood cell (erythrocyte) distribution width (FIP)
P433.5	Phecode	Cerebral aneurysm	0.47011	0.00106	0.7792		0.67078	0.90408	1.1	Circulatory system	Circulatory system	Cerebral aneurysm (Phecode)
P244.4	Phecode	lipoma	0.563586	0.00354	1.0387		1.0125	1.0656	1	Endocrine/Metabolic	Endocrine/Metabolic	lipoma (Phecode)

### Sheet: SERPINA1-additive
PheWAS_ID	Phenotype_category	Description	N_ID	FDR	P	OR	Beta	L95	U95	coded_allele	non_coded_allele	minor_allele	MAF	MAC	MAC_cases	MAC_controls	Z_T_STAT	SE	Broad_group	Narrow_group	short_description
Q0501	field_ID_phenotype	Albumin	378080	4.92431e-234	2.57413e-237		0.26762	0.251686	0.283554	T	C	T	0.0196599	14866			32.9188	0.00812971	Quantitative Measure	Blood Biochemistry	Albumin (FIP)
Q1006	field_ID_phenotype	Albumin	109381	2.16534e-178	2.26382e-181		0.435939	0.406243	0.465635	T	C	T	0.0198801	4349			28.7725	0.0151513	Metabolomics	Metabolomics	Albumin (FIP)
Q0524	field_ID_phenotype	Sex hormone binding globulin	374663	7.59429e-149	1.19095e-151		0.198384	0.183567	0.2132	T	C	T	0.0196857	14751			26.2426	0.0075596	Quantitative Measure	Blood Biochemistry	SHBG (FIP)
P2056	CP	Alpha-1 antitrypsin deficiency	179966	9.00803e-137	1.88354e-139	28.2285		21.7562	36.6262	T	C	T	0.0193092	6950	106	6844	25.1386	0.132877	Respiratory	Respiratory	AATD (CP)
Q0001	field_ID_phenotype	Standing height	428093	8.49973e-99	2.22157e-101		0.116261	0.105604	0.126918	T	C	T	0.0197177	16882			21.382	0.00543731	Quantitative Measure	Anthropometry	Standing height (FIP)
Q1129	field_ID_phenotype	Glycoprotein Acetyls	109397	1.6122e-78	5.05655e-81		-0.28962	-0.319371	-0.259869	T	C	T	0.0198771	4349			-19.0796	0.0151796	Metabolomics	Metabolomics	Glycoprotein Acetyls (FIP)
Q0527	field_ID_phenotype	Total protein	377691	3.1714e-59	1.16047e-61		0.136856	0.120671	0.153042	T	C	T	0.0196616	14852			16.5724	0.0082581	Quantitative Measure	Blood Biochemistry	Total protein (FIP)
Q0503	field_ID_phenotype	Alanine aminotransferase	410297	1.99108e-52	8.32654e-55		0.116515	0.10187	0.131159	T	C	T	0.0197186	16181			15.5937	0.0074719	Quantitative Measure	Blood Biochemistry	Alanine aminotransferase (FIP)
Q0502	field_ID_phenotype	Alkaline phosphatase	410468	1.99334e-51	9.37797e-54		0.120149	0.104896	0.135403	T	C	T	0.0197129	16183			15.4382	0.00778259	Quantitative Measure	Blood Biochemistry	Alkaline phosphatase (FIP)
Q0509	field_ID_phenotype	Calcium	377958	1.91139e-46	9.99158e-49		0.121175	0.104988	0.137362	T	C	T	0.0196583	14860			14.6724	0.00825872	Quantitative Measure	Blood Biochemistry	Calcium (FIP)
Q0002	field_ID_phenotype	Sitting height	428102	2.89967e-46	1.66735e-48		0.0853842	0.0739511	0.0968173	T	C	T	0.0197173	16882			14.6373	0.00583331	Quantitative Measure	Anthropometry	Sitting height (FIP)
Q0506	field_ID_phenotype	Aspartate aminotransferase	409054	3.64069e-44	2.28376e-46		0.108989	0.0940501	0.123929	T	C	T	0.019726	16138			14.2988	0.00762227	Quantitative Measure	Blood Biochemistry	Aspartate aminotransferase (FIP)
Q0512	field_ID_phenotype	C-reactive protein	409611	1.63326e-39	1.1099e-41		-0.106389	-0.121804	-0.0909738	T	C	T	0.0197248	16159			-13.5268	0.00786508	Quantitative Measure	Blood Biochemistry	C-reactive protein (FIP)
Q0526	field_ID_phenotype	Testosterone	374479	4.12693e-23	3.02023e-25		0.0524038	0.0425107	0.0622968	T	C	T	0.0194884	14596			10.3819	0.00504759	Quantitative Measure	Blood Biochemistry	Testosterone (FIP)
P496.1	Phecode	Emphysema	382009	1.43216e-22	1.12297e-24	1.83225		1.63201	2.05706	T	C	T	0.0196592	15020	312	14708	10.2551	0.0590483	Respiratory	Respiratory	Emphysema (Phecode)
Q0624	field_ID_phenotype	High light scatter reticulocyte percentage	410615	2.85064e-22	2.38423e-24		-0.0807098	-0.0962448	-0.0651748	T	C	T	0.0197034	16181			-10.1827	0.00792615	Quantitative Measure	Blood Count	High light scatter reticulocyte % (FIP)
Q1001	field_ID_phenotype	3-Hydroxybutyrate	105243	3.34297e-22	2.97075e-24		-0.159515	-0.190278	-0.128753	T	C	T	0.0194835	4101			-10.1632	0.0156954	Metabolomics	Metabolomics	3-Hydroxybutyrate (FIP)
P5012	field_ID_phenotype	Comparatively taller age 10	420930	7.31839e-21	6.8861e-23	1.18355		1.14452	1.22392	T	C	T	0.0198228	16688	5015	11673	9.84954	0.0171095	Quantitative Measure	Anthropometry	Comparatively taller age 10 (FIP)
P277	Phecode	Other disorders of metabolism	428788	1.11819e-20	1.11059e-22	1.7851		1.58978	2.00441	T	C	T	0.019716	16908	304	16604	9.80138	0.0591216	Endocrine/Metabolic	Endocrine/Metabolic	Other disorders of metabolism (Phecode)
Q0619	field_ID_phenotype	Reticulocyte percentage	410614	1.3308e-20	1.39132e-22		-0.0775557	-0.0930996	-0.0620118	T	C	T	0.0197034	16181			-9.77917	0.0079307	Quantitative Measure	Blood Count	Reticulocyte % (FIP)
Q0625	field_ID_phenotype	High light scatter reticulocyte count	410614	1.33729e-20	1.46801e-22		-0.0767199	-0.0921049	-0.061335	T	C	T	0.0197034	16181			-9.77373	0.0078496	Quantitative Measure	Blood Count	High light scatter reticulocyte count (FIP)
P2075	CP	Emphysema	184249	2.87041e-20	3.30105e-22	1.77618		1.58135	1.99501	T	C	T	0.0195333	7198	320	6878	9.69075	0.0592795	Respiratory	Respiratory	Emphysema (CP)
Q0120	field_ID_phenotype	Forced vital capacity (best)	322736	2.71005e-18	3.25829e-20		0.0573209	0.0451234	0.0695183	T	C	T	0.0198862	12836			9.21071	0.00622328	Quantitative Measure	Spirometry	Forced vital capacity (best) (FIP)
Q0620	field_ID_phenotype	Reticulocyte count	410614	6.09192e-18	7.64276e-20		-0.0713875	-0.0867316	-0.0560434	T	C	T	0.0197034	16181			-9.1186	0.00782877	Quantitative Measure	Blood Count	Reticulocyte count (FIP)
P2064	CP	Family history Chronic bronchitis/emphysema	430129	1.33286e-15	1.74184e-17	1.1814		1.1369	1.22763	T	C	T	0.0197383	16980	3379	13601	8.50983	0.0195886	Respiratory	Respiratory	Family history Chronic bronchitis/emphysema (CP)
P5011	field_ID_phenotype	Comparatively shorter age 10	421183	6.53228e-14	8.87817e-16	0.850673		0.817793	0.884874	T	C	T	0.0197753	16658	3110	13548	-8.04145	0.0201118	Quantitative Measure	Anthropometry	Comparatively shorter age 10 (FIP)
Q0121	field_ID_phenotype	Forced expiratory volume in 1-second (FEV1), Best measure	322736	1.687e-11	2.38102e-13		0.046844	0.0343111	0.0593768	T	C	T	0.0198862	12836			7.32576	0.00639442	Quantitative Measure	Spirometry	Forced expiratory volume in 1-second (FEV1), Best measure (FIP)
P573.7	Phecode	Abnormal results of function study of liver	417095	1.85711e-11	2.7182e-13	1.42598		1.29652	1.56837	T	C	T	0.0196802	16417	453	15964	7.30767	0.0485599	Digestive	Digestive	Abnormal results of function study of liver (Phecode)
Q0008	field_ID_phenotype	Whole body fat-free mass	421977	3.57246e-11	5.41565e-13		0.03507	0.0255427	0.0445972	T	C	T	0.0197084	16633			7.21467	0.00486093	Quantitative Measure	Anthropometry	Whole body fat-free mass (FIP)
P2069	CP	Family history Heart disease	430402	4.882e-11	7.76259e-13	0.89393		0.866928	0.921772	T	C	T	0.0197106	16967	7982	8985	-7.16528	0.0156488	Circulatory system	Circulatory system	Family history Heart disease (CP)
Q1237	field_ID_phenotype	Triglycerides to Total Lipids in Large VLDL percentage	112776	4.882e-11	7.91124e-13		-0.10804	-0.137601	-0.0784801	T	C	T	0.0199112	4491			-7.16352	0.015082	Metabolomics	Metabolomics	Triglycerides to Total Lipids in L-VLDL % (FIP)
P571.51	Phecode	Cirrhosis of liver without mention of alcohol	411572	2.58832e-10	4.32966e-12	1.86571		1.56386	2.22582	T	C	T	0.0196077	16140	130	16010	6.92598	0.0900438	Digestive	Digestive	Cirrhosis of liver without mention of alcohol (Phecode)
Q0010	field_ID_phenotype	Basal metabolic rate	421999	5.12068e-10	8.83338e-12		0.0347169	0.0247464	0.0446874	T	C	T	0.0197062	16632			6.82453	0.00508708	Quantitative Measure	Anthropometry	Basal metabolic rate (FIP)
Q1124	field_ID_phenotype	Free Cholesterol to Total Lipids in Very Large VLDL percentage	94836	5.96417e-10	1.06002e-11		0.107922	0.076811	0.139033	T	C	T	0.0201769	3827			6.79895	0.0158734	Metabolomics	Metabolomics	Free Cholesterol-Total Lipids in VL-VLDL % (FIP)
Q0623	field_ID_phenotype	Immature reticulocyte fraction	410614	8.95279e-10	1.63799e-11		-0.053306	-0.068818	-0.037794	T	C	T	0.0197034	16181			-6.73531	0.00791442	Quantitative Measure	Blood Count	Immature reticulocyte fraction (FIP)
Q0507	field_ID_phenotype	Direct bilirubin	352854	1.1509e-09	2.16583e-11		0.054838	0.0387832	0.0708928	T	C	T	0.0198836	14032			6.6946	0.00819138	Quantitative Measure	Blood Biochemistry	Direct bilirubin (FIP)
Q0110	field_ID_phenotype	Systolic blood pressure	408202	1.46476e-09	2.83304e-11		-0.0494011	-0.0639498	-0.0348524	T	C	T	0.0198051	16169			-6.65518	0.00742295	Quantitative Measure	Body Measurements	Systolic blood pressure (FIP)
P2034	CP	Carpal tunnel syndrome	209652	2.53166e-09	5.02892e-11	0.7839		0.728982	0.842955	T	C	T	0.0191603	8034	839	7195	-6.57008	0.037058	Neurological	Neurological	Carpal tunnel syndrome (CP)
Q1031	field_ID_phenotype	Cholesterol to Total Lipids in Large VLDL percentage	112125	2.64435e-09	5.39099e-11		0.097269	0.068209	0.126329	T	C	T	0.0199509	4474			6.56036	0.0148268	Metabolomics	Metabolomics	Cholesterol to Total Lipids in L-VLDL % (FIP)
Q1068	field_ID_phenotype	Cholesteryl Esters to Total Lipids in Small VLDL percentage	112822	4.40418e-09	9.20895e-11		0.0971632	0.0677749	0.126551	T	C	T	0.019903	4491			6.48001	0.0149943	Metabolomics	Metabolomics	Cholesteryl Esters to Total Lipids in S-VLDL % (FIP)
P574	Phecode	Cholelithiasis and cholecystitis	426261	4.40612e-09	9.44334e-11	1.21389		1.14472	1.28723	T	C	T	0.0197227	16814	1252	15562	6.4756	0.0299321	Safety	Safety	Cholelithiasis and cholecystitis (Phecode)
Q1062	field_ID_phenotype	Cholesteryl Esters to Total Lipids in Large VLDL percentage	111131	4.46612e-09	9.80539e-11		0.0941081	0.0656022	0.122614	T	C	T	0.0199854	4442			6.47055	0.0145441	Metabolomics	Metabolomics	Cholesteryl Esters to Total Lipids in L-VLDL % (FIP)
Q0518	field_ID_phenotype	IGF-1	408432	5.36841e-09	1.2067e-10		-0.0493804	-0.0644121	-0.0343487	T	C	T	0.0197218	16110			-6.43866	0.00766937	Quantitative Measure	Blood Biochemistry	IGF-1 (FIP)
P574.1	Phecode	Cholelithiasis	422849	1.52226e-08	3.50127e-10	1.22318		1.14858	1.30262	T	C	T	0.0196985	16659	1076	15583	6.27478	0.0321053	Digestive	Digestive	Cholelithiasis (Phecode)
Q0516	field_ID_phenotype	Glycated haemoglobin (HbA1c)	410093	2.13847e-08	5.03039e-10		-0.0471634	-0.062029	-0.0322979	T	C	T	0.0197102	16166			-6.2183	0.00758461	Quantitative Measure	Blood Biochemistry	Glycated haemoglobin (HbA1c) (FIP)
Q1127	field_ID_phenotype	Glutamine	112514	4.19974e-08	1.00987e-09		0.091995	0.062477	0.121513	T	C	T	0.0199086	4480			6.10836	0.0150605	Metabolomics	Metabolomics	Glutamine (FIP)
Q1072	field_ID_phenotype	Citrate	112817	5.90449e-08	1.45066e-09		-0.0891112	-0.117978	-0.0602439	T	C	T	0.0199039	4491			-6.05026	0.0147285	Metabolomics	Metabolomics	Citrate (FIP)
Q1245	field_ID_phenotype	Triglycerides to Total Lipids in Very Large VLDL percentage	109536	1.1727e-07	2.94248e-09		-0.0883904	-0.117579	-0.0592018	T	C	T	0.0199706	4375			-5.93527	0.0148924	Metabolomics	Metabolomics	Triglycerides to Total Lipids in VL-VLDL % (FIP)
Q0508	field_ID_phenotype	Urea	410205	1.19019e-07	3.04857e-09		0.0449867	0.0301155	0.0598578	T	C	T	0.0197145	16174			5.92909	0.00758744	Quantitative Measure	Blood Biochemistry	Urea (FIP)
Q1177	field_ID_phenotype	Phospholipids to Total Lipids in Very Large VLDL percentage	101490	2.49132e-07	6.51156e-09		0.0918677	0.0608423	0.122893	T	C	T	0.0201054	4081			5.80356	0.0158296	Metabolomics	Metabolomics	Phospholipids to Total Lipids in VL-VLDL % (FIP)
Q0514	field_ID_phenotype	Gamma glutamyltransferase	410253	5.62174e-07	1.49874e-08		0.0417049	0.0272678	0.056142	T	C	T	0.019711	16173			5.66182	0.00736599	Quantitative Measure	Blood Biochemistry	Gamma glutamyltransferase (FIP)
P573	Phecode	Other disorders of liver	421919	8.17703e-07	2.264e-08	1.25208		1.15719	1.35476	T	C	T	0.0196566	16587	667	15920	5.59051	0.0402127	Digestive	Digestive	Other disorders of liver (Phecode)
Q0122	field_ID_phenotype	Peak expiratory flow	393715	8.17703e-07	2.26546e-08		0.0368555	0.0239345	0.0497766	T	C	T	0.0196259	15454			5.59052	0.00659251	Quantitative Measure	Spirometry	Peak expiratory flow (FIP)
Q1167	field_ID_phenotype	Phospholipids to Total Lipids in Large HDL percentage	112814	1.01974e-06	2.93181e-08		-0.0811537	-0.109834	-0.0524731	T	C	T	0.0199044	4491			-5.54585	0.0146332	Metabolomics	Metabolomics	Phospholipids to Total Lipids in L-HDL % (FIP)
Q1172	field_ID_phenotype	Phospholipids to Total Lipids in Medium VLDL percentage	112801	1.01974e-06	2.89483e-08		0.0809326	0.0523416	0.109524	T	C	T	0.0199067	4491			5.54807	0.0145875	Metabolomics	Metabolomics	Phospholipids to Total Lipids in M-VLDL % (FIP)
P571	Phecode	Chronic liver disease and cirrhosis	417276	2.36577e-06	6.92542e-08	1.3111		1.18819	1.44673	T	C	T	0.0196381	16389	420	15969	5.3931	0.0502249	Digestive	Digestive	Chronic liver disease and cirrhosis (Phecode)
P571.5	Phecode	Other chronic nonalcoholic liver disease	415858	2.61992e-06	7.80636e-08	1.34475		1.20699	1.49823	T	C	T	0.0196317	16328	347	15981	5.37155	0.0551436	Digestive	Digestive	Other chronic nonalcoholic liver disease (Phecode)
Q0100	field_ID_phenotype	Diastolic blood pressure	408206	6.16115e-06	1.86799e-07		-0.0407668	-0.0560968	-0.0254368	T	C	T	0.019805	16169			-5.21211	0.00782156	Quantitative Measure	Body Measurements	Diastolic blood pressure (FIP)
Q1037	field_ID_phenotype	Cholesterol to Total Lipids in Small VLDL percentage	109397	8.01631e-06	2.47236e-07		0.0776394	0.0481496	0.107129	T	C	T	0.0198771	4349			5.16011	0.0150461	Metabolomics	Metabolomics	Cholesterol to Total Lipids in S-VLDL % (FIP)
P574.2	Phecode	Calculus of bile duct	407228	1.45115e-05	4.55143e-07	1.38701		1.22144	1.57501	T	C	T	0.0195713	15940	250	15690	5.04432	0.0648546	Digestive	Digestive	Calculus of bile duct (Phecode)
Q0003	field_ID_phenotype	Weight	422589	1.82034e-05	5.80452e-07		0.0342961	0.020846	0.0477461	T	C	T	0.0197059	16655			4.99769	0.00686239	Quantitative Measure	Anthropometry	Weight (FIP)
Q0012	combined_field_ID_phenotype	Hand grip strength	428221	2.00537e-05	6.49936e-07		0.28711	0.174019	0.400202	T	C	T	0.0197176	16887			4.97583	0.057701	Quantitative Measure	Body Measurements	Hand grip strength (cFIP)
Q1119	field_ID_phenotype	Free Cholesterol to Total Lipids in Medium VLDL percentage	112745	2.1347e-05	7.03011e-07		0.0718504	0.0434631	0.100238	T	C	T	0.0199122	4490			4.96081	0.0144836	Metabolomics	Metabolomics	Free Cholesterol to Total Lipids in M-VLDL % (FIP)
P496	Phecode	Chronic airway obstruction	399154	3.92621e-05	1.33405e-06	1.16997		1.09783	1.24684	T	C	T	0.0196979	15725	1093	14632	4.83461	0.0324695	Respiratory	Respiratory	Chronic airway obstruction (Phecode)
Q0209	combined_field_ID_phenotype	Carotid intima media thickness (IMT) (mean)	45009	3.92621e-05	1.31368e-06		0.108283	0.0644183	0.152147	T	C	T	0.0186185	1676			4.83833	0.0223802	Quantitative Measure	Imaging	Carotid IMT (mean) (cFIP)
P2054	CP	Chronic obstructive pulmonary disease (COPD clinical codes)	202720	3.9464e-05	1.36154e-06	1.16965		1.0976	1.24643	T	C	T	0.0196083	7950	1235	6715	4.83055	0.0324404	Respiratory	Respiratory	COPD (clinical codes) (CP)
Q1112	field_ID_phenotype	Free Cholesterol to Total Lipids in Chylomicrons and Extremely Large VLDL percentage	87740	4.2494e-05	1.48829e-06		0.0798816	0.0473529	0.11241	T	C	T	0.020008	3511			4.81313	0.0165966	Metabolomics	Metabolomics	Free Cholesterol-Total Lipids in ChyloM and EL-VLDL % (FIP)
P411.3	Phecode	Angina pectoris	402872	4.6186e-05	1.64174e-06	0.843465		0.786747	0.904271	T	C	T	0.0197197	15889	893	14996	-4.79316	0.0355166	Circulatory system	Circulatory system	Angina pectoris (Phecode)
P577	Phecode	Diseases of pancreas	428790	5.47351e-05	1.97424e-06	1.38759		1.21237	1.58814	T	C	T	0.0197241	16915	221	16694	4.75604	0.0688745	Digestive	Digestive	Diseases of pancreas (Phecode)
Q0525	field_ID_phenotype	Total bilirubin	408866	5.83071e-05	2.13356e-06		0.0359414	0.0210811	0.0508017	T	C	T	0.0197192	16125			4.74041	0.00758191	Quantitative Measure	Blood Biochemistry	Total bilirubin (FIP)
P716.2	Phecode	Unspecified monoarthritis	384010	7.96239e-05	2.9552e-06	0.859171		0.806189	0.915636	T	C	T	0.0197625	15178	1057	14121	-4.67391	0.0324754	Musculoskeletal	Musculoskeletal	Unspecified monoarthritis (Phecode)
P351	Phecode	Other peripheral nerve disorders	424984	8.80426e-05	3.31368e-06	0.824919		0.760644	0.894625	T	C	T	0.0196878	16734	621	16113	-4.65035	0.0413882	Neurological	Neurological	Other peripheral nerve disorders (Phecode)
Q1240	field_ID_phenotype	Triglycerides to Total Lipids in Medium VLDL percentage	112828	9.68958e-05	3.69754e-06		-0.0666678	-0.0949022	-0.0384335	T	C	T	0.019902	4491			-4.62793	0.0144055	Metabolomics	Metabolomics	Triglycerides to Total Lipids in M-VLDL % (FIP)
P722	Phecode	Intervertebral disc disorders	414371	0.000102624	4.02341e-06	0.791604		0.716736	0.874291	T	C	T	0.0197818	16394	407	15987	-4.61017	0.0506911	Musculoskeletal	Musculoskeletal	Intervertebral disc disorders (Phecode)
Q0208	combined_field_ID_phenotype	Carotid intima media thickness (IMT) (max)	45009	0.000102624	3.98872e-06		0.104555	0.0601276	0.148983	T	C	T	0.0186185	1676			4.61254	0.0226676	Quantitative Measure	Imaging	Carotid IMT (max) (cFIP)
P155	Phecode	Cancer of liver and intrahepatic bile duct	401697	0.000106819	4.29955e-06	1.73428		1.37137	2.19322	T	C	T	0.0197151	15839	73	15766	4.59635	0.119788	Neoplasms	Neoplasms	Cancer of liver and intrahepatic bile duct (Phecode)
P411.4	Phecode	Coronary atherosclerosis	411319	0.000106819	4.28771e-06	0.867894		0.817018	0.921939	T	C	T	0.0196976	16204	1238	14966	-4.59693	0.0308217	Circulatory system	Circulatory system	Coronary atherosclerosis (Phecode)
P740	Phecode	Osteoarthrosis	429109	0.000154516	6.3002e-06	0.894033		0.851611	0.938569	T	C	T	0.0197258	16929	1943	14986	-4.51606	0.0248031	Musculoskeletal	Musculoskeletal	Osteoarthrosis (Phecode)
Q0004	field_ID_phenotype	Body mass index	422585	0.000191794	7.92038e-06		-0.0346467	-0.0498471	-0.0194462	T	C	T	0.0197037	16653			-4.46738	0.00775548	Quantitative Measure	Anthropometry	Body mass index (FIP)
P716.9	Phecode	Arthropathy NOS	423153	0.000224506	9.38863e-06	0.909147		0.871637	0.94827	T	C	T	0.0197151	16685	2754	13931	-4.43079	0.021497	Musculoskeletal	Musculoskeletal	Arthropathy NOS (Phecode)
Q1109	field_ID_phenotype	Free Cholesterol in Very Large HDL	111948	0.000271203	1.1625e-05		0.0621391	0.0343629	0.0899153	T	C	T	0.0198887	4453			4.3847	0.0141718	Metabolomics	Metabolomics	Free Cholesterol in VL-HDL (FIP)
Q1116	field_ID_phenotype	Free Cholesterol to Total Lipids in Large VLDL percentage	109347	0.000271203	1.14993e-05		0.0669664	0.0370486	0.0968843	T	C	T	0.019996	4373			4.38707	0.0152645	Metabolomics	Metabolomics	Free Cholesterol to Total Lipids in L-VLDL % (FIP)
Q1243	field_ID_phenotype	Triglycerides to Total Lipids in Small VLDL percentage	109397	0.000274677	1.19175e-05		-0.0655496	-0.0948865	-0.0362127	T	C	T	0.0198771	4349			-4.37929	0.0149681	Metabolomics	Metabolomics	Triglycerides to Total Lipids in S-VLDL % (FIP)
P2062	CP	Family history Diabetes	430147	0.00027472	1.2063e-05	0.920926		0.887571	0.955535	T	C	T	0.0197037	16951	3703	13248	-4.37645	0.0188224	Endocrine/Metabolic	Endocrine/Metabolic	Family history Diabetes (CP)
P716	Phecode	Other arthropathies	423361	0.000305785	1.35869e-05	0.910889		0.87338	0.950008	T	C	T	0.0197208	16698	2767	13931	-4.35043	0.0214541	Musculoskeletal	Musculoskeletal	Other arthropathies (Phecode)
P411	Phecode	Ischemic Heart Disease	427406	0.000315979	1.4205e-05	0.896325		0.853104	0.941736	T	C	T	0.019692	16833	1949	14884	-4.34067	0.0252155	Circulatory system	Circulatory system	Ischemic Heart Disease (Phecode)
Q1039	field_ID_phenotype	Cholesterol to Total Lipids in Very Large VLDL percentage	109756	0.000316969	1.44152e-05		0.0636587	0.0348945	0.0924229	T	C	T	0.0199852	4387			4.33764	0.0146759	Metabolomics	Metabolomics	Cholesterol to Total Lipids in VL-VLDL % (FIP)
P571.8	Phecode	Liver abscess and sequelae of chronic liver disease	412047	0.000321284	1.47794e-05	1.46807		1.23396	1.74658	T	C	T	0.0195803	16136	133	16003	4.33195	0.0886314	Digestive	Digestive	Liver abscess/sequelae of chronic liver disease (Phecode)
P2055	CP	Bronchiectasis	185108	0.000382576	1.77989e-05	1.29345		1.15002	1.45477	T	C	T	0.0193266	7155	306	6849	4.29085	0.0599675	Respiratory	Respiratory	Bronchiectasis (CP)
P722.6	Phecode	Degeneration of intervertebral disc	408357	0.000402774	1.89491e-05	0.716931		0.615528	0.83504	T	C	T	0.0198209	16188	170	16018	-4.27693	0.0778071	Musculoskeletal	Musculoskeletal	Degeneration of intervertebral disc (Phecode)
P411.2	Phecode	Myocardial infarction	400118	0.000545964	2.59711e-05	0.853236		0.792409	0.918732	T	C	T	0.0197754	15825	789	15036	-4.20619	0.0377346	Safety	Safety	Myocardial infarction (Phecode)
Q1027	field_ID_phenotype	Cholesterol to Total Lipids in Chylomicrons and Extremely Large VLDL percentage	102373	0.000600676	2.88877e-05		0.064886	0.0344779	0.0952941	T	C	T	0.0200297	4101			4.18225	0.0155146	Metabolomics	Metabolomics	Cholesterol-Total Lipids in ChyloM and EL-VLDL % (FIP)
P272.1	Phecode	Hyperlipidemia	428939	0.000680479	3.30813e-05	0.909398		0.86952	0.951105	T	C	T	0.0196939	16895	2427	14468	-4.15115	0.0228787	Endocrine/Metabolic	Endocrine/Metabolic	Hyperlipidemia (Phecode)
Q1034	field_ID_phenotype	Cholesterol to Total Lipids in Medium VLDL percentage	112786	0.000730699	3.59047e-05		0.0593954	0.0312255	0.0875653	T	C	T	0.0199094	4491			4.13253	0.0143726	Metabolomics	Metabolomics	Cholesterol to Total Lipids in M-VLDL % (FIP)
P317	Phecode	Alcohol-related disorders	407162	0.000854342	4.24268e-05	0.862589		0.803655	0.925845	T	C	T	0.0197587	16090	834	15256	-4.09385	0.036107	Psychiatric disorders	Psychiatric disorders	Alcohol-related disorders (Phecode)
Q0200	combined_field_ID_phenotype	Heel bone mineral density (BMD) (lowest)	172369	0.00110673	5.55392e-05		-0.047714	-0.070913	-0.024515	T	C	T	0.0195975	6756			-4.0311	0.0118365	Quantitative Measure	Imaging	Heel bone mineral density (BMD) (lowest) (cFIP)
P272	Phecode	Disorders of lipoid metabolism	429199	0.00112958	5.7276e-05	0.912292		0.872399	0.954009	T	C	T	0.0197007	16911	2444	14467	-4.02376	0.0228132	Endocrine/Metabolic	Endocrine/Metabolic	Disorders of lipoid metabolism (Phecode)
P496.2	Phecode	Chronic bronchitis	384819	0.00116983	5.99287e-05	1.24416		1.11825	1.38424	T	C	T	0.0195754	15066	367	14699	4.01309	0.0544369	Respiratory	Respiratory	Chronic bronchitis (Phecode)
P2007	CP	Liver failure	196141	0.00119764	6.19795e-05	1.63203		1.28418	2.07409	T	C	T	0.0192769	7562	70	7492	4.00514	0.122298	Safety	Safety	Liver failure (CP)
Q1115	field_ID_phenotype	Free Cholesterol to Total Lipids in Large LDL percentage	112816	0.00123996	6.48175e-05		0.0578783	0.0294808	0.0862758	T	C	T	0.0198997	4490			3.9947	0.0144888	Metabolomics	Metabolomics	Free Cholesterol to Total Lipids in L-LDL % (FIP)
P740.1	Phecode	Osteoarthritis; localized	409337	0.00130025	6.86491e-05	0.880785		0.827422	0.937589	T	C	T	0.0197942	16205	1104	15101	-3.98092	0.0318875	Musculoskeletal	Musculoskeletal	Osteoarthritis; localized (Phecode)
P572	Phecode	Ascites (non malignant)	413046	0.00155928	8.31396e-05	1.34324		1.15964	1.5559	T	C	T	0.0195886	16182	186	15996	3.93516	0.0749864	Digestive	Digestive	Ascites (non malignant) (Phecode)
P155.1	Phecode	Malignant neoplasm of liver, primary	401212	0.00163244	8.78942e-05	1.91805		1.38515	2.65597	T	C	T	0.0197016	15809	38	15771	3.92179	0.166075	Neoplasms	Neoplasms	Malignant neoplasm of liver, primary (Phecode)
Q0207	field_ID_phenotype	Total BMC (bone mineral content)	38353	0.00171111	9.30242e-05		0.069036	0.0344172	0.103655	T	C	T	0.0184601	1416			3.90852	0.017663	Quantitative Measure	Imaging	Total BMC (bone mineral content) (FIP)
Q0007	formula_phenotype	Waist to hip ratio	428217	0.00189281	0.000103892		-0.022649	-0.0340861	-0.011212	T	C	T	0.019712	16882			-3.88136	0.00583534	Quantitative Measure	Anthropometry	Waist to hip ratio (FIP)
P711.2	Phecode	Reiter's disease	357258	0.00198611	0.000110051	3.5552		1.86932	6.76153	T	C	T	0.019973	14271	10	14261	3.86729	0.327985	Musculoskeletal	Musculoskeletal	Reiter's disease (Phecode)
P272.11	Phecode	Hypercholesterolemia	424685	0.00199424	0.000112658	0.913002		0.871785	0.956169	T	C	T	0.0197064	16738	2258	14480	-3.86158	0.0235699	Endocrine/Metabolic	Endocrine/Metabolic	Hypercholesterolemia (Phecode)
P411.8	Phecode	Other chronic ischemic heart disease, unspecified	405214	0.00199424	0.000113629	0.878326		0.822323	0.938143	T	C	T	0.0197858	16035	1027	15008	-3.85948	0.0336152	Circulatory system	Circulatory system	Other chronic ischemic heart disease, unspecified (Phecode)
Q1233	field_ID_phenotype	Triglycerides to Total Lipids in Chylomicrons and Extremely Large VLDL percentage	103459	0.00199424	0.000111841		-0.060834	-0.0916952	-0.0299727	T	C	T	0.0198388	4105			-3.8635	0.0157458	Metabolomics	Metabolomics	Triglycerides-Total Lipids in ChyloM and EL-VLDL % (FIP)
P480.1	Phecode	Bacterial pneumonia	418977	0.00219152	0.000126015	1.15378		1.07242	1.2413	T	C	T	0.0197362	16538	789	15749	3.83412	0.0373069	Respiratory	Respiratory	Bacterial pneumonia (Phecode)
Q1070	field_ID_phenotype	Cholesteryl Esters to Total Lipids in Very Large VLDL percentage	105573	0.00238318	0.000138282		0.0570687	0.0277216	0.0864159	T	C	T	0.0200288	4229			3.81136	0.0149733	Metabolomics	Metabolomics	Cholesteryl Esters-Total Lipids in VL-VLDL % (FIP)
P496.21	Phecode	Obstructive chronic bronchitis	384380	0.00279754	0.000163787	1.23698		1.10748	1.38163	T	C	T	0.0195679	15043	341	14702	3.76918	0.0564248	Respiratory	Respiratory	Obstructive chronic bronchitis (Phecode)
P721	Phecode	Spondylosis and allied disorders	418682	0.00281908	0.000166522	0.854912		0.787919	0.927601	T	C	T	0.0197811	16564	617	15947	-3.76504	0.0416348	Musculoskeletal	Musculoskeletal	Spondylosis and allied disorders (Phecode)
P743.11	Phecode	Osteoporosis NOS	426846	0.00286147	0.000172017	1.16211		1.0745	1.25686	T	C	T	0.0197249	16839	700	16139	3.75692	0.0399892	Musculoskeletal	Musculoskeletal	Osteoporosis NOS (Phecode)
Q1065	field_ID_phenotype	Cholesteryl Esters to Total Lipids in Medium VLDL percentage	111979	0.00286147	0.000171393		0.0541522	0.0259091	0.0823952	T	C	T	0.0199323	4464			3.75796	0.01441	Metabolomics	Metabolomics	Cholesteryl Esters to Total Lipids in M-VLDL % (FIP)
P743.1	Phecode	Osteoporosis	426854	0.00297335	0.000180297	1.16156		1.074	1.25626	T	C	T	0.0197245	16839	700	16139	3.74513	0.039989	Musculoskeletal	Musculoskeletal	Osteoporosis (Phecode)
Q1178	field_ID_phenotype	Phospholipids to Total Lipids in Very Small VLDL percentage	109397	0.00353034	0.000215917		-0.0553846	-0.084725	-0.0260443	T	C	T	0.0198771	4349			-3.69975	0.0149698	Metabolomics	Metabolomics	Phospholipids to Total Lipids in VS-VLDL % (FIP)
Q1040	field_ID_phenotype	Cholesterol to Total Lipids in Very Small VLDL percentage	109397	0.00433129	0.000267168		0.053395	0.0246864	0.0821035	T	C	T	0.0198771	4349			3.64533	0.0146475	Metabolomics	Metabolomics	Cholesterol to Total Lipids in VS-VLDL % (FIP)
P4003	AP	Chronic obstructive pulmonary disease (spirometry GOLD1+)	302875	0.00465951	0.000292285	1.09842		1.04402	1.15566	T	C	T	0.0199009	12055	1925	10130	3.62204	0.0259175	Respiratory	Respiratory	COPD (GOLD1+ spiro) (AP)
Q1071	field_ID_phenotype	Cholesteryl Esters to Total Lipids in Very Small VLDL percentage	109397	0.00465951	0.000290581		0.052774	0.0242297	0.0813183	T	C	T	0.0198771	4349			3.62367	0.0145637	Metabolomics	Metabolomics	Cholesteryl Esters-Total Lipids in VS-VLDL % (FIP)
P446.3	Phecode	Hypersensitivity angiitis	412868	0.00544513	0.000344412	3.24429		1.70312	6.18009	T	C	T	0.0196915	16260	10	16250	3.57938	0.328799	Circulatory system	Circulatory system	Hypersensitivity angiitis (Phecode)
P571.81	Phecode	Portal hypertension	411095	0.00635756	0.000405448	1.52126		1.20566	1.91947	T	C	T	0.0195636	16085	74	16011	3.53651	0.118631	Digestive	Digestive	Portal hypertension (Phecode)
Q1122	field_ID_phenotype	Free Cholesterol to Total Lipids in Small VLDL percentage	112806	0.00720019	0.00046295		0.0508565	0.022389	0.079324	T	C	T	0.0199059	4491			3.50143	0.0145245	Metabolomics	Metabolomics	Free Cholesterol to Total Lipids in S-VLDL % (FIP)
P743	Phecode	Osteoporosis, osteopenia and pathological fracture	428885	0.00890771	0.000577395	1.13789		1.0572	1.22475	T	C	T	0.0197232	16918	794	16124	3.44202	0.0375296	Musculoskeletal	Musculoskeletal	Osteoporosis, osteopenia and pathological fracture (Phecode)
P740.9	Phecode	Osteoarthrosis NOS	406845	0.00991838	0.000648091	0.893421		0.837395	0.953196	T	C	T	0.0198122	16121	1021	15100	-3.41065	0.0330427	Musculoskeletal	Musculoskeletal	Osteoarthrosis NOS (Phecode)
P596	Phecode	Other disorders of bladder	422041	0.0100836	0.000669432	1.14081		1.05742	1.23076	T	C	T	0.0197505	16671	728	15943	3.4018	0.038725	Genitourinary	Genitourinary	Other disorders of bladder (Phecode)
Q1057	field_ID_phenotype	Cholesteryl Esters in Very Small VLDL	109397	0.0100836	0.000669228		0.0503207	0.0213298	0.0793117	T	C	T	0.0198771	4349			3.40198	0.0147916	Metabolomics	Metabolomics	Cholesteryl Esters in VS-VLDL (FIP)
P574.11	Phecode	Cholelithiasis with acute cholecystitis	405817	0.0101966	0.00068226	1.32105		1.12498	1.55129	T	C	T	0.0195297	15851	155	15696	3.39661	0.0819711	Digestive	Digestive	Cholelithiasis with acute cholecystitis (Phecode)
Q1050	field_ID_phenotype	Cholesteryl Esters in Medium VLDL	111979	0.0102575	0.000691698		0.0508813	0.0214893	0.0802733	T	C	T	0.0199323	4464			3.39294	0.0149962	Metabolomics	Metabolomics	Cholesteryl Esters in M-VLDL (FIP)
Q1165	field_ID_phenotype	Phospholipids to Total Lipids in Chylomicrons and Extremely Large VLDL percentage	89613	0.0102865	0.000699031		0.0572129	0.0241354	0.0902904	T	C	T	0.0199413	3574			3.39008	0.0168766	Metabolomics	Metabolomics	Phospholipids-Total Lipids in ChyloM and EL-VLDL % (FIP)
P250	Phecode	Diabetes mellitus	428980	0.0121349	0.000830985	0.907626		0.857478	0.960707	T	C	T	0.019706	16907	1351	15556	-3.34226	0.0289992	Endocrine/Metabolic	Endocrine/Metabolic	Diabetes mellitus (Phecode)
P250.2	Phecode	Type 2 diabetes	426802	0.0123874	0.000854747	0.904863		0.853222	0.959629	T	C	T	0.0197129	16827	1258	15569	-3.33443	0.0299817	Endocrine/Metabolic	Endocrine/Metabolic	T2 diabetes (Phecode)
P577.1	Phecode	Acute pancreatitis	426742	0.0137454	0.00095564	1.41801		1.15261	1.74452	T	C	T	0.0196875	16803	93	16710	3.30327	0.105729	Digestive	Digestive	Acute pancreatitis (Phecode)
P241.1	Phecode	Nontoxic uninodular goiter	402565	0.0138222	0.000968206	1.53885		1.19125	1.98789	T	C	T	0.0197086	15868	61	15807	3.29961	0.130633	Endocrine/Metabolic	Endocrine/Metabolic	Nontoxic uninodular goiter (Phecode)
P480.11	Phecode	Pneumococcal pneumonia	417485	0.0140716	0.000993033	1.13838		1.05385	1.22969	T	C	T	0.0197157	16462	704	15758	3.29249	0.0393641	Respiratory	Respiratory	Pneumococcal pneumonia (Phecode)
Q1246	field_ID_phenotype	Triglycerides to Total Lipids in Very Small VLDL percentage	109397	0.014076	0.0010007		-0.0483355	-0.0771269	-0.0195441	T	C	T	0.0198771	4349			-3.29042	0.0146898	Metabolomics	Metabolomics	Triglycerides to Total Lipids in VS-VLDL % (FIP)
P2013	CP	Myocardial infarction	203570	0.0142495	0.00102404	0.883105		0.819954	0.951119	T	C	T	0.0193373	7873	878	6995	-3.28384	0.0378556	Safety	Safety	Myocardial infarction (CP)
Q0528	field_ID_phenotype	Triglycerides	410148	0.0142495	0.00102793		-0.0253242	-0.0404438	-0.0102046	T	C	T	0.01971	16168			-3.28279	0.00771423	Quantitative Measure	Blood Biochemistry	Triglycerides (FIP)
Q1033	field_ID_phenotype	Cholesterol to Total Lipids in Medium LDL percentage	112822	0.0143904	0.00104562		0.0490204	0.0197108	0.0783301	T	C	T	0.019903	4491			3.27804	0.0149542	Metabolomics	Metabolomics	Cholesterol to Total Lipids in M-LDL % (FIP)
Q1137	field_ID_phenotype	Linoleic Acid to Total Fatty Acids percentage	112752	0.0160376	0.00117369		0.0476253	0.0188624	0.0763883	T	C	T	0.019911	4490			3.24528	0.0146753	Metabolomics	Metabolomics	Linoleic Acid to Total Fatty Acids % (FIP)
P697	Phecode	Sarcoidosis	418724	0.0170906	0.00125968	1.52317		1.17946	1.96703	T	C	T	0.0196884	16488	61	16427	3.22501	0.130478	Dermatologic	Dermatologic	Sarcoidosis (Phecode)
P574.12	Phecode	Cholelithiasis with other cholecystitis	411036	0.0170927	0.00126877	1.17608		1.06562	1.29799	T	C	T	0.0195579	16078	418	15660	3.22295	0.050323	Digestive	Digestive	Cholelithiasis with other cholecystitis (Phecode)
P317.1	Phecode	Alcoholism	401237	0.0172768	0.00129147	0.874318		0.80564	0.948851	T	C	T	0.01981	15897	614	15283	-3.21787	0.0417392	Psychiatric disorders	Psychiatric disorders	Alcoholism (Phecode)
P578.8	Phecode	Hemorrhage of rectum and anus	409003	0.0173335	0.00130477	0.874542		0.805912	0.949016	T	C	T	0.0197077	16121	611	15510	-3.21493	0.0416977	Digestive	Digestive	Hemorrhage of rectum and anus (Phecode)
Q0608	field_ID_phenotype	Red blood cell (erythrocyte) distribution width	417146	0.0189101	0.00143333		0.0249507	0.00961054	0.0402908	T	C	T	0.0197305	16461			3.18787	0.00782674	Quantitative Measure	Blood Count	Red blood cell (erythrocyte) distribution width (FIP)
Q1051	field_ID_phenotype	Cholesteryl Esters in Small HDL	112828	0.0190689	0.00145534		-0.0480063	-0.0775618	-0.0184508	T	C	T	0.019902	4491			-3.18352	0.0150796	Metabolomics	Metabolomics	Cholesteryl Esters in S-HDL (FIP)
P496.3	Phecode	Bronchiectasis	382569	0.0212487	0.00163281	1.23143		1.08182	1.40173	T	C	T	0.0195573	14964	243	14721	3.14998	0.0660876	Respiratory	Respiratory	Bronchiectasis (Phecode)
P720	Phecode	Spinal stenosis	410697	0.0214432	0.00165896	0.827456		0.735342	0.93111	T	C	T	0.0198321	16290	288	16002	-3.14534	0.0602158	Musculoskeletal	Musculoskeletal	Spinal stenosis (Phecode)
Q1026	field_ID_phenotype	Cholesterol in Very Small VLDL	109397	0.0214686	0.00167215		0.0467564	0.0176002	0.0759127	T	C	T	0.0198771	4349			3.1431	0.0148759	Metabolomics	Metabolomics	Cholesterol in VS-VLDL (FIP)
P204	Phecode	Leukemia	423913	0.021523	0.00169889	1.26384		1.0919	1.46286	T	C	T	0.0196809	16686	188	16498	3.13837	0.0746113	Neoplasms	Neoplasms	Leukemia (Phecode)
P374.1	Phecode	Ectropion or entropion	416729	0.021523	0.00169887	1.34215		1.11683	1.61293	T	C	T	0.0197107	16428	119	16309	3.13838	0.0937661	Sense organs	Sense organs	Ectropion or entropion (Phecode)
P289.4	Phecode	Lymphadenitis	420096	0.0225071	0.00178833	1.22347		1.07802	1.38856	T	C	T	0.0196538	16513	251	16262	3.1233	0.0645774	Haematopoietic	Haematopoietic	Lymphadenitis (Phecode)
P600	Phecode	Hyperplasia of prostate	191186	0.0257919	0.00206281	1.11561		1.04061	1.19602	T	C	T	0.0196275	7505	1013	6492	3.08104	0.035508	Genitourinary	Genitourinary	Hyperplasia of prostate (Phecode)
P174	Phecode	Breast cancer	417551	0.025992	0.0020924	0.888408		0.823906	0.957959	T	C	T	0.0197281	16475	760	15715	-3.07679	0.038457	Neoplasms	Neoplasms	Breast cancer (Phecode)
P442	Phecode	Other aneurysm	416915	0.0278743	0.0022585	1.2299		1.07694	1.40457	T	C	T	0.0197426	16462	231	16231	3.05395	0.0677578	Circulatory system	Circulatory system	Other aneurysm (Phecode)
P385.3	Phecode	Cholesteatoma	424612	0.0294792	0.00243477	1.55459		1.16875	2.0678	T	C	T	0.0197345	16759	49	16710	3.03133	0.145551	Sense organs	Sense organs	Cholesteatoma (Phecode)
P506	Phecode	Empyema and pneumothorax	404249	0.0294792	0.00242136	1.3193		1.103	1.57802	T	C	T	0.0196166	15860	125	15735	3.033	0.091363	Respiratory	Respiratory	Empyema and pneumothorax (Phecode)
Q0009	field_ID_phenotype	Whole body fat mass	421358	0.0294792	0.00242998		0.0229643	0.00811931	0.0378093	T	C	T	0.0197077	16608			3.03195	0.00757411	Quantitative Measure	Anthropometry	Whole body fat mass (FIP)
P2068	CP	Family history Stroke	430292	0.0301356	0.00250474	0.949449		0.918046	0.981927	T	C	T	0.019711	16963	4972	11991	-3.02277	0.0171608	Neurological	Neurological	Family history Stroke (CP)
Q1020	field_ID_phenotype	Cholesterol in Medium VLDL	112786	0.0331904	0.00278432		0.0449595	0.0154948	0.0744243	T	C	T	0.0199094	4491			2.99066	0.0150333	Metabolomics	Metabolomics	Cholesterol in M-VLDL (FIP)
Q1021	field_ID_phenotype	Cholesterol in Small HDL	109397	0.0331904	0.00279334		-0.0456799	-0.0756265	-0.0157332	T	C	T	0.0198771	4349			-2.98968	0.0152792	Metabolomics	Metabolomics	Cholesterol in S-HDL (FIP)
P174.1	Phecode	Breast cancer [female]	226531	0.0333897	0.0028403	0.890924		0.825848	0.961127	T	C	T	0.0198825	9008	749	8259	-2.98451	0.0386986	Neoplasms	Neoplasms	Breast cancer [female] (Phecode)
Q1242	field_ID_phenotype	Triglycerides to Total Lipids in Small LDL percentage	98470	0.0333897	0.00284502		-0.0471723	-0.0781554	-0.0161892	T	C	T	0.0200264	3944			-2.98408	0.015808	Metabolomics	Metabolomics	Triglycerides to Total Lipids in S-LDL % (FIP)
P288	Phecode	Diseases of white blood cells	422257	0.0360062	0.00308678	1.17383		1.0556	1.3053	T	C	T	0.0196634	16606	359	16247	2.95896	0.0541653	Haematopoietic	Haematopoietic	Diseases of white blood cells (Phecode)
P426.9	Phecode	Cardiac pacemaker/device in situ	389182	0.0367075	0.00316609	0.811614		0.706553	0.932296	T	C	T	0.0196913	15327	210	15117	-2.95113	0.070729	Circulatory system	Circulatory system	Cardiac pacemaker/device in situ (Phecode)
P289	Phecode	Other diseases of blood and blood-forming organs	422936	0.0374283	0.00324783	1.16515		1.05239	1.28998	T	C	T	0.0196649	16634	391	16243	2.94325	0.0519312	Haematopoietic	Haematopoietic	Other diseases of blood and blood-forming organs (Phecode)
P722.9	Phecode	Other and unspecified disc disorder	409779	0.0383131	0.00334733	0.828224		0.730243	0.939352	T	C	T	0.0198522	16270	251	16019	-2.9339	0.0642393	Musculoskeletal	Musculoskeletal	Other and unspecified disc disorder (Phecode)
P8.6	Phecode	Viral Enteritis	424390	0.0383131	0.00336466	1.35879		1.10701	1.66783	T	C	T	0.019746	16760	95	16665	2.9323	0.104558	Infectious diseases	Infectious diseases	Viral Enteritis (Phecode)
P323	Phecode	Encephalitis	427776	0.0391942	0.00346253	1.58352		1.16356	2.15507	T	C	T	0.0197171	16869	42	16827	2.92338	0.157233	Neurological	Neurological	Encephalitis (Phecode)
P994.2	Phecode	Sepsis	428845	0.0401987	0.0035933	1.14527		1.04534	1.25475	T	C	T	0.0197018	16898	492	16406	2.91182	0.0465826	Injuries & poisonings	Injuries & poisonings	Sepsis (Phecode)
P994	Phecode	Sepsis and SIRS	428845	0.0401987	0.0035933	1.14527		1.04534	1.25475	T	C	T	0.0197018	16898	492	16406	2.91182	0.0465826	Injuries & poisonings	Injuries & poisonings	Sepsis and SIRS (Phecode)
P537	Phecode	Other disorders of stomach and duodenum	388623	0.0416766	0.00376898	1.18234		1.05566	1.32421	T	C	T	0.0198187	15404	315	15089	2.89688	0.0578179	Digestive	Digestive	Other disorders of stomach and duodenum (Phecode)
Q1058	field_ID_phenotype	Cholesteryl Esters to Total Lipids in Chylomicrons and Extremely Large VLDL percentage	92603	0.0416766	0.00376866		0.047493	0.0153614	0.0796246	T	C	T	0.0200156	3707			2.89698	0.016394	Metabolomics	Metabolomics	Cholesteryl-Esters - in Chylomicrons % (FIP)
P3000	HP	Serious Infection (sepsis)	429850	0.0419583	0.00383638	1.12631		1.03906	1.22089	T	C	T	0.0196952	16932	638	16294	2.89131	0.0411393	Infectious diseases	Infectious diseases	Serious Infection (sepsis) (HES) (CP)
Q1206	field_ID_phenotype	Total Lipids in Small HDL	109397	0.0419583	0.00383832		-0.0441363	-0.0740565	-0.0142162	T	C	T	0.0198771	4349			-2.89121	0.0152657	Metabolomics	Metabolomics	Total Lipids in S-HDL (FIP)
P596.1	Phecode	Bladder neck obstruction	410422	0.0444961	0.00409373	1.27742		1.08078	1.50984	T	C	T	0.0196919	16164	145	16019	2.87085	0.0852868	Genitourinary	Genitourinary	Bladder neck obstruction (Phecode)
Q1145	field_ID_phenotype	Phenylalanine	112778	0.0471306	0.00436289		0.0429314	0.0134146	0.0724481	T	C	T	0.0199019	4489			2.85072	0.0150599	Metabolomics	Metabolomics	Phenylalanine (FIP)
Q1182	field_ID_phenotype	Pyruvate	112512	0.0471306	0.00438539		-0.0429338	-0.0724691	-0.0133984	T	C	T	0.0199045	4479			-2.84908	0.0150693	Metabolomics	Metabolomics	Pyruvate (FIP)
P733	Phecode	Other disorders of bone and cartilage	408915	0.0478167	0.00449922	1.15868		1.04673	1.28261	T	C	T	0.0197449	16148	394	15754	2.84086	0.0518447	Musculoskeletal	Musculoskeletal	Other disorders of bone and cartilage (Phecode)
Q1155	field_ID_phenotype	Phospholipids in Medium HDL	112827	0.0478167	0.00448572		-0.0401825	-0.0678954	-0.0124697	T	C	T	0.0199022	4491			-2.84187	0.0141395	Metabolomics	Metabolomics	Phospholipids in M-HDL (FIP)
P480	Phecode	Pneumonia	428044	0.0492907	0.00466368	1.09101		1.02713	1.15887	T	C	T	0.0197083	16872	1194	15678	2.82939	0.0307856	Respiratory	Respiratory	Pneumonia (Phecode)
P288.1	Phecode	Decreased white blood cell count	420976	0.0504087	0.0048743	1.18348		1.05251	1.33075	T	C	T	0.019652	16546	293	16253	2.81523	0.0598386	Haematopoietic	Haematopoietic	Decreased white blood cell count (Phecode)
P288.11	Phecode	Neutropenia	420976	0.0504087	0.0048743	1.18348		1.05251	1.33075	T	C	T	0.019652	16546	293	16253	2.81523	0.0598386	Haematopoietic	Haematopoietic	Neutropenia (Phecode)
Q1076	field_ID_phenotype	Concentration of IDL Particles	109397	0.0504087	0.00487486		0.0426789	0.012966	0.0723919	T	C	T	0.0198771	4349			2.81525	0.0151599	Metabolomics	Metabolomics	Concentration of IDL Particles (FIP)
Q1210	field_ID_phenotype	Total Lipids in Very Large HDL	112805	0.0504087	0.00485285		0.0384855	0.0117058	0.0652651	T	C	T	0.0198972	4489			2.8167	0.0136633	Metabolomics	Metabolomics	Total Lipids in VL-HDL (FIP)
Q1162	field_ID_phenotype	Phospholipids in Very Large HDL	111707	0.0508271	0.00494189		0.0386101	0.0116879	0.0655323	T	C	T	0.0199137	4449			2.81085	0.0137361	Metabolomics	Metabolomics	Phospholipids in VL-HDL (FIP)
Q1053	field_ID_phenotype	Cholesteryl Esters in Small VLDL	112822	0.053451	0.00522495		0.0420505	0.0125407	0.0715603	T	C	T	0.019903	4491			2.79288	0.0150563	Metabolomics	Metabolomics	Cholesteryl Esters in S-VLDL (FIP)
P442.8	Phecode	Aneurysm of other specified artery	413248	0.0539067	0.00535404	1.65299		1.16053	2.35441	T	C	T	0.0196964	16279	32	16247	2.78492	0.180466	Circulatory system	Circulatory system	Aneurysm of other specified artery (Phecode)
P5004	field_ID_phenotype	Cigarettes per day	33570	0.0539067	0.00535059		-0.0784422	-0.13364	-0.0232441	T	C	T	0.0172029	1155			-2.78531	0.0281628	Behaviour	Smoking	Cigarettes per day (FIP)
P728.71	Phecode	Contracture of palmar fascia [Dupuytren's disease]	389142	0.0539067	0.00531671	1.18926		1.05279	1.34341	T	C	T	0.019746	15368	274	15094	2.78719	0.062187	Musculoskeletal	Musculoskeletal	Contracture of palmar fascia [Dupuytren's disease] (Phecode)
P174.11	Phecode	Malignant neoplasm of female breast	225557	0.0547678	0.00552545	0.896096		0.829277	0.9683	T	C	T	0.0198996	8977	715	8262	-2.77469	0.0395386	Neoplasms	Neoplasms	Malignant neoplasm of female breast (Phecode)
P38	Phecode	Septicemia	413487	0.0547678	0.00549357	1.12397		1.03497	1.22063	T	C	T	0.0196874	16281	610	15671	2.77657	0.042092	Infectious diseases	Infectious diseases	Septicemia (Phecode)
Q1084	field_ID_phenotype	Concentration of Small HDL Particles	109397	0.0547678	0.00551767		-0.0424885	-0.0724956	-0.0124813	T	C	T	0.0198771	4349			-2.7752	0.01531	Metabolomics	Metabolomics	Concentration of S-HDL Particles (FIP)
P440.2	Phecode	Atherosclerosis of the extremities	414292	0.0553198	0.00567041	0.661951		0.494169	0.886697	T	C	T	0.0196625	16292	46	16246	-2.76626	0.149142	Circulatory system	Circulatory system	Atherosclerosis of the extremities (Phecode)
P526.3	Phecode	Anomalies of jaw size/symmetry	414786	0.0553198	0.00569508	2.73497		1.3403	5.58089	T	C	T	0.0197439	16379	8	16371	2.76484	0.363899	Digestive	Digestive	Anomalies of jaw size/symmetry (Phecode)
P578	Phecode	Gastrointestinal hemorrhage	423830	0.0553198	0.00569681	0.921269		0.86924	0.976413	T	C	T	0.0196966	16696	1260	15436	-2.76474	0.0296602	Digestive	Digestive	Gastrointestinal hemorrhage (Phecode)
Q1024	field_ID_phenotype	Cholesterol in Very Large HDL	112689	0.0553198	0.00561242		0.0380455	0.0111224	0.0649686	T	C	T	0.0198999	4485			2.76966	0.0137365	Metabolomics	Metabolomics	Cholesterol in VL-HDL (FIP)
Q0360	field_ID_phenotype	HBc antigen for Hepatitis B Virus	8900	0.0555927	0.00575398		-0.137279	-0.23469	-0.0398689	T	C	T	0.0192135	342			-2.76215	0.0497002	Quantitative Measure	Infection Antigens	HBc antigen for Hepatitis B Virus (FIP)
P300.1	Phecode	Anxiety disorder	372560	0.0562696	0.00587374	0.899384		0.834023	0.969868	T	C	T	0.0197633	14726	728	13998	-2.75475	0.0384953	Psychiatric disorders	Psychiatric disorders	Anxiety disorder (Phecode)
Q1158	field_ID_phenotype	Phospholipids in Small HDL	109397	0.0562696	0.00588286		-0.0418701	-0.071665	-0.0120752	T	C	T	0.0198771	4349			-2.75429	0.0152017	Metabolomics	Metabolomics	Phospholipids in S-HDL (FIP)
P2005	CP	Suicide ideation/attempts	173274	0.0575958	0.00611184	0.784519		0.659568	0.933143	T	C	T	0.0194115	6727	133	6594	-2.74172	0.0885152	Safety	Safety	Suicide ideation/attempts (CP)
P204.2	Phecode	Myeloid leukemia	421514	0.0575958	0.00609365	1.4531		1.11254	1.89791	T	C	T	0.0196625	16576	56	16520	2.7427	0.136253	Neoplasms	Neoplasms	Myeloid leukemia (Phecode)
Q0011	field_ID_phenotype	birth weight	248574	0.0575958	0.00609034		-0.0274219	-0.0470164	-0.00782733	T	C	T	0.0199759	9931			-2.7429	0.0099974	Quantitative Measure	Anthropometry	Birth weight (FIP)
P5005	field_ID_phenotype	Pack years	140069	0.0576264	0.00614521		-0.0344182	-0.0590384	-0.0097981	T	C	T	0.0192905	5404			-2.73997	0.0125615	Behaviour	Smoking	Pack years (FIP)
P2061	CP	Family history Alzheimer's disease/dementia	430062	0.0579688	0.00621202	0.939709		0.898772	0.982511	T	C	T	0.0196902	16936	2314	14622	-2.73638	0.0227254	Neurological	Neurological	Family history Alzheimer's disease/dementia (CP)
P530.11	Phecode	GERD	396691	0.0607699	0.00656204	0.923353		0.871761	0.978	T	C	T	0.0196916	15623	1307	14316	-2.71829	0.0293358	Digestive	Digestive	GERD (Phecode)
Q1110	field_ID_phenotype	Free Cholesterol in Very Large VLDL	94836	0.0607699	0.00657573		-0.0439228	-0.0755997	-0.0122459	T	C	T	0.0201769	3827			-2.71766	0.016162	Metabolomics	Metabolomics	Free Cholesterol in VL-VLDL (FIP)
Q0203	field_ID_phenotype	Visceral adipose tissue volume (VAT)	23619	0.0611049	0.00664392		-0.080566	-0.138739	-0.0223929	T	C	T	0.018121	856			-2.71442	0.0296807	Quantitative Measure	Imaging	Visceral adipose tissue volume (VAT) (FIP)
P371.1	Phecode	Uveitis, noninfectious or NOS	415659	0.0658636	0.00719576	1.44162		1.1041	1.88232	T	C	T	0.0196892	16368	56	16312	2.68765	0.136092	Sense organs	Sense organs	Uveitis, noninfectious or NOS (Phecode)
P213	Phecode	Benign neoplasm of bone and articular cartilage	379290	0.0666159	0.00731278	1.64704		1.14381	2.37166	T	C	T	0.0196011	14869	30	14839	2.68225	0.186029	Neoplasms	Neoplasms	Benign neoplasm of bone and articular cartilage (Phecode)
P420.1	Phecode	Myocarditis	422583	0.0695074	0.00766653	1.83861		1.1751	2.87677	T	C	T	0.0197145	16662	20	16642	2.66641	0.2284	Circulatory system	Circulatory system	Myocarditis (Phecode)
P577.3	Phecode	Cyst and pseudocyst of pancreas	426091	0.0735651	0.00815254	1.45324		1.10173	1.9169	T	C	T	0.0196742	16766	52	16714	2.64569	0.141285	Digestive	Digestive	Cyst and pseudocyst of pancreas (Phecode)
Q1088	field_ID_phenotype	Concentration of Very Large HDL Particles	109397	0.0739383	0.00823255		0.0367765	0.00949834	0.0640547	T	C	T	0.0198771	4349			2.64243	0.0139177	Metabolomics	Metabolomics	Concentration of VL- HDL Particles (FIP)
P840	Phecode	Sprains and strains	428743	0.0748497	0.00837315	0.492237		0.290636	0.833678	T	C	T	0.0197169	16907	14	16893	-2.63664	0.268825	Injuries & poisonings	Injuries & poisonings	Sprains and strains (Phecode)
P446.4	Phecode	Wegener's granulomatosis	413054	0.0756009	0.0084967	1.82527		1.16601	2.85729	T	C	T	0.0196936	16269	20	16249	2.63167	0.22865	Circulatory system	Circulatory system	Wegener's granulomatosis (Phecode)
P586.2	Phecode	Cyst of kidney, acquired	404525	0.0769148	0.00868458	1.21841		1.05128	1.41211	T	C	T	0.0197256	15959	185	15774	2.62423	0.0752779	Genitourinary	Genitourinary	Cyst of kidney, acquired (Phecode)
P2021	CP	Acute urinary retention	201624	0.0782178	0.00887259	1.11198		1.027	1.20398	T	C	T	0.019586	7898	738	7160	2.61692	0.0405586	Safety	Safety	Acute urinary retention (CP)
P426.91	Phecode	Cardiac pacemaker in situ	388847	0.0783457	0.00892805	0.827808		0.718476	0.953777	T	C	T	0.0196993	15320	201	15119	-2.6148	0.072271	Circulatory system	Circulatory system	Cardiac pacemaker in situ (Phecode)
Q1128	field_ID_phenotype	Glycine	112103	0.0825668	0.00945224		-0.036984	-0.0649144	-0.00905372	T	C	T	0.0199281	4468			-2.59529	0.0142504	Metabolomics	Metabolomics	Glycine (FIP)
P2210	CP	Migraine (primary care)	200662	0.0859038	0.00987916	1.07238		1.01694	1.13084	T	C	T	0.0195328	7839	1958	5881	2.58003	0.0270843	Neurological	Neurological	Migraine (primary care) (CP)
P172.2	Phecode	Other non-epithelial cancer of skin	423287	0.0874908	0.0101074	1.07472		1.0173	1.13538	T	C	T	0.0197183	16693	1478	15215	2.57213	0.0280144	Neoplasms	Neoplasms	Other non-epithelial cancer of skin (Phecode)
P2073.1	CP	Irritable Bowel Syndrome (whole pop controls)	401274	0.0882193	0.010247	1.05929		1.01372	1.1069	T	C	T	0.0196836	15797	2476	13321	2.56738	0.0224334	Digestive	Digestive	IBS (CP) (whole pop controls)
Q1069	field_ID_phenotype	Cholesteryl Esters to Total Lipids in Very Large HDL percentage	112319	0.0882193	0.0102838		-0.0386593	-0.068186	-0.00913262	T	C	T	0.0198853	4467			-2.56618	0.0150649	Metabolomics	Metabolomics	Cholesteryl Esters-Total Lipids in VL-HDL % (FIP)
P530.2	Phecode	Esophageal bleeding (varices/hemorrhage)	368958	0.0888187	0.0104001	1.21532		1.0469	1.41082	T	C	T	0.019822	14627	180	14447	2.56223	0.0761073	Digestive	Digestive	Esophageal bleeding (varices/hemorrhage) (Phecode)
Q1061	field_ID_phenotype	Cholesteryl Esters to Total Lipids in Large LDL percentage	112821	0.0904092	0.0106336		-0.0385627	-0.0681496	-0.00897576	T	C	T	0.0199032	4491			-2.55456	0.0150957	Metabolomics	Metabolomics	Cholesteryl Esters to Total Lipids in L-LDL % (FIP)
P318	Phecode	Tobacco use disorder	412571	0.0945878	0.0112245	0.923024		0.867608	0.981979	T	C	T	0.0197699	16313	1112	15201	-2.53563	0.03159	Psychiatric disorders	Psychiatric disorders	Tobacco use disorder (Phecode)
Q1005	field_ID_phenotype	Alanine	112825	0.0945878	0.0112024		-0.0380619	-0.067474	-0.00864974	T	C	T	0.0199025	4491			-2.53636	0.0150065	Metabolomics	Metabolomics	Alanine (FIP)
Q1055	field_ID_phenotype	Cholesteryl Esters in Very Large HDL	112319	0.0945878	0.0112734		0.0346987	0.00786199	0.0615353	T	C	T	0.0198853	4467			2.53415	0.0136924	Metabolomics	Metabolomics	Cholesteryl Esters in VL-HDL (FIP)
Q1134	field_ID_phenotype	Lactate	109141	0.0989973	0.0118507		-0.0384848	-0.0684573	-0.0085123	T	C	T	0.0198917	4342			-2.5166	0.0152924	Metabolomics	Metabolomics	Lactate (FIP)
Q1169	field_ID_phenotype	Phospholipids to Total Lipids in Large VLDL percentage	108894	0.0995384	0.0119675		0.0377837	0.00831674	0.0672506	T	C	T	0.0199827	4352			2.51314	0.0150344	Metabolomics	Metabolomics	Phospholipids to Total Lipids in L-VLDL % (FIP)
P2014	CP	Agranulocytosis/neutropaenia	203412	0.102201	0.012341	1.15656		1.03202	1.29612	T	C	T	0.0194261	7903	318	7585	2.50224	0.0581272	Safety	Safety	Agranulocytosis/neutropaenia (CP)
P401.1	Phecode	Essential hypertension	428284	0.107605	0.0130498	0.956524		0.923537	0.990689	T	C	T	0.0196844	16861	5055	11806	-2.48241	0.0179059	Circulatory system	Circulatory system	Essential hypertension (Phecode)
Q0603	field_ID_phenotype	Haemoglobin concentration	417147	0.108267	0.0131867		0.0155482	0.00325387	0.0278425	T	C	T	0.0197305	16461			2.4787	0.00627273	Quantitative Measure	Blood Count	Haemoglobin concentration (FIP)
P574.3	Phecode	Cholecystitis without cholelithiasis	407231	0.109065	0.0133409	1.18858		1.03658	1.36286	T	C	T	0.0195172	15896	214	15682	2.47454	0.0698132	Digestive	Digestive	Cholecystitis without cholelithiasis (Phecode)
P401	Phecode	Hypertension	428563	0.111137	0.0136525	0.956837		0.923867	0.990983	T	C	T	0.0196867	16874	5069	11805	-2.46628	0.0178903	Circulatory system	Circulatory system	Hypertension (Phecode)
P204.22	Phecode	Myeloid leukemia, chronic	420896	0.111145	0.0137116	1.782		1.1256	2.82117	T	C	T	0.0196545	16545	19	16526	2.46473	0.234401	Neoplasms	Neoplasms	Myeloid leukemia, chronic (Phecode)
P721.1	Phecode	Spondylosis without myelopathy	413229	0.111618	0.0138283	0.882785		0.799366	0.97491	T	C	T	0.019834	16392	411	15981	-2.46169	0.0506454	Musculoskeletal	Musculoskeletal	Spondylosis without myelopathy (Phecode)
Q0361	field_ID_phenotype	HBe antigen for Hepatitis B Virus	8900	0.114051	0.0141893		-0.130158	-0.234159	-0.0261575	T	C	T	0.0192135	342			-2.45292	0.0530627	Quantitative Measure	Infection Antigens	HBe antigen for Hepatitis B Virus (FIP)
P287.3	Phecode	Thrombocytopenia	427099	0.114892	0.0143542	1.20472		1.03785	1.39842	T	C	T	0.019705	16832	180	16652	2.44828	0.0760716	Safety	Safety	Thrombocytopenia (Phecode)
P4013.1	AP	Chronic obstructive pulmonary disease exacerbations (HES only)	43698	0.114892	0.0144141	1.18736		1.03476	1.36246	T	C	T	0.021374	1868	246	1622	2.44678	0.0701863	Respiratory	Respiratory	COPD exacerbations (HES only) (AP)
P507	Phecode	Pleurisy; pleural effusion	416293	0.116679	0.0146992	1.10091		1.01908	1.18931	T	C	T	0.0196388	16351	705	15646	2.43971	0.0394052	Respiratory	Respiratory	Pleurisy; pleural effusion (Phecode)
P220	Phecode	Benign neoplasm of ovary	199854	0.118212	0.015016	0.740026		0.580593	0.943239	T	C	T	0.0200496	8014	67	7947	-2.43199	0.123796	Neoplasms	Neoplasms	Benign neoplasm of ovary (Phecode)
P689	Phecode	Disorder of skin and subcutaneous tissue NOS	428834	0.118212	0.014998	1.11629		1.0216	1.21975	T	C	T	0.0197186	16912	519	16393	2.43243	0.0452258	Dermatologic	Dermatologic	Disorder of skin and subcutaneous tissue NOS (Phecode)
P297	Phecode	Suicidal ideation or attempt	356837	0.118689	0.0151584	0.750081		0.594723	0.946022	T	C	T	0.0198326	14154	73	14081	-2.42857	0.118413	Safety	Safety	Suicidal ideation or attempt (Phecode)
Q1175	field_ID_phenotype	Phospholipids to Total Lipids in Small VLDL percentage	109397	0.118689	0.0152006		0.0359363	0.00692255	0.06495	T	C	T	0.0198771	4349			2.4276	0.0148032	Metabolomics	Metabolomics	Phospholipids to Total Lipids in S-VLDL % (FIP)
Q1111	field_ID_phenotype	Free Cholesterol in Very Small VLDL	109397	0.118822	0.0152798		0.0365242	0.00701288	0.0660356	T	C	T	0.0198771	4349			2.42572	0.0150571	Metabolomics	Metabolomics	Free Cholesterol in VS-VLDL (FIP)
Q1125	field_ID_phenotype	Free Cholesterol to Total Lipids in Very Small VLDL percentage	109397	0.119691	0.0154541		0.0370136	0.00705596	0.0669713	T	C	T	0.0198771	4349			2.4216	0.0152848	Metabolomics	Metabolomics	Free Cholesterol-Total Lipids in VS-VLDL % (FIP)
Q1023	field_ID_phenotype	Cholesterol in Small VLDL	109397	0.120248	0.0155889		0.0370408	0.00702199	0.0670595	T	C	T	0.0198771	4349			2.41844	0.015316	Metabolomics	Metabolomics	Cholesterol in S-VLDL (FIP)
P297.2	Phecode	Suicide or self-inflicted injury	356803	0.121277	0.0160314	0.750417		0.59404	0.947961	T	C	T	0.0198331	14153	72	14081	-2.4082	0.119228	Safety	Safety	Suicide or self-inflicted injury (Phecode)
P599.2	Phecode	Retention of urine	406439	0.121277	0.0159764	1.09874		1.01772	1.18622	T	C	T	0.0197422	16048	730	15318	2.40945	0.0390828	Safety	Safety	Retention of urine (Phecode)
P691	Phecode	Congenital anomalies of skin	418008	0.121277	0.0158923	1.88971		1.12653	3.16992	T	C	T	0.0196695	16444	15	16429	2.41138	0.263925	Dermatologic	Dermatologic	Congenital anomalies of skin (Phecode)
Q0604	field_ID_phenotype	Haematocrit percentage	417147	0.121277	0.0160392		0.0155115	0.00288626	0.0281368	T	C	T	0.0197305	16461			2.40803	0.00644158	Quantitative Measure	Blood Count	Haematocrit % (FIP)
Q1219	field_ID_phenotype	Triglycerides in Large HDL	111750	0.121277	0.0159497		0.0352203	0.00657813	0.0638625	T	C	T	0.0199597	4461			2.4101	0.0146136	Metabolomics	Metabolomics	Triglycerides in L-HDL (FIP)
P452	Phecode	Other venous embolism and thrombosis	383447	0.122073	0.0162083	1.34275		1.05597	1.70742	T	C	T	0.0196481	15068	69	14999	2.40419	0.122586	Circulatory system	Circulatory system	Other venous embolism and thrombosis (Phecode)
P447.1	Phecode	Stricture of artery	414203	0.123426	0.016517	0.696608		0.518346	0.936176	T	C	T	0.0196691	16294	45	16249	-2.39729	0.150809	Circulatory system	Circulatory system	Stricture of artery (Phecode)
Q1230	field_ID_phenotype	Triglycerides in Very Large VLDL	109536	0.123426	0.0165		-0.0354942	-0.0645084	-0.00648	T	C	T	0.0199706	4375			-2.3977	0.0148034	Metabolomics	Metabolomics	Triglycerides in VL-VLDL (FIP)
P591	Phecode	Urinary tract infection	409683	0.125736	0.0168919	1.08035		1.01398	1.15106	T	C	T	0.0196896	16133	1069	15064	2.38905	0.032348	Genitourinary	Genitourinary	Urinary tract infection (Phecode)
Q0703	field_ID_phenotype	Creatinine (enzymatic) in urine	418010	0.127515	0.0171975		-0.0175731	-0.0320298	-0.00311638	T	C	T	0.0196885	16460			-2.38247	0.007376	Quantitative Measure	Urine assay	Creatinine (enzymatic) in urine (FIP)
Q1107	field_ID_phenotype	Free Cholesterol in Small VLDL	112806	0.132397	0.0179252		0.0357117	0.00614349	0.0652798	T	C	T	0.0199059	4491			2.36719	0.0150861	Metabolomics	Metabolomics	Free Cholesterol in S-VLDL (FIP)
P300	Phecode	Anxiety disorders	373533	0.135579	0.0184268	0.915945		0.851454	0.985321	T	C	T	0.0197693	14769	780	13989	-2.35693	0.0372513	Psychiatric disorders	Psychiatric disorders	Anxiety disorders (Phecode)
P733.4	Phecode	Aseptic necrosis of bone	402238	0.1361	0.0186399	1.39852		1.05758	1.84938	T	C	T	0.0197023	15850	51	15799	2.35266	0.14257	Musculoskeletal	Musculoskeletal	Aseptic necrosis of bone (Phecode)
Q1090	field_ID_phenotype	Concentration of Very Small VLDL Particles	109397	0.1361	0.018584		0.035594	0.00595566	0.0652324	T	C	T	0.0198771	4349			2.35381	0.0151219	Metabolomics	Metabolomics	Concentration of VS-VLDL Particles (FIP)
P278.4	Phecode	Abnormal weight gain	402295	0.136843	0.0188132	2.14117		1.13445	4.04125	T	C	T	0.0198076	15937	10	15927	2.34921	0.324089	Endocrine/Metabolic	Endocrine/Metabolic	Abnormal weight gain (Phecode)
Q0622	field_ID_phenotype	Mean sphered cell volume	410615	0.137686	0.0190011		0.0185399	0.00304758	0.0340323	T	C	T	0.0197034	16181			2.34552	0.0079044	Quantitative Measure	Blood Count	Mean sphered cell volume (FIP)
Q0006	field_ID_phenotype	Hip circumference	428284	0.142603	0.0197542		0.0180798	0.0028778	0.0332817	T	C	T	0.0197124	16885			2.33099	0.00775625	Quantitative Measure	Anthropometry	Hip circumference (FIP)
P381.2	Phecode	Eustachian tube disorders	424199	0.14312	0.0200502	0.311295		0.116411	0.832436	T	C	T	0.0197101	16722	4	16718	-2.32541	0.501854	Sense organs	Sense organs	Eustachian tube disorders (Phecode)
P747.13	Phecode	Congenital anomalies of great vessels	427333	0.14312	0.0199759	0.829976		0.709399	0.971047	T	C	T	0.0196861	16825	162	16663	-2.3268	0.0800923	Congenital anomalies	Congenital anomalies	Congenital anomalies of great vessels (Phecode)
Q1105	field_ID_phenotype	Free Cholesterol in Small HDL	109397	0.14312	0.0199569		-0.0349546	-0.0643933	-0.00551579	T	C	T	0.0198771	4349			-2.32719	0.0150201	Metabolomics	Metabolomics	Free Cholesterol in S-HDL (FIP)
P70.9	Phecode	Hepatitis NOS	420805	0.149104	0.0209666	1.3687		1.04854	1.78661	T	C	T	0.019736	16610	56	16554	2.30859	0.135953	Infectious diseases	Infectious diseases	Hepatitis NOS (Phecode)
Q0609	field_ID_phenotype	Platelet count	417145	0.150586	0.0212537		0.0175753	0.00262083	0.0325298	T	C	T	0.0197305	16461			2.30346	0.00762998	Quantitative Measure	Blood Count	Platelet count (FIP)
Q1054	field_ID_phenotype	Cholesteryl Esters in VLDL	109397	0.150626	0.021338		0.0352862	0.00524266	0.0653297	T	C	T	0.0198771	4349			2.30198	0.0153286	Metabolomics	Metabolomics	Cholesteryl Esters in VLDL (FIP)
Q1093	field_ID_phenotype	Docosahexaenoic Acid	112752	0.15119	0.0214969		-0.0330484	-0.0612211	-0.00487581	T	C	T	0.019911	4490			-2.29917	0.0143741	Metabolomics	Metabolomics	Docosahexaenoic Acid (FIP)
P2035.2	CP	Type 2 diabetes	210699	0.151727	0.0216526	0.923117		0.862191	0.988348	T	C	T	0.0192858	8127	1007	7120	-2.29641	0.0348368	Endocrine/Metabolic	Endocrine/Metabolic	Type 2 diabetes (CP)
P601.11	Phecode	Acute prostatitis	169725	0.152339	0.0218196	0.442266		0.220238	0.888124	T	C	T	0.0192841	6546	8	6538	-2.29349	0.355721	Genitourinary	Genitourinary	Acute prostatitis (Phecode)
P411.1	Phecode	Unstable angina (intermediate coronary syndrome)	386262	0.15319	0.0220215	0.862327		0.759653	0.978879	T	C	T	0.0198764	15355	251	15104	-2.29	0.0646816	Circulatory system	Circulatory system	Unstable angina (intermediate coronary syndrome) (Phecode)
P586	Phecode	Other disorders of the kidney and ureters	408281	0.157155	0.0227559	1.13074		1.01728	1.25685	T	C	T	0.0197364	16116	364	15752	2.27751	0.0539498	Genitourinary	Genitourinary	Other disorders of the kidney and ureters (Phecode)
Q1029	field_ID_phenotype	Cholesterol to Total Lipids in Large HDL percentage	112735	0.157155	0.0227023		0.0327626	0.00457949	0.0609458	T	C	T	0.0198962	4486			2.27844	0.0143794	Metabolomics	Metabolomics	Cholesterol to Total Lipids in L-HDL % (FIP)
P362	Phecode	Other retinal disorders	413014	0.16598	0.0241205	0.888109		0.801087	0.984586	T	C	T	0.0196979	16271	384	15887	-2.2552	0.0526162	Sense organs	Sense organs	Other retinal disorders (Phecode)
P348.7	Phecode	Coma	405291	0.168895	0.0246323	0.577478		0.357721	0.932238	T	C	T	0.0197031	15971	17	15954	-2.24712	0.24435	Neurological	Neurological	Coma (Phecode)
P172	Phecode	Skin cancer	428869	0.171923	0.025342	1.06011		1.00724	1.11576	T	C	T	0.0197088	16905	1724	15181	2.23615	0.0261043	Neoplasms	Neoplasms	Skin cancer (Phecode)
P433.12	Phecode	Cerebral atherosclerosis	409961	0.171923	0.025295	1.42811		1.0451	1.95149	T	C	T	0.0197263	16174	41	16133	2.23687	0.159309	Circulatory system	Circulatory system	Cerebral atherosclerosis (Phecode)
P728.7	Phecode	Fasciitis	389731	0.171923	0.0254334	1.14364		1.01664	1.2865	T	C	T	0.019738	15385	293	15092	2.23476	0.0600584	Musculoskeletal	Musculoskeletal	Fasciitis (Phecode)
P785	Phecode	Abdominal pain	429151	0.171923	0.0254058	0.950522		0.909155	0.993771	T	C	T	0.0197157	16922	2316	14606	-2.23518	0.0227025	Symptoms	Symptoms	Abdominal pain (Phecode)
P440	Phecode	Atherosclerosis	415664	0.173837	0.0258112	0.803235		0.662479	0.973897	T	C	T	0.0196613	16345	107	16238	-2.22904	0.0982971	Circulatory system	Circulatory system	Atherosclerosis (Phecode)
Q1203	field_ID_phenotype	Total Lipids in Medium HDL	109397	0.173837	0.0258983		-0.0317841	-0.0597474	-0.00382076	T	C	T	0.0198771	4349			-2.22776	0.0142673	Metabolomics	Metabolomics	Total Lipids in M-HDL (FIP)
P4013.2	AP	Chronic obstructive pulmonary disease (HES + primary care)	39610	0.176172	0.0263383	1.12947		1.01442	1.25758	T	C	T	0.0215602	1708	475	1233	2.22119	0.0548141	Respiratory	Respiratory	COPD exacerbations (HES + primary care) (AP)
Q1100	field_ID_phenotype	Free Cholesterol in Large LDL	112816	0.177971	0.0267003		0.0328501	0.00379418	0.061906	T	C	T	0.0198997	4490			2.2159	0.0148247	Metabolomics	Metabolomics	Free Cholesterol in L-LDL (FIP)
Q0614	field_ID_phenotype	Monocyte count	416440	0.181708	0.027356		0.0167965	0.00187608	0.031717	T	C	T	0.0197411	16442			2.20641	0.00761262	Quantitative Measure	Blood Count	Monocyte count (FIP)
Q0707	field_ID_phenotype	Sodium in urine	417204	0.18498	0.0279452		-0.0166918	-0.0315756	-0.00180809	T	C	T	0.0196846	16425			-2.19806	0.00759388	Quantitative Measure	Urine assay	Sodium in urine (FIP)
Q1018	field_ID_phenotype	Cholesterol in Medium HDL	112826	0.185165	0.0280699		-0.0306183	-0.0579415	-0.00329519	T	C	T	0.0199023	4491			-2.19634	0.0139406	Metabolomics	Metabolomics	Cholesterol in M-HDL (FIP)
Q1048	field_ID_phenotype	Cholesteryl Esters in Medium HDL	112826	0.186426	0.0283716		-0.0306676	-0.0580871	-0.00324807	T	C	T	0.0199023	4491			-2.19214	0.0139898	Metabolomics	Metabolomics	Cholesteryl Esters in M-HDL (FIP)
Q2010	PQP	Blood Potassium (primary care)	165295	0.186426	0.028456		0.0274268	0.00289166	0.051962	T	C	T	0.0194803	6440			2.19096	0.0125182	Quantitative Measure	Blood Biochemistry	Blood Potassium (primary care) (PQP)
P2035	CP	Diabetes mellitus	212544	0.187068	0.0286518	0.928891		0.869503	0.992334	T	C	T	0.0192878	8199	1083	7116	-2.18824	0.0337093	Endocrine/Metabolic	Endocrine/Metabolic	Diabetes mellitus (CP)
P2073	CP	Irritable Bowel Syndrome	169743	0.188292	0.0291346	1.0582		1.00577	1.11338	T	C	T	0.0202217	6865	2476	4389	2.18166	0.0259311	Digestive	Digestive	IBS (CP)
P367.1	Phecode	Myopia	423941	0.188292	0.029089	1.19238		1.01809	1.39652	T	C	T	0.0197126	16714	160	16554	2.18228	0.0806281	Sense organs	Sense organs	Myopia (Phecode)
Q1163	field_ID_phenotype	Phospholipids in Very Large VLDL	101490	0.188292	0.0290983		-0.0338989	-0.0643458	-0.00345204	T	C	T	0.0201054	4081			-2.18218	0.0155344	Metabolomics	Metabolomics	Phospholipids in VL-VLDL (FIP)
P279.11	Phecode	Deficiency of humoral immunity	428193	0.189339	0.0293956	1.62322		1.04972	2.51006	T	C	T	0.0197201	16888	21	16867	2.17814	0.222398	Endocrine/Metabolic	Endocrine/Metabolic	Deficiency of humoral immunity (Phecode)
P579.2	Phecode	Splenomegaly	394480	0.189569	0.0295303	1.35558		1.03071	1.78284	T	C	T	0.0198312	15646	53	15593	2.17633	0.139789	Digestive	Digestive	Splenomegaly (Phecode)
P695.9	Phecode	Unspecified erythematous condition	418765	0.189638	0.0296402	1.33715		1.02912	1.73736	T	C	T	0.0196769	16480	58	16422	2.17486	0.133589	Dermatologic	Dermatologic	Unspecified erythematous condition (Phecode)
P327.4	Phecode	Insomnia	420377	0.191125	0.0300725	1.47742		1.03835	2.10214	T	C	T	0.0197489	16604	32	16572	2.16913	0.179932	Neurological	Neurological	Insomnia (Phecode)
P653	Phecode	Problems associated with amniotic cavity and membranes	236108	0.191125	0.0299849	0.736769		0.559139	0.970829	T	C	T	0.0198426	9370	54	9316	-2.17029	0.140756	Pregnancy complications	Pregnancy complications	Problems associated with amniotic cavity (Phecode)
P601.3	Phecode	Orchitis and epididymitis	169346	0.195446	0.03103	2.46259		1.08568	5.58577	T	C	T	0.0193214	6544	6	6538	2.15669	0.417869	Genitourinary	Genitourinary	Orchitis and epididymitis (Phecode)
P701.2	Phecode	Scar conditions and fibrosis of skin	425014	0.195446	0.030879	1.18438		1.0157	1.38107	T	C	T	0.019737	16777	169	16608	2.15863	0.0783912	Dermatologic	Dermatologic	Scar conditions and fibrosis of skin (Phecode)
Q1104	field_ID_phenotype	Free Cholesterol in Medium VLDL	112745	0.195446	0.031161		0.03252	0.0029437	0.0620964	T	C	T	0.0199122	4490			2.15504	0.0150902	Metabolomics	Metabolomics	Free Cholesterol in M-VLDL (FIP)
Q1195	field_ID_phenotype	Total Lipids in Chylomicrons and Extremely Large VLDL	109570	0.195446	0.03111		-0.0319903	-0.0610761	-0.00290457	T	C	T	0.0199416	4370			-2.15569	0.0148399	Metabolomics	Metabolomics	Total Lipids in Chylomicrons and EL-VLDL (FIP)
Q1239	field_ID_phenotype	Triglycerides to Total Lipids in Medium LDL percentage	112820	0.195884	0.0313333		-0.0320386	-0.0612067	-0.0028704	T	C	T	0.0199034	4491			-2.15284	0.014882	Metabolomics	Metabolomics	Triglycerides to Total Lipids in M-LDL % (FIP)
P332	Phecode	Parkinson's disease	407483	0.197548	0.031806	0.809734		0.667826	0.981796	T	C	T	0.0196904	16047	107	15940	-2.14684	0.0983071	Neurological	Neurological	Parkinson's disease (Phecode)
Q1091	field_ID_phenotype	Creatinine	107821	0.197548	0.0317469		-0.0278476	-0.0532619	-0.00243317	T	C	T	0.019908	4293			-2.14761	0.0129668	Metabolomics	Metabolomics	Creatinine (FIP)
Q1102	field_ID_phenotype	Free Cholesterol in Medium HDL	112824	0.198374	0.0320426		-0.0295669	-0.056597	-0.00253676	T	C	T	0.0199027	4491			-2.14391	0.0137911	Metabolomics	Metabolomics	Free Cholesterol in M-HDL (FIP)
P458.9	Phecode	Hypotension NOS	396576	0.19891	0.0323372	1.10769		1.00865	1.21644	T	C	T	0.0196469	15583	468	15115	2.14022	0.047786	Circulatory system	Circulatory system	Hypotension NOS (Phecode)
P618	Phecode	Genital prolapse	238350	0.19891	0.0322701	1.08825		1.00718	1.17584	T	C	T	0.0198511	9463	720	8743	2.14105	0.039498	Genitourinary	Genitourinary	Genital prolapse (Phecode)
P362.2	Phecode	Degeneration of macula and posterior pole of retina	410178	0.198948	0.0324474	0.873754		0.772113	0.988776	T	C	T	0.0197085	16168	265	15903	-2.13886	0.0630974	Sense organs	Sense organs	Degeneration of macula/posterior pole of retina (Phecode)
P362.29	Phecode	Macular degeneration (senile) of retina NOS	410175	0.200738	0.0329491	0.874093		0.772412	0.98916	T	C	T	0.0197087	16168	265	15903	-2.1327	0.0630975	Sense organs	Sense organs	Macular degeneration (senile) of retina NOS (Phecode)
P366	Phecode	Cataract	429110	0.200738	0.0328515	1.0541		1.0043	1.10637	T	C	T	0.0196966	16904	2102	14802	2.13389	0.0246912	Sense organs	Sense organs	Cataract (Phecode)
Q0611	field_ID_phenotype	Mean platelet (thrombocyte) volume	417140	0.201376	0.0331592		-0.0167645	-0.0321897	-0.00133944	T	C	T	0.0197308	16461			-2.13016	0.0078701	Quantitative Measure	Blood Count	Mean platelet (thrombocyte) volume (FIP)
P613	Phecode	Other nonmalignant breast conditions	428778	0.204135	0.0337893	0.793799		0.641363	0.982464	T	C	T	0.0197177	16909	87	16822	-2.12258	0.108795	Genitourinary	Genitourinary	Other nonmalignant breast conditions (Phecode)
P745	Phecode	Pain in joint	428855	0.204135	0.0338269	0.90998		0.834055	0.992817	T	C	T	0.0197071	16903	535	16368	-2.12213	0.0444518	Musculoskeletal	Musculoskeletal	Pain in joint (Phecode)
Q1215	field_ID_phenotype	Triglycerides in Chylomicrons and Extremely Large VLDL	103460	0.204961	0.0340709		-0.0325118	-0.0625797	-0.00244377	T	C	T	0.0198386	4105			-2.11926	0.0153411	Metabolomics	Metabolomics	Triglycerides in Chylomicrons and EL-VLDL (FIP)
Q1150	field_ID_phenotype	Phospholipids in IDL	109397	0.205396	0.0342506		0.0313612	0.00232818	0.0603942	T	C	T	0.0198771	4349			2.11714	0.014813	Metabolomics	Metabolomics	Phospholipids in IDL (FIP)
P287	Phecode	Purpura and other hemorrhagic conditions	427561	0.206656	0.0345687	1.16482		1.01114	1.34185	T	C	T	0.0197048	16850	200	16650	2.11337	0.0721891	Haematopoietic	Haematopoietic	Purpura and other hemorrhagic conditions (Phecode)
Q1009	field_ID_phenotype	Apolipoprotein B to Apolipoprotein A1 ratio	109397	0.206662	0.0346777		0.0318989	0.0022981	0.0614998	T	C	T	0.0198771	4349			2.11213	0.0151027	Metabolomics	Metabolomics	Apolipoprotein B to Apolipoprotein A1 ratio (FIP)
Q0519	field_ID_phenotype	LDL direct	409727	0.207592	0.0349481		0.0167088	0.00118051	0.0322372	T	C	T	0.0197009	16144			2.10897	0.00792276	Quantitative Measure	Blood Biochemistry	LDL direct (FIP)
Q1212	field_ID_phenotype	Total Lipids in Very Small VLDL	109397	0.207592	0.0350509		0.0317661	0.00222795	0.0613042	T	C	T	0.0198771	4349			2.1078	0.0150708	Metabolomics	Metabolomics	Total Lipids in VS-VLDL (FIP)
P216	Phecode	Benign neoplasm of skin	427950	0.20797	0.0352234	1.0977		1.00648	1.1972	T	C	T	0.0197266	16884	541	16343	2.10578	0.0442681	Neoplasms	Neoplasms	Benign neoplasm of skin (Phecode)
P346	Phecode	Abnormal findings on study of brain and/or nervous system	404985	0.210833	0.0358185	0.474005		0.236069	0.951758	T	C	T	0.0197081	15963	8	15955	-2.09898	0.355667	Neurological	Neurological	Abnormal findings on study of brain/nervous system (Phecode)
Q0602	field_ID_phenotype	Red blood cell (erythrocyte) count	417147	0.210877	0.0359362		0.0141701	0.000930138	0.0274101	T	C	T	0.0197305	16461			2.09766	0.00675522	Quantitative Measure	Blood Count	Red blood cell (erythrocyte) count (FIP)
P253.2	Phecode	Pituitary hypofunction	422100	0.215678	0.0370926	0.497128		0.257694	0.959031	T	C	T	0.0197358	16661	9	16652	-2.08474	0.335249	Endocrine/Metabolic	Endocrine/Metabolic	Pituitary hypofunction (Phecode)
P695.8	Phecode	Other specified erythematous conditions	418220	0.215678	0.0369585	1.50501		1.02505	2.20972	T	C	T	0.0196715	16454	27	16427	2.08622	0.195954	Dermatologic	Dermatologic	Other specified erythematous conditions (Phecode)
Q1060	field_ID_phenotype	Cholesteryl Esters to Total Lipids in Large HDL percentage	112707	0.215678	0.0370327		0.0303704	0.00182715	0.0589137	T	C	T	0.0198879	4483			2.08543	0.0145632	Metabolomics	Metabolomics	Cholesteryl Esters to Total Lipids in L-HDL % (FIP)
P578.1	Phecode	Hematemesis	396646	0.219835	0.0380069	0.819718		0.679371	0.989059	T	C	T	0.0197846	15695	112	15583	-2.07478	0.0958147	Digestive	Digestive	Hematemesis (Phecode)
P618.6	Phecode	Vaginal enterocele, congenital or acquired	224166	0.219835	0.0380374	1.34091		1.01632	1.76915	T	C	T	0.0197354	8848	52	8796	2.07445	0.141409	Genitourinary	Genitourinary	Vaginal enterocele, congenital or acquired (Phecode)
Q1075	field_ID_phenotype	Concentration of HDL Particles	109397	0.220054	0.0381903		-0.0299116	-0.0581945	-0.00162871	T	C	T	0.0198771	4349			-2.07283	0.0144303	Metabolomics	Metabolomics	Concentration of HDL Particles (FIP)
Q0515	field_ID_phenotype	Glucose	377669	0.221574	0.0385699		-0.016959	-0.0330261	-0.000891818	T	C	T	0.019668	14856			-2.06875	0.00819768	Quantitative Measure	Blood Biochemistry	Glucose (FIP)
P185	Phecode	Cancer of prostate	183698	0.222387	0.0388735	0.909509		0.831227	0.995164	T	C	T	0.0192354	7067	551	6516	-2.06552	0.0459205	Neoplasms	Neoplasms	Cancer of prostate (Phecode)
P523.31	Phecode	Acute periodontitis	414907	0.222387	0.0390038	0.231432		0.057667	0.928797	T	C	T	0.0197309	16373	2	16371	-2.06415	0.708994	Digestive	Digestive	Acute periodontitis (Phecode)
Q1171	field_ID_phenotype	Phospholipids to Total Lipids in Medium LDL percentage	109397	0.222387	0.0390601		-0.0314491	-0.0613191	-0.00157909	T	C	T	0.0198771	4349			-2.06358	0.0152401	Metabolomics	Metabolomics	Phospholipids to Total Lipids in M-LDL % (FIP)
Q1186	field_ID_phenotype	Sphingomyelins	112752	0.223693	0.0394065		-0.0290861	-0.0567605	-0.00141166	T	C	T	0.019911	4490			-2.05994	0.0141199	Metabolomics	Metabolomics	Sphingomyelins (FIP)
Q1043	field_ID_phenotype	Cholesteryl Esters in IDL	109397	0.224199	0.0396127		0.0304728	0.00144865	0.0594969	T	C	T	0.0198771	4349			2.05779	0.0148085	Metabolomics	Metabolomics	Cholesteryl Esters in IDL (FIP)
Q1014	field_ID_phenotype	Cholesterol in IDL	109397	0.225543	0.0399681		0.0304297	0.00139458	0.0594648	T	C	T	0.0198771	4349			2.0541	0.0148141	Metabolomics	Metabolomics	Cholesterol in IDL (FIP)
P577.2	Phecode	Chronic pancreatitis	426136	0.227258	0.0403909	1.34689		1.01313	1.79062	T	C	T	0.019671	16765	49	16716	2.04973	0.145288	Digestive	Digestive	Chronic pancreatitis (Phecode)
P279.1	Phecode	Immunity deficiency	428303	0.228009	0.0406436	1.49338		1.01723	2.19241	T	C	T	0.0197197	16892	27	16865	2.04715	0.195902	Endocrine/Metabolic	Endocrine/Metabolic	Immunity deficiency (Phecode)
P2026	CP	Alzheimer's disease	196409	0.228754	0.040902	1.24556		1.00912	1.5374	T	C	T	0.0193321	7594	92	7502	2.04452	0.107402	Neurological	Neurological	Alzheimer's disease (CP)
P276.4	Phecode	Acid-base balance disorder	411201	0.228754	0.0410155	1.16519		1.00626	1.34922	T	C	T	0.0196899	16193	187	16006	2.04337	0.0748196	Endocrine/Metabolic	Endocrine/Metabolic	Acid-base balance disorder (Phecode)
Q1184	field_ID_phenotype	Saturated Fatty Acids	112752	0.233866	0.0420544		-0.0304273	-0.0597614	-0.00109318	T	C	T	0.019911	4490			-2.033	0.0149667	Metabolomics	Metabolomics	Saturated Fatty Acids (FIP)
P2009	CP	Prolonged QTc	182685	0.234102	0.0422192	2.19992		1.0281	4.70737	T	C	T	0.0193913	7085	7	7078	2.03135	0.388125	Safety	Safety	Prolonged QTc (CP)
P276.41	Phecode	Acidosis	410737	0.234193	0.042457	1.17586		1.00553	1.37503	T	C	T	0.019689	16174	164	16010	2.02901	0.0798397	Endocrine/Metabolic	Endocrine/Metabolic	Acidosis (Phecode)
P303.1	Phecode	Dissociative disorder	354712	0.234193	0.0424804	2.19521		1.02703	4.69213	T	C	T	0.0198682	14095	7	14088	2.02878	0.387562	Psychiatric disorders	Psychiatric disorders	Dissociative disorder (Phecode)
P241.2	Phecode	Nontoxic multinodular goiter	402683	0.237326	0.0431728	0.696958		0.491163	0.988979	T	C	T	0.0196668	15839	32	15807	-2.02203	0.178548	Endocrine/Metabolic	Endocrine/Metabolic	Nontoxic multinodular goiter (Phecode)
P418	Phecode	Nonspecific chest pain	429052	0.238755	0.0435575	0.950333		0.904465	0.998528	T	C	T	0.0197191	16921	1808	15113	-2.01832	0.02524	Circulatory system	Circulatory system	Nonspecific chest pain (Phecode)
P704.1	Phecode	Alopecia	421054	0.240748	0.044047	0.404534		0.167644	0.976163	T	C	T	0.0197124	16600	5	16595	-2.01364	0.449444	Dermatologic	Dermatologic	Alopecia (Phecode)
P729.1	Phecode	Rheumatism, unspecified and fibrositis	385079	0.242196	0.0444385	0.702362		0.497665	0.991255	T	C	T	0.0196674	15147	33	15114	-2.00993	0.17578	Musculoskeletal	Musculoskeletal	Rheumatism, unspecified and fibrositis (Phecode)
P444.1	Phecode	Arterial embolism and thrombosis of lower extremity artery	413703	0.242835	0.0446827	0.681608		0.468837	0.990941	T	C	T	0.0196675	16273	28	16245	-2.00763	0.190922	Circulatory system	Circulatory system	Arterial embolism/thrombosis of lower artery (Phecode)
P41.2	Phecode	Streptococcus infection	404561	0.245121	0.0452314	1.17243		1.00338	1.36995	T	C	T	0.0196485	15898	165	15733	2.0025	0.0794392	Infectious diseases	Infectious diseases	Streptococcus infection (Phecode)
P276.13	Phecode	Hyperpotassemia	410423	0.246579	0.0457772	1.1828		1.00316	1.39462	T	C	T	0.0196773	16152	148	16004	1.99744	0.0840509	Endocrine/Metabolic	Endocrine/Metabolic	Hyperpotassemia (Phecode)
P289.8	Phecode	Polycythemia, secondary	414966	0.246579	0.0458578	1.39652		1.00616	1.93832	T	C	T	0.0196028	16269	37	16232	1.9967	0.167268	Haematopoietic	Haematopoietic	Polycythemia, secondary (Phecode)
P415	Phecode	Pulmonary heart disease	422427	0.246579	0.0458871	1.10612		1.00184	1.22125	T	C	T	0.0197206	16661	415	16246	1.99643	0.050519	Circulatory system	Circulatory system	Pulmonary heart disease (Phecode)
Q1097	field_ID_phenotype	Free Cholesterol in IDL	109397	0.246589	0.0460179		0.0296275	0.000523991	0.0587309	T	C	T	0.0198771	4349			1.99525	0.014849	Metabolomics	Metabolomics	Free Cholesterol in IDL (FIP)
P250.14	Phecode	Type 1 diabetes with neurological manifestations	395930	0.246617	0.0463632	0.408558		0.169345	0.985676	T	C	T	0.0198659	15731	5	15726	-1.99207	0.449342	Endocrine/Metabolic	Endocrine/Metabolic	T1 diabetes with neurological manifestations (Phecode)
P427.9	Phecode	Palpitations	389852	0.246617	0.0465157	0.879519		0.775088	0.998021	T	C	T	0.0197203	15376	250	15126	-1.99068	0.0644904	Circulatory system	Circulatory system	Palpitations (Phecode)
P623	Phecode	Hypertrophy of female genital organs	225039	0.246617	0.0465388	0.747682		0.561525	0.995553	T	C	T	0.0197521	8890	48	8842	-1.99047	0.146085	Genitourinary	Genitourinary	Hypertrophy of female genital organs (Phecode)
Q0250	combined_field_ID_phenotype	Intra-ocular pressure, corneal-compensated (highest)	110655	0.246617	0.0463451		-0.0298031	-0.0591231	-0.000483115	T	C	T	0.019981	4422			-1.99226	0.0149594	Quantitative Measure	Body Measurements	Intra-ocular pressure, corneal-compensated (highest) (cFIP)
Q1183	field_ID_phenotype	Remnant Cholesterol (Non-HDL, Non-LDL -Cholesterol)	109397	0.247995	0.0469284		0.0302553	0.000411187	0.0600994	T	C	T	0.0198771	4349			1.98697	0.0152269	Metabolomics	Metabolomics	Remnant Cholesterol (Non-HDL, Non-LDL-Cholesterol) (FIP)
P742.2	Phecode	Pathological, developmental or recurrent dislocation	419511	0.248966	0.0472424	1.96505		1.00826	3.8298	T	C	T	0.019717	16543	9	16534	1.98412	0.340462	Musculoskeletal	Musculoskeletal	Pathological, recurrent dislocation (Phecode)
Q0529	field_ID_phenotype	Urate	409982	0.251196	0.0477969		0.0133196	0.000129294	0.02651	T	C	T	0.0197277	16176			1.97918	0.00672989	Quantitative Measure	Blood Biochemistry	Urate (FIP)
P229	Phecode	Benign neoplasm of unspecified sites	428787	0.253874	0.0484392	1.17897		1.00113	1.3884	T	C	T	0.0197266	16917	149	16768	1.9735	0.0834257	Neoplasms	Neoplasms	Benign neoplasm of unspecified sites (Phecode)
P200	Phecode	Myeloproliferative disease	422588	0.253893	0.0487874	1.21412		1.00103	1.47257	T	C	T	0.0196586	16615	107	16508	1.97044	0.0984654	Neoplasms	Neoplasms	Myeloproliferative disease (Phecode)
P560.3	Phecode	Peritoneal or intestinal adhesions	313905	0.253893	0.0489093	0.764207		0.584765	0.998715	T	C	T	0.0195951	12302	55	12247	-1.96938	0.136548	Digestive	Digestive	Peritoneal or intestinal adhesions (Phecode)
Q1185	field_ID_phenotype	Saturated Fatty Acids to Total Fatty Acids percentage	112752	0.253893	0.0486827		-0.0296057	-0.0590399	-0.000171458	T	C	T	0.019911	4490			-1.97138	0.0150177	Metabolomics	Metabolomics	Saturated Fatty Acids to Total Fatty Acids % (FIP)
Q1197	field_ID_phenotype	Total Lipids in IDL	109397	0.253893	0.0490546		0.0291896	0.000121234	0.0582579	T	C	T	0.0198771	4349			1.96814	0.0148311	Metabolomics	Metabolomics	Total Lipids in IDL (FIP)
Q1234	field_ID_phenotype	Triglycerides to Total Lipids in IDL percentage	109397	0.253893	0.0491064		-0.0292765	-0.0584381	-0.000114926	T	C	T	0.0198771	4349			-1.96769	0.0148786	Metabolomics	Metabolomics	Triglycerides to Total Lipids in IDL % (FIP)
P733.8	Phecode	Malunion and nonunion of fracture	403176	0.256133	0.0498074	1.22586		1.00017	1.50248	T	C	T	0.0197023	15887	96	15791	1.96161	0.103815	Musculoskeletal	Musculoskeletal	Malunion and nonunion of fracture (Phecode)
Q0505	field_ID_phenotype	Apolipoprotein B	408549	0.256133	0.0497742		-0.0156087	-0.0312019	-1.5443e-05	T	C	T	0.0197173	16111			-1.96191	0.00795587	Quantitative Measure	Blood Biochemistry	Apolipoprotein B (FIP)
P278.1	Phecode	Obesity	428778	0.256472	0.0500074	0.94094		0.885365	1	T	C	T	0.0197118	16904	1138	15766	-1.9599	0.031061	Endocrine/Metabolic	Endocrine/Metabolic	Obesity (Phecode)
P555.1	Phecode	Regional enteritis	314688	0.257735	0.0504195	1.19626		0.999672	1.43151	T	C	T	0.019648	12366	124	12242	1.95639	0.0915973	Digestive	Digestive	Regional enteritis (Phecode)
P626.13	Phecode	Irregular menstrual cycle	205118	0.257735	0.0505231	0.79393		0.629994	1.00053	T	C	T	0.0199739	8194	74	8120	-1.95551	0.118005	Genitourinary	Genitourinary	Irregular menstrual cycle (Phecode)
P575	Phecode	Other biliary tract disease	410248	0.257866	0.0506835	1.11224		0.999684	1.23746	T	C	T	0.0195309	16025	355	15670	1.95415	0.0544341	Digestive	Digestive	Other biliary tract disease (Phecode)
P8.51	Phecode	Intestinal e.coli	422916	0.259494	0.0511391	2.45259		0.995569	6.04198	T	C	T	0.0197214	16681	5	16676	1.95031	0.460001	Infectious diseases	Infectious diseases	Intestinal e.coli (Phecode)
P204.21	Phecode	Myeloid leukemia, acute	421269	0.260068	0.0515241	1.37923		0.997876	1.90632	T	C	T	0.0196537	16559	38	16521	1.94709	0.165131	Neoplasms	Neoplasms	Myeloid leukemia, acute (Phecode)
P726.2	Phecode	Synoviopathy	384524	0.260068	0.0514497	0.580404		0.335718	1.00343	T	C	T	0.0196724	15129	13	15116	-1.94771	0.279318	Musculoskeletal	Musculoskeletal	Synoviopathy (Phecode)
P624.2	Phecode	Atrophy of female genital tract	228292	0.261682	0.0519808	0.651736		0.423203	1.00368	T	C	T	0.0198759	9075	21	9054	-1.94329	0.220304	Genitourinary	Genitourinary	Atrophy of female genital tract (Phecode)
Q1221	field_ID_phenotype	Triglycerides in Large VLDL	112776	0.265682	0.0529141		-0.0283384	-0.0570329	0.000356085	T	C	T	0.0199112	4491			-1.93564	0.0146403	Metabolomics	Metabolomics	Triglycerides in L-VLDL (FIP)
Q1013	field_ID_phenotype	Cholesterol in Chylomicrons and Extremely Large VLDL	102373	0.266917	0.0532996		-0.029947	-0.0603196	0.000425477	T	C	T	0.0200297	4101			-1.93251	0.0154965	Metabolomics	Metabolomics	Cholesterol in Chylomicrons and EL-VLDL (FIP)
P327.41	Phecode	Organic or persistent insomnia	420329	0.26963	0.0539823	1.44845		0.993678	2.11137	T	C	T	0.0197464	16600	28	16572	1.92698	0.192268	Neurological	Neurological	Organic or persistent insomnia (Phecode)
P749	Phecode	Congenital anomalies of face and neck	428682	0.274682	0.0551374	0.525577		0.272351	1.01425	T	C	T	0.0197186	16906	9	16897	-1.91779	0.335416	Congenital anomalies	Congenital anomalies	Congenital anomalies of face and neck (Phecode)
Q1131	field_ID_phenotype	Histidine	112652	0.27669	0.0556851		0.0286828	-0.000696295	0.0580619	T	C	T	0.0199198	4488			1.91351	0.0149896	Metabolomics	Metabolomics	Histidine (FIP)
P385	Phecode	Other disorders of middle ear and mastoid	424970	0.278051	0.0561044	1.28218		0.993549	1.65465	T	C	T	0.0197296	16769	61	16708	1.91022	0.13012	Sense organs	Sense organs	Other disorders of middle ear and mastoid (Phecode)
P766	Phecode	Neuralgia, neuritis, and radiculitis NOS	424006	0.279949	0.0566336	0.814078		0.658884	1.00583	T	C	T	0.0197297	16731	88	16643	-1.90613	0.107915	Symptoms	Symptoms	Neuralgia, neuritis, and radiculitis NOS (Phecode)
P306.9	Phecode	Tension headache	355171	0.281332	0.0570605	0.609491		0.365999	1.01497	T	C	T	0.0198524	14102	15	14087	-1.90285	0.260205	Psychiatric disorders	Psychiatric disorders	Tension headache (Phecode)
P275.1	Phecode	Disorders of iron metabolism	423734	0.281332	0.0572077	1.27578		0.992568	1.63979	T	C	T	0.0197034	16698	63	16635	1.90172	0.128071	Haematopoietic	Haematopoietic	Disorders of iron metabolism (Phecode)
Q1098	field_ID_phenotype	Free Cholesterol in LDL	112817	0.281715	0.0574327		0.0283732	-0.000895105	0.0576415	T	C	T	0.0198995	4490			1.90002	0.0149331	Metabolomics	Metabolomics	Free Cholesterol in LDL (FIP)
P560.2	Phecode	Impaction of intestine	312900	0.283343	0.058209	1.36769		0.989174	1.89106	T	C	T	0.0196341	12287	38	12249	1.89412	0.165315	Digestive	Digestive	Impaction of intestine (Phecode)
P701.4	Phecode	Keloid scar	422215	0.283343	0.0579157	0.459119		0.205356	1.02646	T	C	T	0.0196997	16635	6	16629	-1.89634	0.4105	Dermatologic	Dermatologic	Keloid scar (Phecode)
Q1170	field_ID_phenotype	Phospholipids to Total Lipids in Medium HDL percentage	112827	0.283343	0.0580804		-0.0273131	-0.055561	0.000934703	T	C	T	0.0199022	4491			-1.89511	0.0144124	Metabolomics	Metabolomics	Phospholipids to Total Lipids in M-HDL % (FIP)
P278	Phecode	Overweight, obesity and other hyperalimentation	428953	0.283803	0.0584518	0.943141		0.887654	1.0021	T	C	T	0.0197143	16913	1148	15765	-1.89229	0.0309359	Endocrine/Metabolic	Endocrine/Metabolic	Overweight, obesity and other hyperalimentation (Phecode)
P381.11	Phecode	Suppurative and unspecified otitis media	424967	0.292312	0.0603572	1.27683		0.989414	1.64774	T	C	T	0.0197298	16769	61	16708	1.87817	0.130117	Sense organs	Sense organs	Suppurative and unspecified otitis media (Phecode)
Q1081	field_ID_phenotype	Concentration of Medium HDL Particles	109397	0.292337	0.0605151		-0.0266037	-0.0543826	0.00117528	T	C	T	0.0198771	4349			-1.87704	0.0141732	Metabolomics	Metabolomics	Concentration of M-HDL Particles (FIP)
P747.2	Phecode	Congenital anomalies of peripheral vascular system	423394	0.292372	0.0606753	1.56873		0.980013	2.5111	T	C	T	0.0197334	16710	18	16692	1.87585	0.240033	Congenital anomalies	Congenital anomalies	Congenital anomalies of peripheral vascular system (Phecode)
P443	Phecode	Peripheral vascular disease	420304	0.294751	0.061323	0.896985		0.800442	1.00517	T	C	T	0.0196465	16515	311	16204	-1.87116	0.0581009	Circulatory system	Circulatory system	Peripheral vascular disease (Phecode)
P2012	CP	Acute coronary syndrome	184094	0.296259	0.0617916	0.847449		0.712328	1.0082	T	C	T	0.0195362	7193	134	7059	-1.86779	0.0886205	Safety	Safety	Acute coronary syndrome (CP)
P223	Phecode	Benign neoplasm of kidney and other urinary organs	379201	0.297296	0.0621634	0.492069		0.233557	1.03672	T	C	T	0.0195793	14849	7	14842	-1.86513	0.380208	Neoplasms	Neoplasms	Benign neoplasm of kidney and other urinary organs (Phecode)
P800.2	Phecode	Fracture of unspecified part of femur	398511	0.299954	0.0628759	1.2135		0.989661	1.48796	T	C	T	0.0196419	15655	96	15559	1.86007	0.104032	Injuries & poisonings	Injuries & poisonings	Fracture of unspecified part of femur (Phecode)
P451	Phecode	Phlebitis and thrombophlebitis	388830	0.300214	0.0632443	1.11133		0.994192	1.24226	T	C	T	0.0196641	15292	326	14966	1.85747	0.0568275	Circulatory system	Circulatory system	Phlebitis and thrombophlebitis (Phecode)
P530.1	Phecode	Esophagitis, GERD and related diseases	417811	0.300214	0.0631771	0.95812		0.915841	1.00235	T	C	T	0.0197242	16482	2263	14219	-1.85794	0.0230264	Digestive	Digestive	Esophagitis, GERD and related diseases (Phecode)
Q1041	field_ID_phenotype	Cholesteryl Esters in Chylomicrons and Extremely Large VLDL	92604	0.308402	0.0651303		-0.0302679	-0.0624325	0.00189675	T	C	T	0.0200153	3707			-1.84438	0.0164108	Metabolomics	Metabolomics	Cholesteryl Esters in Chylomicrons and EL-VLDL (FIP)
P715.1	Phecode	Sacroiliitis NEC	356084	0.308715	0.0653578	0.343578		0.110294	1.07028	T	C	T	0.0199742	14225	3	14222	-1.8428	0.579737	Musculoskeletal	Musculoskeletal	Sacroiliitis NEC (Phecode)
P286.3	Phecode	Coagulation defects complicating pregnancy or postpartum	236241	0.309099	0.0656758	2.17715		0.95081	4.98521	T	C	T	0.019823	9366	6	9360	1.84063	0.422691	Haematopoietic	Haematopoietic	Coagulation defects in pregnancy (Phecode)
P526.9	Phecode	Jaw disease NOS	415087	0.309099	0.0657624	1.45415		0.975893	2.16678	T	C	T	0.0197489	16395	25	16370	1.84004	0.203485	Digestive	Digestive	Jaw disease NOS (Phecode)
P333.2	Phecode	Myoclonus	404811	0.312699	0.0666916	0.345356		0.110854	1.07592	T	C	T	0.0197104	15958	3	15955	-1.83375	0.579786	Neurological	Neurological	Myoclonus (Phecode)
P198.1	Phecode	Secondary malignancy of lymph nodes	381047	0.312935	0.0669057	0.910687		0.823963	1.00654	T	C	T	0.019697	15011	405	14606	-1.83231	0.0510589	Neoplasms	Neoplasms	Secondary malignancy of lymph nodes (Phecode)
P360.2	Phecode	Progressive myopia	405848	0.313003	0.0670838	1.4413		0.974605	2.13146	T	C	T	0.0197525	16033	26	16007	1.83111	0.199629	Sense organs	Sense organs	Progressive myopia (Phecode)
P715	Phecode	Other inflammatory spondylopathies	359061	0.313126	0.0674012	0.84585		0.706937	1.01206	T	C	T	0.0199548	14330	123	14207	-1.82899	0.091533	Musculoskeletal	Musculoskeletal	Other inflammatory spondylopathies (Phecode)
Q1229	field_ID_phenotype	Triglycerides in Very Large HDL	14555	0.313126	0.0674374		-0.0769389	-0.159392	0.00551436	T	C	T	0.0198557	578			-1.82888	0.0420688	Metabolomics	Metabolomics	Triglycerides in VL-HDL (FIP)
P636.2	Phecode	Early onset of delivery	230956	0.313127	0.0676013	1.35451		0.978273	1.87545	T	C	T	0.0198977	9191	39	9152	1.82766	0.166028	Pregnancy complications	Pregnancy complications	Early onset of delivery (Phecode)
P802	Phecode	Fracture of pelvis	398379	0.314881	0.0681447	1.21635		0.985512	1.50126	T	C	T	0.0196421	15650	90	15560	1.82405	0.107373	Injuries & poisonings	Injuries & poisonings	Fracture of pelvis (Phecode)
P614.4	Phecode	Inflammatory diseases of uterus, except cervix	228100	0.315455	0.0684337	0.522681		0.260113	1.0503	T	C	T	0.0198882	9073	8	9065	-1.82214	0.356056	Genitourinary	Genitourinary	Inflammatory diseases of uterus, except cervix (Phecode)
P442.1	Phecode	Aortic aneurysm	416120	0.316861	0.0689045	1.15132		0.989143	1.34008	T	C	T	0.0197227	16414	176	16238	1.81905	0.0774626	Circulatory system	Circulatory system	Aortic aneurysm (Phecode)
P614.51	Phecode	Cervicitis and endocervicitis	229164	0.328225	0.0715472	0.768503		0.57712	1.02335	T	C	T	0.0198788	9111	48	9063	-1.80199	0.146122	Genitourinary	Genitourinary	Cervicitis and endocervicitis (Phecode)
P480.3	Phecode	Pneumonia due to fungus (mycoses)	404064	0.328483	0.0717751	1.56179		0.961295	2.53739	T	C	T	0.0196256	15860	17	15843	1.80054	0.247609	Respiratory	Respiratory	Pneumonia due to fungus (mycoses) (Phecode)
P626.1	Phecode	Irregular menstrual cycle/bleeding	220160	0.328656	0.0719847	0.929318		0.857994	1.00657	T	C	T	0.0198901	8758	687	8071	-1.79921	0.0407424	Genitourinary	Genitourinary	Irregular menstrual cycle/bleeding (Phecode)
P628	Phecode	Ovarian cyst	209037	0.329153	0.0724378	0.886807		0.77787	1.011	T	C	T	0.0199438	8338	236	8102	-1.79636	0.0668729	Genitourinary	Genitourinary	Ovarian cyst (Phecode)
P741.5	Phecode	Hemarthrosis	419620	0.329153	0.0724199	0.405497		0.151461	1.08562	T	C	T	0.0197035	16536	4	16532	-1.79647	0.502453	Musculoskeletal	Musculoskeletal	Hemarthrosis (Phecode)
P458	Phecode	Hypotension	402402	0.331167	0.073054	1.07155		0.993564	1.15566	T	C	T	0.0196632	15825	737	15088	1.79249	0.0385536	Circulatory system	Circulatory system	Hypotension (Phecode)
P381.9	Phecode	Otorrhea	424242	0.33287	0.0740055	1.47314		0.963102	2.25327	T	C	T	0.0197258	16737	22	16715	1.78658	0.216835	Sense organs	Sense organs	Otorrhea (Phecode)
P41.4	Phecode	E. coli	407431	0.33287	0.0742997	1.11117		0.989705	1.24754	T	C	T	0.0196524	16014	302	15712	1.78476	0.0590632	Infectious diseases	Infectious diseases	E. coli (Phecode)
P41	Phecode	Bacterial infection NOS	421013	0.33287	0.0737346	1.06307		0.994145	1.13676	T	C	T	0.0196775	16569	939	15630	1.78826	0.0341992	Infectious diseases	Infectious diseases	Bacterial infection NOS (Phecode)
P575.7	Phecode	Other disorders of gallbladder	405510	0.33287	0.0739598	1.17665		0.984365	1.4065	T	C	T	0.0195125	15825	125	15700	1.78686	0.0910381	Digestive	Digestive	Other disorders of gallbladder (Phecode)
Q2001	PQP	Blood Sodium (primary care)	165518	0.33287	0.0741502		-0.0221359	-0.046432	0.00216025	T	C	T	0.0194692	6445			-1.7857	0.0123962	Quantitative Measure	Blood Biochemistry	Blood Sodium (primary care) (PQP)
P2031	CP	Haemarthrosis	203884	0.336406	0.0752649	0.550536		0.28522	1.06266	T	C	T	0.0193836	7904	9	7895	-1.77885	0.335533	Musculoskeletal	Musculoskeletal	Haemarthrosis (CP)
P290.12	Phecode	Dementia with cerebral degenerations	410302	0.338803	0.0763324	0.509314		0.241523	1.07402	T	C	T	0.0197013	16167	7	16160	-1.77237	0.380671	Psychiatric disorders	Psychiatric disorders	Dementia with cerebral degenerations (Phecode)
P614.52	Phecode	Vaginitis and vulvovaginitis	228303	0.338803	0.0762118	0.630098		0.378161	1.04988	T	C	T	0.0198859	9080	15	9065	-1.7731	0.260493	Genitourinary	Genitourinary	Vaginitis and vulvovaginitis (Phecode)
P626	Phecode	Disorders of menstruation and other abnormal bleeding from female genital tract	223257	0.338803	0.0761538	0.935123		0.868308	1.00708	T	C	T	0.0198762	8875	814	8061	-1.77345	0.0378231	Genitourinary	Genitourinary	Disorders of menstruation (Phecode)
Q1193	field_ID_phenotype	Total Fatty Acids	112752	0.340292	0.0768458		-0.0264643	-0.0557804	0.00285179	T	C	T	0.019911	4490			-1.7693	0.0149575	Metabolomics	Metabolomics	Total Fatty Acids (FIP)
Q1191	field_ID_phenotype	Total Concentration of Lipoprotein Particles	109397	0.340399	0.077048		-0.0255635	-0.0539012	0.00277411	T	C	T	0.0198771	4349			-1.76809	0.0144583	Metabolomics	Metabolomics	Total Concentration of Lipoprotein Particles (FIP)
Q1082	field_ID_phenotype	Concentration of Medium LDL Particles	109397	0.349381	0.0792637		0.026913	-0.00314329	0.0569693	T	C	T	0.0198771	4349			1.75499	0.0153351	Metabolomics	Metabolomics	Concentration of M-LDL Particles (FIP)
P204.4	Phecode	Multiple myeloma	421810	0.352268	0.0801027	1.2451		0.974054	1.59158	T	C	T	0.0196581	16584	66	16518	1.75009	0.125261	Neoplasms	Neoplasms	Multiple myeloma (Phecode)
P384	Phecode	Other disorders of tympanic membrane	425445	0.352935	0.0804389	1.21116		0.977055	1.50135	T	C	T	0.0197299	16788	86	16702	1.74815	0.109587	Sense organs	Sense organs	Other disorders of tympanic membrane (Phecode)
P38.1	Phecode	Gram negative septicemia	403895	0.353131	0.080863	1.16978		0.980937	1.39498	T	C	T	0.0196351	15861	129	15732	1.7457	0.08983	Infectious diseases	Infectious diseases	Gram negative septicemia (Phecode)
P595	Phecode	Hydronephrosis	420882	0.353131	0.0815649	0.871657		0.746818	1.01736	T	C	T	0.019749	16624	166	16458	-1.74168	0.0788659	Genitourinary	Genitourinary	Hydronephrosis (Phecode)
P618.1	Phecode	Prolapse of vaginal walls	232914	0.353131	0.0808244	1.08854		0.989653	1.19731	T	C	T	0.0198013	9224	461	8763	1.74592	0.0485917	Genitourinary	Genitourinary	Prolapse of vaginal walls (Phecode)
P626.2	Phecode	Dysmenorrhea	204835	0.353131	0.081124	0.802406		0.626558	1.02761	T	C	T	0.0199771	8184	65	8119	-1.7442	0.126213	Genitourinary	Genitourinary	Dysmenorrhea (Phecode)
P727.4	Phecode	Ganglion and cyst of synovium, tendon, and bursa	388002	0.353131	0.0812249	1.13331		0.984593	1.30448	T	C	T	0.0197164	15300	202	15098	1.74362	0.0717702	Musculoskeletal	Musculoskeletal	Ganglion and cyst of synovium, tendon, and bursa (Phecode)
P743.2	Phecode	Pathologic fracture	415040	0.353131	0.0815911	0.779312		0.588628	1.03177	T	C	T	0.0195812	16254	50	16204	-1.74153	0.143175	Musculoskeletal	Musculoskeletal	Pathologic fracture (Phecode)
P350.6	Phecode	Disturbances of sensation of smell and taste	419680	0.353995	0.0819759	1.80809		0.927625	3.52426	T	C	T	0.0197377	16567	9	16558	1.73933	0.340516	Neurological	Neurological	Disturbances of sensation of smell and taste (Phecode)
P246.7	Phecode	Abnormal results of function study of thyroid	401785	0.354009	0.082717	1.80493		0.926337	3.51683	T	C	T	0.0196871	15820	9	15811	1.73513	0.340332	Endocrine/Metabolic	Endocrine/Metabolic	Abnormal results of function study of thyroid (Phecode)
P427.3	Phecode	Other specified cardiac dysrhythmias	390549	0.354009	0.0833274	0.900301		0.799399	1.01394	T	C	T	0.0197171	15401	286	15115	-1.7317	0.060649	Circulatory system	Circulatory system	Other specified cardiac dysrhythmias (Phecode)
P614.5	Phecode	Inflammatory disease of cervix, vagina, and vulva	231024	0.354009	0.0829308	0.852352		0.711529	1.02104	T	C	T	0.0198702	9181	122	9059	-1.73393	0.0921355	Genitourinary	Genitourinary	Inflammatory disease of cervix, vagina, and vulva (Phecode)
P726.3	Phecode	Bursitis	385219	0.354009	0.0834185	0.761059		0.558684	1.03674	T	C	T	0.0196628	15149	41	15108	-1.73119	0.157721	Musculoskeletal	Musculoskeletal	Bursitis (Phecode)
P788	Phecode	Syncope and collapse	428888	0.354009	0.083634	0.932415		0.861346	1.00935	T	C	T	0.0197138	16910	655	16255	-1.72998	0.0404501	Symptoms	Symptoms	Syncope and collapse (Phecode)
P830	Phecode	Dislocation	410908	0.354009	0.0838286	0.842911		0.694454	1.0231	T	C	T	0.0197721	16249	105	16144	-1.72889	0.0988463	Injuries & poisonings	Injuries & poisonings	Dislocation (Phecode)
Q0201	field_ID_phenotype	10P Liver PDFF (proton density fat fraction)	9346	0.354009	0.0838297		-0.0942675	-0.201123	0.0125882	T	C	T	0.0176011	329			-1.72907	0.0545192	Quantitative Measure	Imaging	10P Liver PDFF (proton density fat fraction) (FIP)
Q0621	field_ID_phenotype	Mean reticulocyte volume	410614	0.354009	0.0829796		-0.0136999	-0.0291882	0.00178835	T	C	T	0.0197034	16181			-1.73366	0.00790232	Quantitative Measure	Blood Count	Mean reticulocyte volume (FIP)
Q1157	field_ID_phenotype	Phospholipids in Medium VLDL	112801	0.354009	0.0833092		0.0261229	-0.00344142	0.0556872	T	C	T	0.0199067	4491			1.73181	0.0150841	Metabolomics	Metabolomics	Phospholipids in M-VLDL (FIP)
Q1235	field_ID_phenotype	Triglycerides to Total Lipids in Large HDL percentage	111750	0.354009	0.0835728		0.0249613	-0.00331253	0.0532352	T	C	T	0.0199597	4461			1.73034	0.0144257	Metabolomics	Metabolomics	Triglycerides to Total Lipids in L-HDL % (FIP)
P204.12	Phecode	Lymphoid leukemia, chronic	421702	0.357501	0.0848433	1.25177		0.969625	1.61601	T	C	T	0.0196513	16574	61	16513	1.72325	0.130311	Neoplasms	Neoplasms	Lymphoid leukemia, chronic (Phecode)
P334	Phecode	Degenerative disease of the spinal cord	407944	0.357565	0.0850454	0.857843		0.720475	1.0214	T	C	T	0.0196828	16059	130	15929	-1.72213	0.0890373	Neurological	Neurological	Degenerative disease of the spinal cord (Phecode)
Q1073	field_ID_phenotype	Clinical LDL Cholesterol	112825	0.35829	0.0854053		0.0257916	-0.00359547	0.0551786	T	C	T	0.0199025	4491			1.72016	0.0149937	Metabolomics	Metabolomics	Clinical LDL Cholesterol (FIP)
P805	Phecode	Fracture of vertebral column without mention of spinal cord injury	400041	0.359734	0.0859376	1.14373		0.981195	1.3332	T	C	T	0.0196467	15719	170	15549	1.71723	0.0782067	Injuries & poisonings	Injuries & poisonings	Fracture of vertebral column no spinal cord injury (Phecode)
P556.1	Phecode	Ulceration of intestine	313541	0.360314	0.0862645	1.23587		0.970264	1.57418	T	C	T	0.019637	12314	68	12246	1.71544	0.123452	Digestive	Digestive	Ulceration of intestine (Phecode)
P426.2	Phecode	Atrioventricular [AV] block	389255	0.360569	0.08667	0.890871		0.780552	1.01678	T	C	T	0.0197146	15348	232	15116	-1.71323	0.0674492	Circulatory system	Circulatory system	Atrioventricular [AV] block (Phecode)
P705.8	Phecode	Hyperhidrosis	418128	0.360569	0.0867024	0.743374		0.529482	1.04367	T	C	T	0.019726	16496	34	16462	-1.71306	0.173115	Dermatologic	Dermatologic	Hyperhidrosis (Phecode)
P191.1	Phecode	Cancer of brain and nervous system	426592	0.360729	0.0869294	1.25179		0.967971	1.61882	T	C	T	0.0197109	16817	60	16757	1.71182	0.131189	Neoplasms	Neoplasms	Cancer of brain and nervous system (Phecode)
P717	Phecode	Polymyalgia Rheumatica	428797	0.361882	0.0873965	1.14789		0.979976	1.34458	T	C	T	0.0197226	16914	161	16753	1.70929	0.080693	Musculoskeletal	Musculoskeletal	Polymyalgia Rheumatica (Phecode)
P381.3	Phecode	Mastoiditis & related conditions	424131	0.363129	0.0878875	1.566		0.935594	2.62117	T	C	T	0.019725	16732	15	16717	1.70665	0.26281	Sense organs	Sense organs	Mastoiditis & related conditions (Phecode)
P509.8	Phecode	Dependence on respirator [Ventilator] or supplemental oxygen	403383	0.365612	0.0887546	1.23586		0.968414	1.57716	T	C	T	0.0195868	15802	67	15735	1.702	0.12442	Respiratory	Respiratory	Dependence on respirator or supplemental oxygen (Phecode)
Q1248	field_ID_phenotype	VLDL Cholesterol	109397	0.365612	0.0888706		0.0260539	-0.00395944	0.0560673	T	C	T	0.0198771	4349			1.7014	0.0153132	Metabolomics	Metabolomics	VLDL Cholesterol (FIP)
P741.2	Phecode	Stiffness of joint	420229	0.36587	0.089297	1.28302		0.962463	1.71035	T	C	T	0.0197238	16577	48	16529	1.69912	0.146675	Musculoskeletal	Musculoskeletal	Stiffness of joint (Phecode)
P761	Phecode	Cervicalgia	428802	0.36587	0.0893158	0.853399		0.710771	1.02465	T	C	T	0.0197189	16911	118	16793	-1.69902	0.0933059	Symptoms	Symptoms	Cervicalgia (Phecode)
P285	Phecode	Other anemias	416832	0.367218	0.0898368	0.944011		0.883211	1.009	T	C	T	0.0196974	16421	950	15471	-1.69626	0.0339671	Haematopoietic	Haematopoietic	Other anemias (Phecode)
P204.1	Phecode	Lymphoid leukemia	421828	0.368128	0.0904445	1.23427		0.967363	1.57481	T	C	T	0.0196526	16580	67	16513	1.69306	0.124318	Neoplasms	Neoplasms	Lymphoid leukemia (Phecode)
Q1095	field_ID_phenotype	Free Cholesterol in Chylomicrons and Extremely Large VLDL	87741	0.368128	0.0903027		-0.0285806	-0.061652	0.00449074	T	C	T	0.0200078	3511			-1.69382	0.0168735	Metabolomics	Metabolomics	Free Cholesterol in Chylomicrons and EL-VLDL (FIP)
P333.1	Phecode	Essential tremor	405410	0.371383	0.0920207	0.716199		0.48573	1.05602	T	C	T	0.0197035	15976	26	15950	-1.68483	0.198119	Neurological	Neurological	Essential tremor (Phecode)
P504	Phecode	Other alveolar and parietoalveolar pneumonopathy	403086	0.371383	0.0915544	1.26369		0.962879	1.65849	T	C	T	0.0195901	15793	54	15739	1.68725	0.13871	Respiratory	Respiratory	Other alveolar and parietoalveolar pneumonopathy (Phecode)
P550.4	Phecode	Umbilical hernia	367504	0.371383	0.0917927	0.891352		0.779798	1.01886	T	C	T	0.0196297	14428	224	14204	-1.68602	0.0682178	Digestive	Digestive	Umbilical hernia (Phecode)
Q1012	field_ID_phenotype	Average Diameter for VLDL Particles	109397	0.371383	0.0919708		-0.0243126	-0.0525908	0.00396562	T	C	T	0.0198771	4349			-1.68511	0.0144279	Metabolomics	Metabolomics	Average Diameter for VLDL Particles (FIP)
Q1168	field_ID_phenotype	Phospholipids to Total Lipids in Large LDL percentage	109397	0.372012	0.0923709		0.0256524	-0.00422086	0.0555257	T	C	T	0.0198771	4349			1.68304	0.0152418	Metabolomics	Metabolomics	Phospholipids to Total Lipids in L-LDL % (FIP)
P208	Phecode	Benign neoplasm of colon	424473	0.373454	0.0929825	0.955717		0.906524	1.00758	T	C	T	0.0197068	16730	1576	15154	-1.67987	0.0269623	Neoplasms	Neoplasms	Benign neoplasm of colon (Phecode)
Q1176	field_ID_phenotype	Phospholipids to Total Lipids in Very Large HDL percentage	111707	0.373454	0.0931196		0.0234769	-0.00392567	0.0508794	T	C	T	0.0199137	4449			1.67918	0.0139811	Metabolomics	Metabolomics	Phospholipids to Total Lipids in VL-HDL % (FIP)
P743.9	Phecode	Osteopenia or other disorder of bone and cartilage	414897	0.377955	0.0944394	1.22727		0.965403	1.56017	T	C	T	0.0196193	16280	69	16211	1.67243	0.122452	Musculoskeletal	Musculoskeletal	Osteopenia or other disorder of bone and cartilage (Phecode)
P224	Phecode	Benign neoplasm of eye	425774	0.379586	0.0950452	1.49292		0.932619	2.38983	T	C	T	0.0196982	16774	18	16756	1.66936	0.24005	Neoplasms	Neoplasms	Benign neoplasm of eye (Phecode)
Q2030	PQP	Thyroid stimulating hormone (primary care)	150240	0.38535	0.0966899		-0.02163	-0.0471513	0.00389124	T	C	T	0.0193923	5827			-1.66113	0.0130213	Quantitative Measure	Blood Biochemistry	TSH (primary care) (PQP)
Q0617	field_ID_phenotype	Basophil count	416440	0.387048	0.0973183		0.0118896	-0.0021654	0.0259445	T	C	T	0.0197411	16442			1.658	0.00717102	Quantitative Measure	Blood Count	Basophil count (FIP)
P530.14	Phecode	Reflux esophagitis	381099	0.39229	0.0988662	0.935308		0.863894	1.01262	T	C	T	0.019735	15042	653	14389	-1.65038	0.0405239	Digestive	Digestive	Reflux esophagitis (Phecode)
Q1164	field_ID_phenotype	Phospholipids in Very Small VLDL	109397	0.39229	0.0990466		0.0249462	-0.00469517	0.0545876	T	C	T	0.0198771	4349			1.64951	0.0151234	Metabolomics	Metabolomics	Phospholipids in VS-VLDL (FIP)
P286.7	Phecode	Other and unspecified coagulation defects	424368	0.392935	0.0996201	1.32686		0.947619	1.85787	T	C	T	0.0196893	16711	35	16676	1.6467	0.171746	Haematopoietic	Haematopoietic	Other and unspecified coagulation defects (Phecode)
Q1148	field_ID_phenotype	Phospholipids in Chylomicrons and Extremely Large VLDL	89614	0.392935	0.099447		-0.0274849	-0.0601815	0.00521163	T	C	T	0.0199411	3574			-1.64756	0.0166822	Metabolomics	Metabolomics	Phospholipids in Chylomicrons and EL-VLDL (FIP)
P443.1	Phecode	Raynaud's syndrome	415139	0.39531	0.100429	0.841396		0.684732	1.03391	T	C	T	0.0196645	16327	93	16234	-1.64278	0.105122	Circulatory system	Circulatory system	Raynaud's syndrome (Phecode)
Q1008	field_ID_phenotype	Apolipoprotein B	109397	0.398246	0.101383		0.025088	-0.00492765	0.0551036	T	C	T	0.0198771	4349			1.6382	0.0153144	Metabolomics	Metabolomics	Apolipoprotein B (FIP)
P428.2	Phecode	Heart failure NOS	425030	0.398312	0.10243	0.922898		0.838175	1.01618	T	C	T	0.0196763	16726	445	16281	-1.63319	0.049129	Circulatory system	Circulatory system	Heart failure NOS (Phecode)
P451.2	Phecode	Phlebitis and thrombophlebitis of lower extremities	388289	0.398312	0.101821	1.1022		0.980921	1.23848	T	C	T	0.019658	15266	297	14969	1.63609	0.0594772	Circulatory system	Circulatory system	Phlebitis of lower extremities (Phecode)
P608	Phecode	Other disorders of male genital organs	175974	0.398312	0.10208	1.13297		0.975479	1.31589	T	C	T	0.0192159	6763	181	6582	1.63485	0.0763627	Genitourinary	Genitourinary	Other disorders of male genital organs (Phecode)
P610	Phecode	Benign mammary dysplasias	234250	0.398312	0.102441	0.872538		0.740828	1.02766	T	C	T	0.0198826	9315	149	9166	-1.63313	0.0834897	Genitourinary	Genitourinary	Benign mammary dysplasias (Phecode)
Q1226	field_ID_phenotype	Triglycerides in Small LDL	98470	0.398312	0.101984		-0.026025	-0.0572164	0.00516641	T	C	T	0.0200264	3944			-1.63532	0.0159143	Metabolomics	Metabolomics	Triglycerides in S-LDL (FIP)
Q0522	field_ID_phenotype	Phosphate	377381	0.398529	0.102705		0.0131437	-0.00264248	0.0289299	T	C	T	0.0196671	14844			1.63188	0.00805432	Quantitative Measure	Blood Biochemistry	Phosphate (FIP)
P286	Phecode	Coagulation defects	425168	0.399015	0.103164	1.2107		0.961994	1.52371	T	C	T	0.0196946	16747	75	16672	1.6297	0.117322	Haematopoietic	Haematopoietic	Coagulation defects (Phecode)
P426	Phecode	Cardiac conduction disorders	399667	0.399015	0.103456	0.936862		0.866128	1.01337	T	C	T	0.0196864	15736	690	15046	-1.62833	0.0400532	Circulatory system	Circulatory system	Cardiac conduction disorders (Phecode)
Q0618	field_ID_phenotype	Nucleated red blood cell count	416432	0.399015	0.103265		0.00327842	-0.000665517	0.00722235	T	C	T	0.0197415	16442			1.62923	0.00201225	Quantitative Measure	Blood Count	Nucleated red blood cell count (FIP)
P512.7	Phecode	Shortness of breath	423289	0.401357	0.104273	1.07345		0.985469	1.16929	T	C	T	0.0197076	16684	560	16124	1.62448	0.0436312	Respiratory	Respiratory	Shortness of breath (Phecode)
Q1228	field_ID_phenotype	Triglycerides in VLDL	109397	0.404258	0.105238		-0.0241225	-0.0533076	0.00506248	T	C	T	0.0198771	4349			-1.61999	0.0148906	Metabolomics	Metabolomics	Triglycerides in VLDL (FIP)
P535	Phecode	Gastritis and duodenitis	426269	0.405387	0.105744	0.960545		0.91482	1.00856	T	C	T	0.019693	16789	1883	14906	-1.61762	0.0248851	Digestive	Digestive	Gastritis and duodenitis (Phecode)
P728	Phecode	Disorders of muscle, ligament, and fascia	390849	0.408831	0.106856	1.09473		0.980685	1.22204	T	C	T	0.0197288	15422	335	15087	1.61248	0.0561298	Musculoskeletal	Musculoskeletal	Disorders of muscle, ligament, and fascia (Phecode)
Q1236	field_ID_phenotype	Triglycerides to Total Lipids in Large LDL percentage	109397	0.408985	0.10711		-0.0242138	-0.0536666	0.00523896	T	C	T	0.0198771	4349			-1.61133	0.0150272	Metabolomics	Metabolomics	Triglycerides to Total Lipids in L-LDL % (FIP)
P727.1	Phecode	Synovitis and tenosynovitis	391447	0.409656	0.1075	0.910183		0.811631	1.0207	T	C	T	0.0196502	15384	305	15079	-1.60953	0.0584701	Musculoskeletal	Musculoskeletal	Synovitis and tenosynovitis (Phecode)
P687.1	Phecode	Rash and other nonspecific skin eruption	423733	0.412447	0.108448	1.12334		0.974623	1.29476	T	C	T	0.0197211	16713	198	16515	1.60521	0.0724579	Dermatologic	Dermatologic	Rash and other nonspecific skin eruption (Phecode)
P117.4	Phecode	Aspergillosis	423199	0.414358	0.109167	1.43988		0.921756	2.24924	T	C	T	0.0197106	16683	20	16663	1.60195	0.227572	Infectious diseases	Infectious diseases	Aspergillosis (Phecode)
P722.7	Phecode	Intervertebral disc disorder with myelopathy	403837	0.414708	0.109476	0.70297		0.456565	1.08236	T	C	T	0.0198929	16067	21	16046	-1.60055	0.2202	Musculoskeletal	Musculoskeletal	Intervertebral disc disorder with myelopathy (Phecode)
P594.1	Phecode	Calculus of kidney	421572	0.414803	0.109718	0.889515		0.770631	1.02674	T	C	T	0.019757	16658	193	16465	-1.59946	0.0731989	Genitourinary	Genitourinary	Calculus of kidney (Phecode)
P286.11	Phecode	Von willebrand's disease	423920	0.415861	0.110215	1.67314		0.889682	3.14651	T	C	T	0.019683	16688	10	16678	1.59723	0.322247	Haematopoietic	Haematopoietic	Von willebrand's disease (Phecode)
P260.6	Phecode	Anorexia	422103	0.418317	0.11116	1.17596		0.96335	1.4355	T	C	T	0.0197369	16662	100	16562	1.593	0.10175	Endocrine/Metabolic	Endocrine/Metabolic	Anorexia (Phecode)
P458.2	Phecode	Iatrogenic hypotension	387677	0.418317	0.111522	1.33829		0.934739	1.91607	T	C	T	0.0196014	15198	31	15167	1.59139	0.183106	Circulatory system	Circulatory system	Iatrogenic hypotension (Phecode)
Q0445	field_ID_phenotype	tarp-D F2 antigen for Chlamydia trachomatis	8900	0.418317	0.111439		-0.085493	-0.190752	0.0197658	T	C	T	0.0192135	342			-1.59192	0.0537045	Quantitative Measure	Infection Antigens	tarp-D F2 antigen for Chlamydia trachomatis (FIP)
P306	Phecode	Other mental disorder	413787	0.418749	0.11196	0.965477		0.924544	1.00822	T	C	T	0.0197892	16377	2577	13800	-1.58944	0.0221037	Psychiatric disorders	Psychiatric disorders	Other mental disorder (Phecode)
Q0521	field_ID_phenotype	Oestradiol	70141	0.418749	0.112075		0.0258284	-0.00603072	0.0576875	T	C	T	0.0193467	2714			1.58896	0.0162549	Quantitative Measure	Blood Biochemistry	Oestradiol (FIP)
P360	Phecode	Disorders of the globe	406014	0.41923	0.112423	1.3189		0.937099	1.85626	T	C	T	0.0197542	16041	34	16007	1.58739	0.174373	Sense organs	Sense organs	Disorders of the globe (Phecode)
P2024	CP	Parkinson's disease simple	195557	0.420693	0.113035	0.862769		0.718801	1.03557	T	C	T	0.0193601	7572	121	7451	-1.5847	0.093146	Neurological	Neurological	Parkinson's disease simple (CP)
Q1135	field_ID_phenotype	Leucine	112825	0.421885	0.113576		-0.0227908	-0.0510208	0.00543912	T	C	T	0.0199025	4491			-1.58233	0.0144033	Metabolomics	Metabolomics	Leucine (FIP)
P134.1	Phecode	Intestinal helminthiases	427751	0.422206	0.113883	1.5622		0.898584	2.7159	T	C	T	0.0197124	16864	13	16851	1.58098	0.282163	Infectious diseases	Infectious diseases	Intestinal helminthiases (Phecode)
P356	Phecode	Hereditary and idiopathic peripheral neuropathy	424754	0.424016	0.114593	0.548648		0.26029	1.15646	T	C	T	0.019722	16754	7	16747	-1.57788	0.380447	Neurological	Neurological	Hereditary and idiopathic peripheral neuropathy (Phecode)
P200.1	Phecode	Polycythemia vera	415380	0.424638	0.114983	1.3216		0.934359	1.86933	T	C	T	0.0195953	16279	33	16246	1.57618	0.17691	Neoplasms	Neoplasms	Polycythemia vera (Phecode)
P695.81	Phecode	Erythema nodosum	417929	0.427834	0.116072	1.76276		0.869237	3.57477	T	C	T	0.0196672	16439	8	16431	1.57148	0.360732	Dermatologic	Dermatologic	Erythema nodosum (Phecode)
P275	Phecode	Disorders of mineral metabolism	428811	0.428523	0.116483	1.09609		0.977449	1.22912	T	C	T	0.0197115	16905	307	16598	1.56971	0.0584475	Endocrine/Metabolic	Endocrine/Metabolic	Disorders of mineral metabolism (Phecode)
P530	Phecode	Diseases of esophagus	423018	0.429011	0.11684	0.965996		0.925117	1.00868	T	C	T	0.0197356	16697	2505	14192	-1.56818	0.0220612	Digestive	Digestive	Diseases of esophagus (Phecode)
P443.9	Phecode	Peripheral vascular disease, unspecified	417666	0.430099	0.117586	0.892945		0.774886	1.02899	T	C	T	0.0196628	16425	200	16225	-1.56499	0.0723525	Circulatory system	Circulatory system	Peripheral vascular disease, unspecified (Phecode)
P599.1	Phecode	Urinary obstruction	391979	0.430099	0.117397	1.4559		0.909773	2.32987	T	C	T	0.0196822	15430	18	15412	1.56579	0.239896	Genitourinary	Genitourinary	Urinary obstruction (Phecode)
P615	Phecode	Endometriosis	232426	0.431119	0.11809	0.888539		0.766147	1.03048	T	C	T	0.0198579	9231	184	9047	-1.56284	0.0756163	Genitourinary	Genitourinary	Endometriosis (Phecode)
P569.2	Phecode	Gastrointestinal complications	395344	0.432349	0.118653	1.25152		0.944177	1.65892	T	C	T	0.0197613	15625	50	15575	1.56045	0.14378	Digestive	Digestive	Gastrointestinal complications (Phecode)
P530.6	Phecode	Diverticulum of esophagus, acquired	365889	0.432764	0.118993	0.573997		0.285637	1.15346	T	C	T	0.019771	14468	8	14460	-1.55901	0.356079	Digestive	Digestive	Diverticulum of esophagus, acquired (Phecode)
P280.1	Phecode	Iron deficiency anemias, unspecified or not due to blood loss	410226	0.432983	0.119506	0.939304		0.868102	1.01635	T	C	T	0.019716	16176	663	15513	-1.55685	0.0402199	Haematopoietic	Haematopoietic	Iron deficiency anemias, unspecified (Phecode)
Q1114	field_ID_phenotype	Free Cholesterol to Total Lipids in Large HDL percentage	111906	0.432983	0.119479		0.0221359	-0.0057294	0.0500012	T	C	T	0.0199006	4454			1.55697	0.0142173	Metabolomics	Metabolomics	Free Cholesterol to Total Lipids in L-HDL % (FIP)
P229.1	Phecode	Benign neoplasm of lymph nodes	426077	0.439485	0.12176	2.03019		0.827967	4.97805	T	C	T	0.0197054	16792	5	16787	1.54743	0.457616	Neoplasms	Neoplasms	Benign neoplasm of lymph nodes (Phecode)
P836	Phecode	Traumatic arthropathy	408937	0.439485	0.121628	0.736102		0.499415	1.08496	T	C	T	0.0197793	16177	26	16151	-1.54798	0.197927	Injuries & poisonings	Injuries & poisonings	Traumatic arthropathy (Phecode)
P835	Phecode	Internal derangement of knee	426108	0.443776	0.123181	0.944165		0.877653	1.01572	T	C	T	0.0197403	16823	772	16051	-1.54156	0.0372705	Injuries & poisonings	Injuries & poisonings	Internal derangement of knee (Phecode)
P661	Phecode	Fetal distress and abnormal forces of labor	232693	0.444898	0.123725	0.839844		0.672487	1.04885	T	C	T	0.0198072	9218	87	9131	-1.53932	0.113387	Pregnancy complications	Pregnancy complications	Fetal distress and abnormal forces of labor (Phecode)
P756	Phecode	Other congenital musculoskeletal anomalies	427993	0.444982	0.123981	0.774569		0.559382	1.07254	T	C	T	0.0197211	16881	37	16844	-1.53828	0.166061	Congenital anomalies	Congenital anomalies	Other congenital musculoskeletal anomalies (Phecode)
P737.2	Phecode	Lordosis (acquired)	408498	0.448885	0.125303	1.73808		0.857265	3.5239	T	C	T	0.0197504	16136	8	16128	1.53289	0.360613	Musculoskeletal	Musculoskeletal	Lordosis (acquired) (Phecode)
Q0260	combined_field_ID_phenotype	Speech-reception-threshold (SRT)	181736	0.449705	0.125767		0.0175953	-0.00492968	0.0401203	T	C	T	0.0195834	7118			1.53102	0.0114925	Quantitative Measure	Hearing	Speech-reception-threshold (SRT) (cFIP)
P743.21	Phecode	Pathologic fracture of vertebrae	414614	0.450397	0.126196	0.766938		0.545841	1.07759	T	C	T	0.0195869	16242	34	16208	-1.52928	0.173513	Musculoskeletal	Musculoskeletal	Pathologic fracture of vertebrae (Phecode)
P703.1	Phecode	Ingrowing nail	421893	0.453018	0.127167	1.21943		0.945046	1.57348	T	C	T	0.0197337	16651	61	16590	1.52537	0.130057	Dermatologic	Dermatologic	Ingrowing nail (Phecode)
P503	Phecode	Pulmonary congestion and hypostasis	403088	0.454423	0.127799	0.761606		0.536428	1.08131	T	C	T	0.0195615	15770	32	15738	-1.52284	0.178828	Respiratory	Respiratory	Pulmonary congestion and hypostasis (Phecode)
P274.11	Phecode	Gouty arthropathy	420715	0.455496	0.128339	0.535351		0.23927	1.19781	T	C	T	0.0197295	16601	6	16595	-1.52069	0.410889	Endocrine/Metabolic	Endocrine/Metabolic	Gouty arthropathy (Phecode)
P442.2	Phecode	Aneurysm of iliac artery	413047	0.456127	0.129047	1.47262		0.893391	2.42739	T	C	T	0.0196927	16268	16	16252	1.51787	0.254991	Circulatory system	Circulatory system	Aneurysm of iliac artery (Phecode)
P686.2	Phecode	Impetigo	411255	0.456127	0.129232	2.00183		0.816617	4.90721	T	C	T	0.0196909	16196	5	16191	1.51714	0.45748	Dermatologic	Dermatologic	Impetigo (Phecode)
Q1085	field_ID_phenotype	Concentration of Small LDL Particles	109397	0.456127	0.12887		0.0232844	-0.00676767	0.0533365	T	C	T	0.0198771	4349			1.51858	0.015333	Metabolomics	Metabolomics	Concentration of S-LDL Particles (FIP)
P204.11	Phecode	Lymphoid leukemia, acute	420755	0.458165	0.130049	1.72592		0.851461	3.49848	T	C	T	0.0196492	16535	8	16527	1.51391	0.360499	Neoplasms	Neoplasms	Lymphoid leukemia, acute (Phecode)
P2029	CP	Gastrointestinal bleed	221238	0.458257	0.130655	0.956612		0.903142	1.01325	T	C	T	0.0192575	8521	1439	7082	-1.51153	0.0293462	Digestive	Digestive	Gastrointestinal bleed (CP)
P426.8	Phecode	Other cardiac conduction disorders	383719	0.458257	0.131535	1.67055		0.857475	3.2546	T	C	T	0.0197514	15158	9	15149	1.50808	0.34027	Circulatory system	Circulatory system	Other cardiac conduction disorders (Phecode)
P561.1	Phecode	Diarrhea	313397	0.458257	0.131752	1.21932		0.942177	1.57798	T	C	T	0.019638	12309	60	12249	1.50723	0.13156	Digestive	Digestive	Diarrhea (Phecode)
P564.1	Phecode	Irritable Bowel Syndrome	322539	0.458257	0.13072	1.07378		0.979086	1.17764	T	C	T	0.0196844	12698	485	12213	1.51127	0.0471046	Digestive	Digestive	Irritable Bowel Syndrome (Phecode)
P71	Phecode	Human immunodeficiency virus [HIV] disease	420079	0.458257	0.130899	1.55787		0.876439	2.7691	T	C	T	0.0197261	16573	12	16561	1.51057	0.293478	Infectious diseases	Infectious diseases	Human immunodeficiency virus [HIV] disease (Phecode)
P741.6	Phecode	Villonodular synovitis	419482	0.458257	0.131526	1.87538		0.828281	4.24621	T	C	T	0.019716	16541	6	16535	1.50811	0.416954	Musculoskeletal	Musculoskeletal	Villonodular synovitis (Phecode)
P963.1	Phecode	Antineoplastic and immunosuppressive drugs causing adverse effects	383417	0.458257	0.13106	1.87766		0.8288	4.25386	T	C	T	0.0196601	15076	6	15070	1.50993	0.417253	Injuries & poisonings	Injuries & poisonings	Antineoplastic drugs adverse effects (Phecode)
P218.2	Phecode	Other benign neoplasm of uterus	215194	0.460509	0.13264	1.34996		0.912989	1.99606	T	C	T	0.0199471	8585	26	8559	1.50377	0.199546	Neoplasms	Neoplasms	Other benign neoplasm of uterus (Phecode)
P240	Phecode	Simple and unspecified goiter	402529	0.461842	0.133507	1.2436		0.935407	1.65335	T	C	T	0.0196893	15851	49	15802	1.50042	0.145302	Endocrine/Metabolic	Endocrine/Metabolic	Simple and unspecified goiter (Phecode)
P751.12	Phecode	Congenital anomalies of male genital organs	203849	0.461842	0.133506	0.565117		0.26814	1.19101	T	C	T	0.0194114	7914	7	7907	-1.50042	0.380375	Congenital anomalies	Congenital anomalies	Congenital anomalies of male genital organs (Phecode)
P716.8	Phecode	Palindromic rheumatism	357264	0.463391	0.134197	1.86815		0.824597	4.23237	T	C	T	0.0199656	14266	6	14260	1.49776	0.417258	Musculoskeletal	Musculoskeletal	Palindromic rheumatism (Phecode)
P187.8	Phecode	Neoplasm of uncertain behavior of male genital organs	190119	0.465788	0.135277	1.55077		0.871977	2.75797	T	C	T	0.0195325	7427	12	7415	1.49361	0.293752	Neoplasms	Neoplasms	Neoplasm of male genital organs (uncertain) (Phecode)
P2016	CP	Bleeding events	223535	0.465788	0.135865	0.95916		0.908014	1.01319	T	C	T	0.0192833	8621	1629	6992	-1.49137	0.0279589	Safety	Safety	Bleeding events (CP)
P224.1	Phecode	Benign neoplasm of eye, uveal	425679	0.465788	0.135764	1.55139		0.871242	2.76251	T	C	T	0.0196979	16770	12	16758	1.49175	0.294386	Neoplasms	Neoplasms	Benign neoplasm of eye, uveal (Phecode)
P642.1	Phecode	Preeclampsia and eclampsia	237765	0.465788	0.135819	0.604676		0.3122	1.17115	T	C	T	0.0198515	9440	9	9431	-1.49154	0.337277	Pregnancy complications	Pregnancy complications	Preeclampsia and eclampsia (Phecode)
P202	Phecode	Cancer of other lymphoid, histiocytic tissue	424788	0.466183	0.136424	1.11085		0.967316	1.27569	T	C	T	0.0196675	16709	209	16500	1.48924	0.0705926	Neoplasms	Neoplasms	Cancer of other lymphoid, histiocytic tissue (Phecode)
P610.2	Phecode	Fibroadenosis of breast	230725	0.466183	0.136785	0.622251		0.333087	1.16245	T	C	T	0.0199155	9190	10	9180	-1.48787	0.318853	Genitourinary	Genitourinary	Fibroadenosis of breast (Phecode)
P694.3	Phecode	Vascular disorders of skin	418022	0.466183	0.136842	1.49857		0.879478	2.55344	T	C	T	0.0196688	16444	14	16430	1.48765	0.27191	Dermatologic	Dermatologic	Vascular disorders of skin (Phecode)
Q1188	field_ID_phenotype	Total Cholesterol Minus HDL-C	109397	0.466183	0.136955		0.022674	-0.00720705	0.052555	T	C	T	0.0198771	4349			1.48724	0.0152457	Metabolomics	Metabolomics	Total Cholesterol Minus HDL-C (FIP)
P280	Phecode	Iron deficiency anemias	410749	0.467459	0.138063	0.943089		0.872814	1.01902	T	C	T	0.0197103	16192	688	15504	-1.48304	0.0395098	Haematopoietic	Haematopoietic	Iron deficiency anemias (Phecode)
P613.9	Phecode	Breast disorder NOS	426627	0.467459	0.137857	0.543286		0.242678	1.21626	T	C	T	0.0197386	16842	6	16836	-1.48382	0.411182	Genitourinary	Genitourinary	Breast disorder NOS (Phecode)
Q1074	field_ID_phenotype	Concentration of Chylomicrons and Extremely Large VLDL Particles	109397	0.467459	0.13777		-0.0220353	-0.0511349	0.00706432	T	C	T	0.0198771	4349			-1.48416	0.014847	Metabolomics	Metabolomics	Concentration of Chylomicrons and EL-VLDL (FIP)
P261.2	Phecode	Vitamin B-complex deficiencies	422715	0.471436	0.139484	1.14221		0.957535	1.3625	T	C	T	0.0197379	16687	128	16559	1.47772	0.08998	Endocrine/Metabolic	Endocrine/Metabolic	Vitamin B-complex deficiencies (Phecode)
P270.3	Phecode	Disorders of plasma protein metabolism	428230	0.473973	0.140651	0.804535		0.602415	1.07447	T	C	T	0.0197207	16890	47	16843	-1.47337	0.147614	Endocrine/Metabolic	Endocrine/Metabolic	Disorders of plasma protein metabolism (Phecode)
P353	Phecode	Nerve root and plexus disorders	411114	0.473973	0.14073	1.14927		0.955058	1.38296	T	C	T	0.0198509	16322	116	16206	1.47308	0.0944435	Neurological	Neurological	Nerve root and plexus disorders (Phecode)
Q0441	field_ID_phenotype	momp A antigen for Chlamydia trachomatis	8900	0.474454	0.141121		-0.0793262	-0.184966	0.0263136	T	C	T	0.0192135	342			-1.47176	0.0538989	Quantitative Measure	Infection Antigens	momp A antigen for Chlamydia trachomatis (FIP)
P2038	CP	Guillain-Barre syndrome	202206	0.47475	0.141457	1.34064		0.907006	1.9816	T	C	T	0.0194183	7853	26	7827	1.47039	0.199368	Neurological	Neurological	Guillain-Barre syndrome (CP)
Q1238	field_ID_phenotype	Triglycerides to Total Lipids in Medium HDL percentage	112796	0.480873	0.143533		0.0213801	-0.00726707	0.0500272	T	C	T	0.0199076	4491			1.46277	0.0146162	Metabolomics	Metabolomics	Triglycerides to Total Lipids in M-HDL % (FIP)
P151	Phecode	Cancer of stomach	401911	0.482944	0.145136	1.20367		0.938001	1.54458	T	C	T	0.0196922	15829	64	15765	1.45693	0.127236	Neoplasms	Neoplasms	Cancer of stomach (Phecode)
P528.11	Phecode	Stomatitis and mucositis (ulcerative)	421508	0.482944	0.144951	1.26017		0.923393	1.71978	T	C	T	0.0197244	16628	41	16587	1.4576	0.15865	Digestive	Digestive	Stomatitis and mucositis (ulcerative) (Phecode)
P530.7	Phecode	Gastroesophageal laceration-hemorrhage syndrome	366027	0.482944	0.144428	0.674844		0.39796	1.14437	T	C	T	0.019769	14472	14	14458	-1.4595	0.269459	Digestive	Digestive	Gastroesophageal laceration-hemorrhage syndrome (Phecode)
P71.1	Phecode	HIV infection, symptomatic	420042	0.482944	0.145161	1.59752		0.850627	3.00021	T	C	T	0.0197254	16571	10	16561	1.45684	0.321553	Infectious diseases	Infectious diseases	HIV infection, symptomatic (Phecode)
P705	Phecode	Disorders of sweat glands	418402	0.48379	0.145668	0.806976		0.604501	1.07727	T	C	T	0.0197286	16509	47	16462	-1.45501	0.147396	Dermatologic	Dermatologic	Disorders of sweat glands (Phecode)
P271.9	Phecode	Other disorders of carbohydrate transport and metabolism	428468	0.484957	0.146273	2.10397		0.771322	5.73908	T	C	T	0.0197191	16898	4	16894	1.45282	0.511986	Endocrine/Metabolic	Endocrine/Metabolic	Other disorders of carbohydrate metabolism (Phecode)
P528.1	Phecode	Stomatitis and mucositis	421601	0.489411	0.147951	1.24195		0.926025	1.66566	T	C	T	0.019726	16633	46	16587	1.44681	0.149768	Digestive	Digestive	Stomatitis and mucositis (Phecode)
Q1028	field_ID_phenotype	Cholesterol to Total Lipids in IDL percentage	109397	0.489411	0.148128		0.0216604	-0.00769518	0.0510159	T	C	T	0.0198771	4349			1.44618	0.0149776	Metabolomics	Metabolomics	Cholesterol to Total Lipids in IDL % (FIP)
P4006	AP	Hospital respiratory infections	120855	0.495467	0.150479	1.05736		0.97995	1.14088	T	C	T	0.0201192	4863	822	4041	1.43784	0.0387908	Respiratory	Respiratory	Hospital respiratory infections (AP)
Q1149	field_ID_phenotype	Phospholipids in HDL	109397	0.495467	0.150315		-0.020032	-0.0473271	0.00726305	T	C	T	0.0198771	4349			-1.43843	0.0139263	Metabolomics	Metabolomics	Phospholipids in HDL (FIP)
P379.9	Phecode	Pain, swelling or discharge of eye	413569	0.496455	0.151616	0.60012		0.298611	1.20606	T	C	T	0.0196872	16284	8	16276	-1.43385	0.356122	Sense organs	Sense organs	Pain, swelling or discharge of eye (Phecode)
P477	Phecode	Epistaxis or throat hemorrhage	406637	0.496455	0.151817	1.11019		0.962303	1.28081	T	C	T	0.0197326	16048	196	15852	1.43314	0.072939	Respiratory	Respiratory	Epistaxis or throat hemorrhage (Phecode)
P803.1	Phecode	Fracture of humerus	399590	0.496455	0.151437	1.12915		0.956478	1.33301	T	C	T	0.0196389	15695	145	15550	1.43447	0.0846785	Injuries & poisonings	Injuries & poisonings	Fracture of humerus (Phecode)
Q1174	field_ID_phenotype	Phospholipids to Total Lipids in Small LDL percentage	109397	0.496455	0.151201		0.0219046	-0.00800682	0.051816	T	C	T	0.0198771	4349			1.43531	0.0152612	Metabolomics	Metabolomics	Phospholipids to Total Lipids in S-LDL % (FIP)
P279	Phecode	Disorders involving the immune mechanism	428773	0.497243	0.152578	1.23335		0.925304	1.64396	T	C	T	0.0197191	16910	48	16862	1.43048	0.14662	Endocrine/Metabolic	Endocrine/Metabolic	Disorders involving the immune mechanism (Phecode)
P565.1	Phecode	Anal and rectal polyp	406870	0.497243	0.152338	0.937965		0.859213	1.02394	T	C	T	0.0197188	16046	530	15516	-1.43132	0.0447435	Digestive	Digestive	Anal and rectal polyp (Phecode)
P272.9	Phecode	Unspecified disorder of lipoid metabolism	371070	0.50384	0.155129	1.25665		0.917132	1.72185	T	C	T	0.0199154	14780	40	14740	1.42165	0.160692	Endocrine/Metabolic	Endocrine/Metabolic	Unspecified disorder of lipoid metabolism (Phecode)
P389.4	Phecode	Tinnitus	418974	0.50384	0.155059	1.19144		0.935862	1.51682	T	C	T	0.0197101	16516	68	16448	1.42189	0.123192	Sense organs	Sense organs	Tinnitus (Phecode)
P703	Phecode	Diseases of nail, NOS	422239	0.506365	0.156171	1.17715		0.939578	1.47479	T	C	T	0.0197317	16663	78	16585	1.41807	0.115012	Dermatologic	Dermatologic	Diseases of nail, NOS (Phecode)
P214	Phecode	Lipoma	427440	0.509098	0.15728	1.07479		0.972555	1.18777	T	C	T	0.019715	16854	404	16450	1.41428	0.0509985	Neoplasms	Neoplasms	Lipoma (Phecode)
P602	Phecode	Other disorders of prostate	171402	0.512025	0.158452	0.846058		0.670663	1.06732	T	C	T	0.0192851	6611	74	6537	-1.4103	0.118533	Genitourinary	Genitourinary	Other disorders of prostate (Phecode)
P695	Phecode	Erythematous conditions	422050	0.512855	0.158977	1.10371		0.962105	1.26615	T	C	T	0.0196742	16607	212	16395	1.40852	0.0700552	Dermatologic	Dermatologic	Erythematous conditions (Phecode)
P253	Phecode	Disorders of the pituitary gland and its hypothalamic control	422933	0.513777	0.159765	0.810959		0.605523	1.08609	T	C	T	0.0197253	16685	46	16639	-1.40586	0.149046	Endocrine/Metabolic	Endocrine/Metabolic	Disorders of the pituitary/hypothalamic control (Phecode)
P465.4	Phecode	Acute laryngitis and tracheitis	425363	0.513777	0.1598	0.561192		0.250789	1.25578	T	C	T	0.0197055	16764	6	16758	-1.40574	0.410952	Respiratory	Respiratory	Acute laryngitis and tracheitis (Phecode)
P191.11	Phecode	Cancer of brain	426489	0.51469	0.160622	1.21616		0.92525	1.59853	T	C	T	0.0197086	16811	53	16758	1.40298	0.139487	Neoplasms	Neoplasms	Cancer of brain (Phecode)
P613.7	Phecode	Other signs and symptoms in breast	427235	0.51469	0.160611	0.764734		0.52575	1.11235	T	C	T	0.019735	16863	28	16835	-1.40302	0.191178	Genitourinary	Genitourinary	Other signs and symptoms in breast (Phecode)
Q1138	field_ID_phenotype	Monounsaturated Fatty Acids	112752	0.51548	0.161138		-0.0210085	-0.0503934	0.00837636	T	C	T	0.019911	4490			-1.40126	0.0149926	Metabolomics	Metabolomics	Monounsaturated Fatty Acids (FIP)
Q1010	field_ID_phenotype	Average Diameter for HDL Particles	109397	0.517063	0.161903		0.019197	-0.0077031	0.046097	T	C	T	0.0198771	4349			1.39871	0.0137248	Metabolomics	Metabolomics	Average Diameter for HDL Particles (FIP)
P198.5	Phecode	Secondary malignancy of brain/spine	373022	0.517734	0.163485	0.84051		0.658275	1.07319	T	C	T	0.0197294	14719	66	14653	-1.39345	0.124689	Neoplasms	Neoplasms	Secondary malignancy of brain/spine (Phecode)
P4005	AP	Asthma exacerbations	49473	0.517734	0.163428	0.926316		0.831783	1.03159	T	C	T	0.0200513	1984	439	1545	-1.39363	0.0549211	Respiratory	Respiratory	Asthma exacerbations (AP)
P617	Phecode	Disorders secondary to childbirth, surgery, trauma	223694	0.517734	0.163039	1.33572		0.889358	2.0061	T	C	T	0.0197189	8822	24	8798	1.39492	0.207517	Genitourinary	Genitourinary	Disorders secondary to childbirth, surgery, trauma (Phecode)
P636.3	Phecode	Hemorrhage in early pregnancy	231451	0.517734	0.163659	0.79835		0.581522	1.09603	T	C	T	0.0198617	9194	40	9154	-1.39287	0.161686	Pregnancy complications	Pregnancy complications	Hemorrhage in early pregnancy (Phecode)
Q1011	field_ID_phenotype	Average Diameter for LDL Particles	109397	0.517734	0.163737		-0.020728	-0.0499003	0.0084444	T	C	T	0.0198771	4349			-1.39262	0.0148841	Metabolomics	Metabolomics	Average Diameter for LDL Particles (FIP)
Q1038	field_ID_phenotype	Cholesterol to Total Lipids in Very Large HDL percentage	112689	0.517734	0.163461		-0.0200419	-0.0482303	0.00814644	T	C	T	0.0198999	4485			-1.39353	0.0143821	Metabolomics	Metabolomics	Cholesterol to Total Lipids in VL-HDL % (FIP)
P198.2	Phecode	Secondary malignancy of respiratory organs	376383	0.519963	0.165808	0.907029		0.790103	1.04126	T	C	T	0.0197126	14839	210	14629	-1.3858	0.0704148	Neoplasms	Neoplasms	Secondary malignancy of respiratory organs (Phecode)
P272.13	Phecode	Mixed hyperlipidemia	370675	0.519963	0.166014	1.3812		0.874565	2.18134	T	C	T	0.019915	14764	19	14745	1.38513	0.233159	Endocrine/Metabolic	Endocrine/Metabolic	Mixed hyperlipidemia (Phecode)
P346.1	Phecode	Nonspecific abnormal findings on radiological and other examination of skull and head	404904	0.519963	0.166073	0.610552		0.303723	1.22735	T	C	T	0.0197121	15963	8	15955	-1.38493	0.356256	Neurological	Neurological	Abnormal findings on radiological of skull (Phecode)
P622.2	Phecode	Mucous polyp of cervix	227477	0.519963	0.164976	1.10931		0.958207	1.28424	T	C	T	0.0198306	9022	188	8834	1.38853	0.0747094	Genitourinary	Genitourinary	Mucous polyp of cervix (Phecode)
P939	Phecode	Atopic/contact dermatitis due to other or unspecified	425795	0.519963	0.165808	0.907296		0.790665	1.04113	T	C	T	0.0197149	16789	210	16579	-1.3858	0.0702025	Dermatologic	Dermatologic	Atopic/contact dermatitis due to other (Phecode)
Q0610	field_ID_phenotype	Platelet crit	417141	0.519963	0.165061		0.0104171	-0.00429001	0.0251243	T	C	T	0.0197307	16461			1.38825	0.00750378	Quantitative Measure	Blood Count	Platelet crit (FIP)
Q1059	field_ID_phenotype	Cholesteryl Esters to Total Lipids in IDL percentage	109397	0.521094	0.166979		0.020643	-0.0086334	0.0499193	T	C	T	0.0198771	4349			1.38198	0.0149372	Metabolomics	Metabolomics	Cholesteryl Esters to Total Lipids in IDL % (FIP)
Q1144	field_ID_phenotype	Omega-6 Fatty Acids to Total Fatty Acids percentage	112752	0.521094	0.166946		0.0203086	-0.00849128	0.0491086	T	C	T	0.019911	4490			1.38209	0.0146941	Metabolomics	Metabolomics	Omega-6 Fatty Acids to Total Fatty Acids % (FIP)
P70.2	Phecode	Viral hepatitis B	420138	0.521857	0.167727	0.567357		0.253602	1.26929	T	C	T	0.019715	16566	6	16560	-1.37955	0.410836	Infectious diseases	Infectious diseases	Viral hepatitis B (Phecode)
P800	Phecode	Fracture of lower limb	408204	0.521857	0.167769	1.06263		0.974758	1.15842	T	C	T	0.0196826	16069	551	15518	1.37941	0.0440371	Injuries & poisonings	Injuries & poisonings	Fracture of lower limb (Phecode)
P2071	CP	Tinnitus (severe)	372313	0.524153	0.169055	1.08801		0.964771	1.22699	T	C	T	0.0197079	14675	278	14397	1.37525	0.0613356	Sense organs	Sense organs	Tinnitus (severe) (CP)
P260	Phecode	Protein-calorie malnutrition	422657	0.524153	0.168831	1.13345		0.948222	1.35486	T	C	T	0.0197359	16683	125	16558	1.37597	0.0910387	Endocrine/Metabolic	Endocrine/Metabolic	Protein-calorie malnutrition (Phecode)
P276	Phecode	Disorders of fluid, electrolyte, and acid-base balance	428957	0.527277	0.170614	1.04649		0.980632	1.11677	T	C	T	0.0197071	16907	1013	15894	1.37023	0.0331638	Endocrine/Metabolic	Endocrine/Metabolic	Disorders of fluid, electrolyte, acid-base balance (Phecode)
P501	Phecode	Pneumonitis due to inhalation of food or vomitus	404577	0.527277	0.170583	1.13403		0.947319	1.35754	T	C	T	0.0195933	15854	124	15730	1.37033	0.0917848	Respiratory	Respiratory	Pneumonitis due to inhalation of food or vomitus (Phecode)
P512	Phecode	Other symptoms of respiratory system	428893	0.527329	0.171069	1.05117		0.978678	1.12903	T	C	T	0.0197019	16900	815	16085	1.36878	0.0364569	Respiratory	Respiratory	Other symptoms of respiratory system (Phecode)
Q1077	field_ID_phenotype	Concentration of LDL Particles	109397	0.527329	0.171182		0.0209727	-0.00906601	0.0510115	T	C	T	0.0198771	4349			1.36843	0.0153262	Metabolomics	Metabolomics	Concentration of LDL Particles (FIP)
P290.1	Phecode	Dementias	415231	0.528098	0.172601	1.09062		0.962797	1.23542	T	C	T	0.01973	16385	265	16120	1.36389	0.0636038	Psychiatric disorders	Psychiatric disorders	Dementias (Phecode)
P333.8	Phecode	Other degenerative diseases of the basal ganglia	404849	0.528098	0.173027	1.44917		0.849875	2.47106	T	C	T	0.0197197	15967	14	15953	1.36254	0.272279	Neurological	Neurological	Other degenerative diseases of the basal ganglia (Phecode)
P365.2	Phecode	Primary angle-closure glaucoma	406833	0.528098	0.172836	0.825775		0.627081	1.08743	T	C	T	0.0197317	16055	52	16003	-1.36315	0.140435	Safety	Safety	Primary angle-closure glaucoma (Phecode)
P614.1	Phecode	Pelvic peritoneal adhesions, female (postoperative) (postinfection)	231058	0.528098	0.172191	1.11615		0.953254	1.30689	T	C	T	0.0199279	9209	162	9047	1.3652	0.0804916	Genitourinary	Genitourinary	Pelvic peritoneal adhesions, female (Phecode)
P694	Phecode	Dyschromia and Vitiligo	419446	0.528098	0.172489	1.16026		0.937153	1.43649	T	C	T	0.0196819	16511	87	16424	1.36425	0.108959	Dermatologic	Dermatologic	Dyschromia and Vitiligo (Phecode)
P695.4	Phecode	Lupus (localized and systemic)	416888	0.528098	0.173088	1.25972		0.903677	1.75604	T	C	T	0.0196672	16398	36	16362	1.36235	0.169478	Dermatologic	Dermatologic	Lupus (localized and systemic) (Phecode)
P713	Phecode	Arthropathy associated with other disorders classified elsewhere	357480	0.529846	0.173938	0.616307		0.306752	1.23825	T	C	T	0.0199592	14270	8	14262	-1.35966	0.355979	Musculoskeletal	Musculoskeletal	Arthropathy (other) (Phecode)
P809	Phecode	Fracture of unspecified bones	397477	0.530667	0.174485	0.755885		0.50469	1.1321	T	C	T	0.0196125	15591	24	15567	-1.35793	0.206098	Injuries & poisonings	Injuries & poisonings	Fracture of unspecified bones (Phecode)
Q1227	field_ID_phenotype	Triglycerides in Small VLDL	109397	0.531398	0.175003		-0.0203307	-0.04971	0.00904858	T	C	T	0.0198771	4349			-1.35631	0.0149897	Metabolomics	Metabolomics	Triglycerides in S-VLDL (FIP)
Q1126	field_ID_phenotype	Glucose	112628	0.534397	0.17627		-0.0201797	-0.0494266	0.0090671	T	C	T	0.0199151	4486			-1.35234	0.0149221	Metabolomics	Metabolomics	Glucose (FIP)
P529.1	Phecode	Glossitis	421237	0.534547	0.176599	0.703357		0.422197	1.17175	T	C	T	0.0197122	16607	15	16592	-1.3513	0.260409	Digestive	Digestive	Glossitis (Phecode)
P759.1	Phecode	Anomalies of endocrine glands, congenital	427357	0.535395	0.177159	1.58079		0.81292	3.07399	T	C	T	0.0197259	16860	9	16851	1.34955	0.339317	Congenital anomalies	Congenital anomalies	Anomalies of endocrine glands, congenital (Phecode)
P227	Phecode	Benign neoplasm of other endocrine glands and related structures	427658	0.535453	0.177697	0.84209		0.655876	1.08117	T	C	T	0.0197155	16863	63	16800	-1.34788	0.12751	Neoplasms	Neoplasms	Benign neoplasm of other endocrine glands (Phecode)
P695.42	Phecode	Systemic lupus erythematosus	416773	0.535453	0.177738	1.28431		0.892559	1.84801	T	C	T	0.0196666	16393	30	16363	1.34775	0.185659	Dermatologic	Dermatologic	Systemic lupus erythematosus (Phecode)
P520.1	Phecode	Hereditary disturbances in tooth structure	414776	0.539716	0.179435	1.84593		0.754322	4.51724	T	C	T	0.019742	16377	5	16372	1.3425	0.4566	Digestive	Digestive	Hereditary disturbances in tooth structure (Phecode)
P202.2	Phecode	Non-Hodgkins lymphoma	423934	0.541367	0.181157	1.11157		0.951931	1.29799	T	C	T	0.0196623	16671	166	16505	1.3372	0.0791035	Neoplasms	Neoplasms	Non-Hodgkins lymphoma (Phecode)
P362.4	Phecode	Retinal vascular changes and abnomalities	405419	0.541367	0.181399	0.847454		0.664807	1.08028	T	C	T	0.0197413	16007	67	15940	-1.33646	0.123849	Sense organs	Sense organs	Retinal vascular changes and abnomalities (Phecode)
Q0005	field_ID_phenotype	Waist circumference	428327	0.541367	0.180513		-0.00915226	-0.0225471	0.00424258	T	C	T	0.0197069	16882			-1.33918	0.00683423	Quantitative Measure	Anthropometry	Waist circumference (FIP)
Q0612	field_ID_phenotype	Platelet distribution width	417140	0.541367	0.180852		0.0104159	-0.0048402	0.0256719	T	C	T	0.0197308	16461			1.33814	0.00778385	Quantitative Measure	Blood Count	Platelet distribution width (FIP)
Q1103	field_ID_phenotype	Free Cholesterol in Medium LDL	112806	0.541367	0.18137		0.0201331	-0.00939063	0.0496569	T	C	T	0.0199014	4490			1.33656	0.0150634	Metabolomics	Metabolomics	Free Cholesterol in M-LDL (FIP)
P270	Phecode	Disorders of protein plasma/amino-acid transport and metabolism	428300	0.543354	0.182633	0.827862		0.627047	1.09299	T	C	T	0.0197222	16894	51	16843	-1.33269	0.14175	Endocrine/Metabolic	Endocrine/Metabolic	Disorders of protein plasma/amino-acid metabolism (Phecode)
Q1214	field_ID_phenotype	Total Triglycerides	109397	0.543354	0.182608		-0.0199599	-0.0493126	0.00939286	T	C	T	0.0198771	4349			-1.33278	0.0149762	Metabolomics	Metabolomics	Total Triglycerides (FIP)
P555	Phecode	Inflammatory bowel disease and other gastroenteritis and colitis	318507	0.543402	0.182933	1.08355		0.962858	1.21937	T	C	T	0.0196495	12517	290	12227	1.33178	0.0602527	Digestive	Digestive	Inflammatory bowel disease (Phecode)
P379.5	Phecode	Disorders of iris and ciliary body	414092	0.545564	0.183946	1.22035		0.909727	1.63705	T	C	T	0.0197034	16318	46	16272	1.3287	0.149876	Sense organs	Sense organs	Disorders of iris and ciliary body (Phecode)
P333.4	Phecode	Torsion dystonia	405072	0.548836	0.185336	1.29581		0.883092	1.9014	T	C	T	0.0197224	15978	27	15951	1.3245	0.195646	Neurological	Neurological	Torsion dystonia (Phecode)
P189.4	Phecode	Malignant neoplasm of other urinary organs	422075	0.551317	0.189317	1.348		0.863054	2.10544	T	C	T	0.0197181	16645	20	16625	1.3126	0.227505	Neoplasms	Neoplasms	Malignant neoplasm of other urinary organs (Phecode)
P442.3	Phecode	Aneurysm of artery of lower extremity	413112	0.551317	0.188933	1.35914		0.8599	2.14823	T	C	T	0.019692	16270	19	16251	1.31374	0.233571	Circulatory system	Circulatory system	Aneurysm of artery of lower extremity (Phecode)
P575.2	Phecode	Obstruction of bile duct	404751	0.551317	0.187541	1.16046		0.930064	1.44792	T	C	T	0.0195033	15788	81	15707	1.31789	0.112919	Digestive	Digestive	Obstruction of bile duct (Phecode)
P594	Phecode	Urinary calculus	425992	0.551317	0.188238	0.933486		0.842523	1.03427	T	C	T	0.0197375	16816	384	16432	-1.31581	0.0523096	Genitourinary	Genitourinary	Urinary calculus (Phecode)
P603	Phecode	Other disorders of testis	175331	0.551317	0.188381	1.1164		0.947471	1.31546	T	C	T	0.0192008	6733	150	6583	1.31538	0.0837112	Genitourinary	Genitourinary	Other disorders of testis (Phecode)
P701.6	Phecode	Acquired acanthosis nigricans	422079	0.551317	0.188438	0.515971		0.192474	1.38318	T	C	T	0.0197048	16634	4	16630	-1.31521	0.503115	Dermatologic	Dermatologic	Acquired acanthosis nigricans (Phecode)
P740.2	Phecode	Osteoarthrosis, generalized	383142	0.551317	0.189057	0.784681		0.54644	1.12679	T	C	T	0.019926	15269	30	15239	-1.31337	0.184622	Musculoskeletal	Musculoskeletal	Osteoarthrosis, generalized (Phecode)
P753	Phecode	Congenital anomalies of the eye	428159	0.551317	0.188824	0.582611		0.260276	1.30414	T	C	T	0.0197146	16882	6	16876	-1.31407	0.411118	Congenital anomalies	Congenital anomalies	Congenital anomalies of the eye (Phecode)
Q0504	field_ID_phenotype	Apolipoprotein A	375930	0.551317	0.188688		-0.0100288	-0.0249824	0.00492481	T	C	T	0.019638	14765			-1.31447	0.00762954	Quantitative Measure	Blood Biochemistry	Apolipoprotein A (FIP)
Q1016	field_ID_phenotype	Cholesterol in Large LDL	112821	0.551317	0.189344		0.0195865	-0.00966147	0.0488344	T	C	T	0.0199032	4491			1.31253	0.0149227	Metabolomics	Metabolomics	Cholesterol in L-LDL (FIP)
Q1036	field_ID_phenotype	Cholesterol to Total Lipids in Small LDL percentage	112825	0.551317	0.188408		0.0197771	-0.00969303	0.0492473	T	C	T	0.0199025	4491			1.31531	0.0150361	Metabolomics	Metabolomics	Cholesterol to Total Lipids in S-LDL % (FIP)
Q1007	field_ID_phenotype	Apolipoprotein A1	109397	0.552206	0.189938		-0.0184709	-0.0460899	0.00914819	T	C	T	0.0198771	4349			-1.31077	0.0140916	Metabolomics	Metabolomics	Apolipoprotein A1 (FIP)
P257	Phecode	Testicular dysfunction	202038	0.552218	0.190231	0.627243		0.312137	1.26045	T	C	T	0.0194939	7877	8	7869	-1.3099	0.356075	Endocrine/Metabolic	Endocrine/Metabolic	Testicular dysfunction (Phecode)
Q0123	field_ID_phenotype	FEV1/FVC ratio Z-score	342697	0.552985	0.190784		-0.0111931	-0.027962	0.00557572	T	C	T	0.0199666	13685			-1.30827	0.00855569	Quantitative Measure	Spirometry	FEV1/FVC ratio Z-score (FIP)
Q1153	field_ID_phenotype	Phospholipids in Large LDL	109397	0.554675	0.191701		0.0198566	-0.00995273	0.0496658	T	C	T	0.0198771	4349			1.30557	0.0152091	Metabolomics	Metabolomics	Phospholipids in L-LDL (FIP)
Q1211	field_ID_phenotype	Total Lipids in Very Large VLDL	111932	0.554675	0.191947		-0.0191391	-0.0478872	0.00960902	T	C	T	0.0199183	4459			-1.30485	0.0146677	Metabolomics	Metabolomics	Total Lipids in VL-VLDL (FIP)
P565	Phecode	Anal and rectal conditions	416949	0.554736	0.193056	0.957368		0.896577	1.02228	T	C	T	0.0196931	16422	974	15448	-1.30159	0.033472	Digestive	Digestive	Anal and rectal conditions (Phecode)
P644	Phecode	Anemia during pregnancy	238655	0.554736	0.192377	0.787199		0.549345	1.12804	T	C	T	0.0198571	9478	31	9447	-1.30358	0.183551	Pregnancy complications	Pregnancy complications	Anemia during pregnancy (Phecode)
Q1160	field_ID_phenotype	Phospholipids in Small VLDL	109397	0.554736	0.193418		0.019902	-0.0100911	0.0498951	T	C	T	0.0198771	4349			1.30054	0.0153029	Metabolomics	Metabolomics	Phospholipids in S-VLDL (FIP)
Q1181	field_ID_phenotype	Polyunsaturated Fatty Acids to Total Fatty Acids percentage	112752	0.554736	0.192722		0.0192037	-0.00969176	0.0480992	T	C	T	0.019911	4490			1.30258	0.0147428	Metabolomics	Metabolomics	Polyunsaturated Fatty Acids to Total Fatty Acids % (FIP)
Q1194	field_ID_phenotype	Total Free Cholesterol	109397	0.554736	0.193186		0.0195078	-0.00987583	0.0488914	T	C	T	0.0198771	4349			1.30122	0.0149919	Metabolomics	Metabolomics	Total Free Cholesterol (FIP)
P2059	CP	Family history Severe depression	429998	0.555735	0.19431	1.02906		0.985495	1.07455	T	C	T	0.019714	16954	2480	14474	1.29793	0.0220711	Psychiatric disorders	Psychiatric disorders	Family history Severe depression (CP)
P509	Phecode	Respiratory failure, insufficiency, arrest	409601	0.555735	0.194638	1.07326		0.964503	1.19429	T	C	T	0.0195922	16050	357	15693	1.29698	0.0545148	Respiratory	Respiratory	Respiratory failure, insufficiency, arrest (Phecode)
Q1159	field_ID_phenotype	Phospholipids in Small LDL	109397	0.555735	0.194397		0.019905	-0.0101585	0.0499685	T	C	T	0.0198771	4349			1.29769	0.0153388	Metabolomics	Metabolomics	Phospholipids in S-LDL (FIP)
P618.2	Phecode	Uterine/Uterovaginal prolapse	230197	0.556472	0.195434	1.07698		0.962608	1.20494	T	C	T	0.0197722	9103	326	8777	1.29467	0.0572817	Genitourinary	Genitourinary	Uterine/Uterovaginal prolapse (Phecode)
Q1120	field_ID_phenotype	Free Cholesterol to Total Lipids in Small HDL percentage	109397	0.556472	0.195478		0.0189374	-0.00973401	0.0476087	T	C	T	0.0198771	4349			1.29455	0.0146285	Metabolomics	Metabolomics	Free Cholesterol to Total Lipids in S-HDL % (FIP)
P345	Phecode	Epilepsy, recurrent seizures, convulsions	412431	0.561938	0.198573	1.07031		0.96499	1.18711	T	C	T	0.0197609	16300	376	15924	1.28563	0.0528489	Safety	Safety	Epilepsy, recurrent seizures, convulsions (Phecode)
P428.1	Phecode	Congestive heart failure (CHF) NOS	420210	0.561938	0.198514	1.08227		0.959396	1.22087	T	C	T	0.0197366	16587	281	16306	1.2858	0.0614849	Circulatory system	Circulatory system	Congestive heart failure (CHF) NOS (Phecode)
P5002	field_ID_phenotype	Usual bad sleeper compared to never/sometimes	416400	0.561938	0.198543	0.977775		0.944841	1.01186	T	C	T	0.019737	16437	4801	11636	-1.28571	0.0174814	Symptoms	Sleep	Usual bad sleeper (FIP)
Q1179	field_ID_phenotype	Polyunsaturated Fatty Acids	112752	0.561938	0.197827		-0.0189157	-0.047705	0.00987359	T	C	T	0.019911	4490			-1.28777	0.0146887	Metabolomics	Metabolomics	Polyunsaturated Fatty Acids (FIP)
P738.4	Phecode	Acquired spondylolisthesis	411301	0.563465	0.199407	0.888245		0.741181	1.06449	T	C	T	0.0197349	16234	121	16113	-1.28324	0.0923501	Musculoskeletal	Musculoskeletal	Acquired spondylolisthesis (Phecode)
P395.6	Phecode	Heart valve replaced	416415	0.565994	0.200598	0.886163		0.736438	1.06633	T	C	T	0.0197015	16408	116	16292	-1.27985	0.0944285	Circulatory system	Circulatory system	Heart valve replaced (Phecode)
P227.1	Phecode	Benign neoplasm of adrenal gland	426397	0.567144	0.201769	0.699666		0.404332	1.21072	T	C	T	0.0197199	16817	13	16804	-1.27653	0.279784	Neoplasms	Neoplasms	Benign neoplasm of adrenal gland (Phecode)
P724	Phecode	Other and unspecified disorders of back	404673	0.567144	0.201895	0.843981		0.650418	1.09515	T	C	T	0.0198914	16099	58	16041	-1.27617	0.132918	Musculoskeletal	Musculoskeletal	Other and unspecified disorders of back (Phecode)
Q1083	field_ID_phenotype	Concentration of Medium VLDL Particles	109397	0.567144	0.201786		0.0195408	-0.0104628	0.0495444	T	C	T	0.0198771	4349			1.27649	0.0153082	Metabolomics	Metabolomics	Concentration of M-VLDL Particles (FIP)
P610.8	Phecode	Other specified benign mammary dysplasias	231232	0.5676	0.202354	0.793231		0.55557	1.13256	T	C	T	0.0199086	9207	31	9176	-1.27487	0.181697	Genitourinary	Genitourinary	Other specified benign mammary dysplasias (Phecode)
P646	Phecode	Other complications of pregnancy NEC	238665	0.57027	0.203902	0.874047		0.710138	1.07579	T	C	T	0.0198626	9481	98	9383	-1.27051	0.105958	Pregnancy complications	Pregnancy complications	Other complications of pregnancy NEC (Phecode)
P681.3	Phecode	Cellulitis and abscess of arm/hand	420537	0.57027	0.203614	1.06366		0.967122	1.16984	T	C	T	0.0197046	16573	449	16124	1.27132	0.0485463	Dermatologic	Dermatologic	Cellulitis and abscess of arm/hand (Phecode)
P159.3	Phecode	Malignant neoplasm of gallbladder and extrahepatic bile ducts	401212	0.570728	0.204786	0.726114		0.442755	1.19082	T	C	T	0.0196716	15785	16	15769	-1.26803	0.252398	Neoplasms	Neoplasms	Malignant neoplasm of gallbladder (Phecode)
P426.23	Phecode	Second degree AV block	384745	0.570728	0.204961	0.822169		0.60739	1.1129	T	C	T	0.0197364	15187	43	15144	-1.26754	0.15448	Circulatory system	Circulatory system	Second degree AV block (Phecode)
P513.8	Phecode	Disorders of diaphragm	428096	0.570728	0.204961	0.667591		0.357402	1.24699	T	C	T	0.0197199	16884	10	16874	-1.26754	0.318789	Respiratory	Respiratory	Disorders of diaphragm (Phecode)
Q1094	field_ID_phenotype	Docosahexaenoic Acid to Total Fatty Acids percentage	112752	0.574284	0.206538		-0.0185113	-0.0472344	0.0102118	T	C	T	0.019911	4490			-1.26315	0.0146549	Metabolomics	Metabolomics	Docosahexaenoic Acid to Total Fatty Acids % (FIP)
P345.3	Phecode	Convulsions	408493	0.579417	0.208687	1.09715		0.949489	1.26778	T	C	T	0.0197433	16130	191	15939	1.25718	0.0737513	Neurological	Neurological	Convulsions (Phecode)
P2039	CP	Human immunodeficiency virus [HIV]	198586	0.580901	0.209904	1.15255		0.923155	1.43895	T	C	T	0.0194324	7718	82	7636	1.25383	0.113234	Infectious diseases	Infectious diseases	HIV (CP)
P5009	field_ID_phenotype	Comparative body size thinner	419214	0.580901	0.210983	0.979429		0.948044	1.01185	T	C	T	0.0197751	16580	5600	10980	-1.25087	0.0166169	Quantitative Measure	Anthropometry	Comparative body size thinner (FIP)
P514	Phecode	Abnormal findings examination of lungs	428798	0.580901	0.211347	1.08391		0.955256	1.22989	T	C	T	0.0197214	16913	252	16661	1.24987	0.0644652	Respiratory	Respiratory	Abnormal findings examination of lungs (Phecode)
P53.1	Phecode	Herpes zoster with nervous system complications	420069	0.580901	0.21023	1.42422		0.819097	2.4764	T	C	T	0.0197265	16573	13	16560	1.25293	0.282239	Infectious diseases	Infectious diseases	Herpes zoster with nervous system complications (Phecode)
P569.1	Phecode	Toxic gastroenteritis and colitis	395096	0.580901	0.211004	0.768341		0.508419	1.16114	T	C	T	0.019742	15600	23	15577	-1.25081	0.210681	Digestive	Digestive	Toxic gastroenteritis and colitis (Phecode)
P726.1	Phecode	Enthesopathy	398898	0.580901	0.210995	0.950103		0.876878	1.02944	T	C	T	0.0196529	15679	638	15041	-1.25083	0.0409206	Musculoskeletal	Musculoskeletal	Enthesopathy (Phecode)
P764	Phecode	Sciatica	426057	0.580901	0.211283	0.910793		0.786671	1.0545	T	C	T	0.0197368	16818	185	16633	-1.25004	0.0747491	Symptoms	Symptoms	Sciatica (Phecode)
P134	Phecode	Helminthiases	427791	0.580976	0.211678	1.40361		0.824475	2.38954	T	C	T	0.0197117	16865	14	16851	1.24897	0.271461	Infectious diseases	Infectious diseases	Helminthiases (Phecode)
P274.2	Phecode	Crystal arthropathies	421520	0.581144	0.212347	0.819221		0.598831	1.12072	T	C	T	0.0197262	16630	40	16590	-1.24714	0.159888	Endocrine/Metabolic	Endocrine/Metabolic	Crystal arthropathies (Phecode)
P367	Phecode	Disorders of refraction and accommodation; blindness and low vision	428829	0.581144	0.212343	1.06753		0.96334	1.18298	T	C	T	0.0197235	16916	385	16531	1.24715	0.0523956	Sense organs	Sense organs	Bblindness and low vision (Phecode)
Q0440	field_ID_phenotype	PorB antigen for Chlamydia trachomatis	8900	0.581724	0.212863		-0.0671895	-0.172894	0.0385151	T	C	T	0.0192135	342			-1.24582	0.0539319	Quantitative Measure	Infection Antigens	PorB antigen for Chlamydia trachomatis (FIP)
P290.11	Phecode	Alzheimer's disease	412326	0.584844	0.216462	1.12104		0.935264	1.34372	T	C	T	0.019732	16272	123	16149	1.23599	0.0924429	Psychiatric disorders	Psychiatric disorders	Alzheimer's disease (Phecode)
P292.2	Phecode	Mild cognitive impairment	410755	0.584844	0.216696	1.2141		0.892441	1.65171	T	C	T	0.0197137	16195	42	16153	1.23536	0.157045	Psychiatric disorders	Psychiatric disorders	Mild cognitive impairment (Phecode)
P302	Phecode	Sexual and gender identity disorders	355213	0.584844	0.216753	0.751129		0.476985	1.18283	T	C	T	0.0198571	14107	19	14088	-1.23521	0.231684	Psychiatric disorders	Psychiatric disorders	Sexual and gender identity disorders (Phecode)
P305.21	Phecode	Anorexia nervosa	354710	0.584844	0.215882	1.67479		0.740056	3.79016	T	C	T	0.0198669	14094	6	14088	1.23755	0.416701	Psychiatric disorders	Psychiatric disorders	Anorexia nervosa (Phecode)
P38.2	Phecode	Gram positive septicemia	402448	0.584844	0.216756	0.81429		0.58777	1.12811	T	C	T	0.0196075	15782	37	15745	-1.2352	0.16632	Infectious diseases	Infectious diseases	Gram positive septicemia (Phecode)
P444	Phecode	Arterial embolism and thrombosis	414340	0.584844	0.214743	0.848981		0.655496	1.09958	T	C	T	0.019671	16301	59	16242	-1.24063	0.131964	Circulatory system	Circulatory system	Arterial embolism and thrombosis (Phecode)
P712	Phecode	Infective connective tissue disorders	357347	0.584844	0.215764	1.48899		0.792767	2.79665	T	C	T	0.019968	14271	10	14261	1.23787	0.3216	Musculoskeletal	Musculoskeletal	Infective connective tissue disorders (Phecode)
P727.6	Phecode	Rupture of tendon, nontraumatic	384565	0.584844	0.216344	1.2575		0.874488	1.80827	T	C	T	0.0196911	15145	30	15115	1.23631	0.185332	Musculoskeletal	Musculoskeletal	Rupture of tendon, nontraumatic (Phecode)
Q0615	field_ID_phenotype	Neutrophil count	416440	0.584844	0.215056		-0.0097544	-0.0251751	0.00566625	T	C	T	0.0197411	16442			-1.23978	0.00786783	Quantitative Measure	Blood Count	Neutrophil count (FIP)
Q1003	field_ID_phenotype	Acetoacetate	111690	0.585033	0.217132		-0.0185982	-0.048133	0.0109366	T	C	T	0.0199078	4447			-1.2342	0.015069	Metabolomics	Metabolomics	Acetoacetate (FIP)
Q1133	field_ID_phenotype	LDL Cholesterol	112825	0.585174	0.21749		0.0185238	-0.0109158	0.0479635	T	C	T	0.0199025	4491			1.23324	0.0150205	Metabolomics	Metabolomics	LDL Cholesterol (FIP)
Q0350	field_ID_phenotype	EA-D antigen for Epstein-Barr Virus	8900	0.585561	0.21794		-0.066347	-0.171888	0.0391935	T	C	T	0.0192135	342			-1.23211	0.0538482	Quantitative Measure	Infection Antigens	EA-D antigen for Epstein-Barr Virus (FIP)
P634	Phecode	Miscarriage; stillbirth	236000	0.588072	0.219182	0.916054		0.796488	1.05357	T	C	T	0.0198072	9349	229	9120	-1.22871	0.0713599	Pregnancy complications	Pregnancy complications	Miscarriage; stillbirth (Phecode)
P613.1	Phecode	Inflammatory disease of breast	427245	0.588998	0.219835	0.802972		0.565547	1.14007	T	C	T	0.0197369	16865	32	16833	-1.22697	0.178843	Genitourinary	Genitourinary	Inflammatory disease of breast (Phecode)
P153.2	Phecode	Colon cancer	388118	0.589153	0.220744	0.924208		0.81467	1.04847	T	C	T	0.0197118	15301	253	15048	-1.22455	0.0643651	Neoplasms	Neoplasms	Colon cancer (Phecode)
P568	Phecode	Other disorders of peritoneum	401153	0.589153	0.220817	1.07112		0.959561	1.19565	T	C	T	0.0197705	15862	333	15529	1.22436	0.0561156	Digestive	Digestive	Other disorders of peritoneum (Phecode)
P573.3	Phecode	Hepatomegaly	410481	0.589153	0.220699	1.25509		0.87248	1.80549	T	C	T	0.0195405	16042	30	16012	1.22467	0.185526	Digestive	Digestive	Hepatomegaly (Phecode)
Q1232	field_ID_phenotype	Triglycerides to Phosphoglycerides ratio	112752	0.591327	0.221941		-0.0172894	-0.0450337	0.0104549	T	C	T	0.019911	4490			-1.22139	0.0141555	Metabolomics	Metabolomics	Triglycerides to Phosphoglycerides ratio (FIP)
P282.9	Phecode	Other hereditary hemolytic anemias	394884	0.593698	0.223141	1.45339		0.796395	2.65239	T	C	T	0.0197678	15612	11	15601	1.21822	0.306925	Haematopoietic	Haematopoietic	Other hereditary hemolytic anemias (Phecode)
P447	Phecode	Other disorders of arteries and arterioles	415039	0.593903	0.22446	0.878071		0.711896	1.08304	T	C	T	0.0196777	16334	90	16244	-1.21475	0.107041	Circulatory system	Circulatory system	Other disorders of arteries and arterioles (Phecode)
P510	Phecode	Other diseases of lung	428781	0.593903	0.224	0.888507		0.73436	1.07501	T	C	T	0.019714	16906	109	16797	-1.21596	0.0972178	Respiratory	Respiratory	Other diseases of lung (Phecode)
P681.5	Phecode	Cellulitis and abscess of leg, except foot	420537	0.593903	0.224023	1.06087		0.964486	1.16689	T	C	T	0.0197034	16572	448	16124	1.2159	0.0485981	Dermatologic	Dermatologic	Cellulitis and abscess of leg, except foot (Phecode)
P801	Phecode	Fracture of ankle and foot	399606	0.593903	0.224192	1.10898		0.938605	1.31028	T	C	T	0.0196418	15698	143	15555	1.21546	0.0851034	Injuries & poisonings	Injuries & poisonings	Fracture of ankle and foot (Phecode)
P420.22	Phecode	Chronic pericarditis	422622	0.596574	0.226093	1.33645		0.835635	2.1374	T	C	T	0.0197091	16659	18	16641	1.21049	0.239584	Circulatory system	Circulatory system	Chronic pericarditis (Phecode)
P681.7	Phecode	Cellulitis and abscess of trunk	412281	0.596574	0.226021	1.17524		0.904893	1.52637	T	C	T	0.0196989	16243	58	16185	1.21067	0.133378	Dermatologic	Dermatologic	Cellulitis and abscess of trunk (Phecode)
P187	Phecode	Cancer of other male genital organs	190856	0.598534	0.227149	1.19824		0.893469	1.60697	T	C	T	0.0195435	7460	46	7414	1.20773	0.149746	Neoplasms	Neoplasms	Cancer of other male genital organs (Phecode)
P261.41	Phecode	Rickets or osteomalacia	420360	0.599866	0.227968	1.59064		0.747956	3.38273	T	C	T	0.0197212	16580	7	16573	1.20561	0.38498	Endocrine/Metabolic	Endocrine/Metabolic	Rickets or osteomalacia (Phecode)
P270.32	Phecode	Paraproteinemia	427782	0.602939	0.231342	0.801754		0.55835	1.15127	T	C	T	0.019725	16876	30	16846	-1.19691	0.184603	Endocrine/Metabolic	Endocrine/Metabolic	Paraproteinemia (Phecode)
P289.5	Phecode	Diseases of spleen	416503	0.602939	0.230408	0.821446		0.595635	1.13286	T	C	T	0.0195869	16316	38	16278	-1.19931	0.164002	Haematopoietic	Haematopoietic	Diseases of spleen (Phecode)
P363.3	Phecode	Chorioretinal scars	405672	0.602939	0.230684	1.40246		0.806665	2.4383	T	C	T	0.0197487	16023	13	16010	1.1986	0.282186	Sense organs	Sense organs	Chorioretinal scars (Phecode)
P735.1	Phecode	Flat foot	408737	0.602939	0.230786	0.694538		0.38263	1.2607	T	C	T	0.0197437	16140	11	16129	-1.19834	0.304178	Musculoskeletal	Musculoskeletal	Flat foot (Phecode)
P804	Phecode	Fracture of hand or wrist	401633	0.602939	0.231323	0.917707		0.797321	1.05627	T	C	T	0.0196025	15746	201	15545	-1.19696	0.0717466	Injuries & poisonings	Injuries & poisonings	Fracture of hand or wrist (Phecode)
P949	Phecode	Allergies, other	421417	0.602939	0.230145	0.776782		0.514189	1.17348	T	C	T	0.0197299	16629	23	16606	-1.19998	0.210499	Injuries & poisonings	Injuries & poisonings	Allergies, other (Phecode)
Q0511	field_ID_phenotype	Creatinine	410269	0.602939	0.230555		-0.00765863	-0.0201786	0.00486139	T	C	T	0.0197139	16176			-1.19893	0.00638788	Quantitative Measure	Blood Biochemistry	Creatinine (FIP)
P446.6	Phecode	Polyarteritis nodosa	412871	0.603587	0.231906	1.72625		0.705297	4.22508	T	C	T	0.0196877	16257	5	16252	1.19546	0.456685	Circulatory system	Circulatory system	Polyarteritis nodosa (Phecode)
P327.3	Phecode	Sleep apnea	427584	0.604077	0.23241	0.934502		0.836169	1.0444	T	C	T	0.0197014	16848	325	16523	-1.19417	0.0567268	Neurological	Neurological	Sleep apnea (Phecode)
P212	Phecode	Benign neoplasm of respiratory and intrathoracic organs	428777	0.604182	0.23316	1.252		0.865269	1.81159	T	C	T	0.0197177	16909	29	16880	1.19226	0.188504	Neoplasms	Neoplasms	Benign neoplasm respiratory/intrathoracic organs (Phecode)
P425	Phecode	Cardiomyopathy	424775	0.604182	0.233482	0.886694		0.727545	1.08066	T	C	T	0.019694	16731	101	16630	-1.19144	0.100933	Circulatory system	Circulatory system	Cardiomyopathy (Phecode)
P681.6	Phecode	Cellulitis and abscess of foot, toe	420502	0.604182	0.233022	1.0598		0.963317	1.16596	T	C	T	0.0197026	16570	446	16124	1.19261	0.0487038	Dermatologic	Dermatologic	Cellulitis and abscess of foot, toe (Phecode)
Q1064	field_ID_phenotype	Cholesteryl Esters to Total Lipids in Medium LDL percentage	112822	0.604182	0.233714		0.0178499	-0.0115283	0.0472281	T	C	T	0.019903	4491			1.19085	0.0149891	Metabolomics	Metabolomics	Cholesteryl Esters to Total Lipids in M-LDL % (FIP)
P840.3	Phecode	Joint/ligament sprain	428403	0.604201	0.234037	0.654527		0.325657	1.31551	T	C	T	0.0197291	16904	8	16896	-1.19002	0.356164	Injuries & poisonings	Injuries & poisonings	Joint/ligament sprain (Phecode)
P2042	CP	Multiple sclerosis	194433	0.605699	0.236311	1.12595		0.925237	1.37021	T	C	T	0.019436	7558	104	7454	1.18426	0.100174	Neurological	Neurological	Multiple sclerosis (CP)
P255	Phecode	Disorders of adrenal glands	422976	0.605699	0.236629	0.84428		0.637879	1.11747	T	C	T	0.0197363	16696	50	16646	-1.18345	0.143031	Endocrine/Metabolic	Endocrine/Metabolic	Disorders of adrenal glands (Phecode)
P257.1	Phecode	Testicular hypofunction	202025	0.605699	0.237032	0.656277		0.326511	1.3191	T	C	T	0.0194951	7877	8	7869	-1.18244	0.35619	Endocrine/Metabolic	Endocrine/Metabolic	Testicular hypofunction (Phecode)
P315.2	Phecode	Speech and language disorder	427493	0.605699	0.236747	1.41541		0.796046	2.51666	T	C	T	0.0197208	16861	12	16849	1.18316	0.293635	Psychiatric disorders	Psychiatric disorders	Speech and language disorder (Phecode)
P375	Phecode	Disorders of lacrimal system	416947	0.605699	0.237545	0.907657		0.772856	1.06597	T	C	T	0.0196764	16408	154	16254	-1.18115	0.0820292	Sense organs	Sense organs	Disorders of lacrimal system (Phecode)
P384.4	Phecode	Perforation of tympanic membrane	425109	0.605699	0.237532	1.16169		0.905909	1.48968	T	C	T	0.0197208	16767	64	16703	1.18118	0.126885	Sense organs	Sense organs	Perforation of tympanic membrane (Phecode)
P528.5	Phecode	Diseases of lips	421713	0.605699	0.237747	0.821893		0.593473	1.13823	T	C	T	0.0197065	16621	37	16584	-1.18064	0.166135	Digestive	Digestive	Diseases of lips (Phecode)
P625	Phecode	Pain and other symptoms associated with female genital organs	230940	0.605699	0.238747	0.901023		0.757587	1.07162	T	C	T	0.019871	9178	133	9045	-1.17812	0.0884669	Genitourinary	Genitourinary	Pain associated with female genitalia (Phecode)
P709.2	Phecode	Sicca syndrome	414206	0.605699	0.237801	1.18712		0.892922	1.57824	T	C	T	0.0196871	16309	49	16260	1.1805	0.1453	Dermatologic	Dermatologic	Sicca syndrome (Phecode)
P710.19	Phecode	Unspecified osteomyelitis	358062	0.605699	0.237633	0.809828		0.570629	1.1493	T	C	T	0.0199505	14287	32	14255	-1.18092	0.178617	Musculoskeletal	Musculoskeletal	Unspecified osteomyelitis (Phecode)
P731.1	Phecode	Osteitis deformans [Paget's disease of bone]	401746	0.605699	0.23905	0.686943		0.367656	1.28351	T	C	T	0.0196816	15814	10	15804	-1.17736	0.318936	Musculoskeletal	Musculoskeletal	Osteitis deformans [Paget's disease of bone] (Phecode)
P760	Phecode	Back pain	428894	0.605699	0.238516	0.957961		0.891933	1.02888	T	C	T	0.0197275	16922	811	16111	-1.1787	0.036437	Symptoms	Symptoms	Back pain (Phecode)
Q1022	field_ID_phenotype	Cholesterol in Small LDL	112825	0.605699	0.23742		0.0178435	-0.0117575	0.0474444	T	C	T	0.0199025	4491			1.18147	0.0151028	Metabolomics	Metabolomics	Cholesterol in S-LDL (FIP)
Q1030	field_ID_phenotype	Cholesterol to Total Lipids in Large LDL percentage	112821	0.605699	0.238925		0.017336	-0.0115154	0.0461874	T	C	T	0.0199032	4491			1.17769	0.0147204	Metabolomics	Metabolomics	Cholesterol to Total Lipids in L-LDL % (FIP)
P353.1	Phecode	Nerve plexus lesions	409070	0.605741	0.239434	1.43393		0.78658	2.61403	T	C	T	0.0198316	16225	11	16214	1.1764	0.306371	Neurological	Neurological	Nerve plexus lesions (Phecode)
P442.11	Phecode	Abdominal aortic aneurysm	414864	0.605741	0.2397	1.12372		0.925147	1.36491	T	C	T	0.0197028	16348	107	16241	1.17574	0.0992087	Circulatory system	Circulatory system	Abdominal aortic aneurysm (Phecode)
P2017	CP	Acute angle closure glaucoma	194654	0.605899	0.240333	0.848943		0.64589	1.11583	T	C	T	0.0194293	7564	53	7511	-1.17415	0.139474	Safety	Safety	Acute angle closure glaucoma (CP)
P665	Phecode	Obstetrical/birth trauma	235895	0.605899	0.240396	1.08397		0.947454	1.24015	T	C	T	0.0199008	9389	271	9118	1.174	0.0686765	Pregnancy complications	Pregnancy complications	Obstetrical/birth trauma (Phecode)
P282	Phecode	Hereditary hemolytic anemias	395186	0.609442	0.242976	1.29578		0.838744	2.00187	T	C	T	0.0197641	15621	21	15600	1.16758	0.221925	Haematopoietic	Haematopoietic	Hereditary hemolytic anemias (Phecode)
P287.31	Phecode	Primary thrombocytopenia	424460	0.609442	0.243478	1.21495		0.875919	1.6852	T	C	T	0.0196791	16706	37	16669	1.16634	0.166933	Safety	Safety	Primary thrombocytopenia (Phecode)
P440.1	Phecode	Atherosclerosis of renal artery	412995	0.609442	0.243336	1.40888		0.792091	2.50596	T	C	T	0.0196879	16262	12	16250	1.16669	0.293819	Circulatory system	Circulatory system	Atherosclerosis of renal artery (Phecode)
P556	Phecode	Ulceration of the lower GI tract	314171	0.609442	0.243105	1.13039		0.920138	1.38868	T	C	T	0.0196342	12337	94	12243	1.16726	0.104998	Digestive	Digestive	Ulceration of the lower GI tract (Phecode)
P754	Phecode	Congenital musculoskeletal deformities of spine	427151	0.609442	0.242513	1.43099		0.784571	2.61002	T	C	T	0.0197342	16859	11	16848	1.16873	0.306632	Congenital anomalies	Congenital anomalies	Congenital musculoskeletal deformities of spine (Phecode)
Q1106	field_ID_phenotype	Free Cholesterol in Small LDL	112683	0.609442	0.243713		0.0175768	-0.0119746	0.0471281	T	C	T	0.019901	4485			1.16576	0.0150775	Metabolomics	Metabolomics	Free Cholesterol in S-LDL (FIP)
P723	Phecode	Other disorders of cervical region	404082	0.61174	0.244952	0.814997		0.577287	1.15059	T	C	T	0.0198945	16078	33	16045	-1.1627	0.175945	Musculoskeletal	Musculoskeletal	Other disorders of cervical region (Phecode)
Q1052	field_ID_phenotype	Cholesteryl Esters in Small LDL	112825	0.613275	0.245887		0.0175235	-0.0120744	0.0471214	T	C	T	0.0199025	4491			1.1604	0.0151012	Metabolomics	Metabolomics	Cholesteryl Esters in S-LDL (FIP)
P698	Phecode	Pruritus and related conditions	428775	0.616995	0.247701	0.843247		0.631551	1.1259	T	C	T	0.0197155	16907	47	16860	-1.15595	0.147493	Dermatologic	Dermatologic	Pruritus and related conditions (Phecode)
P2002	CP	Seizures	199788	0.61827	0.250152	1.06272		0.958059	1.17881	T	C	T	0.0194806	7784	385	7399	1.14998	0.0528974	Safety	Safety	Seizures (CP)
P350.3	Phecode	Lack of coordination	420270	0.61827	0.249708	0.796031		0.539806	1.17387	T	C	T	0.0197278	16582	26	16556	-1.15106	0.198181	Neurological	Neurological	Lack of coordination (Phecode)
P526.4	Phecode	Temporomandibular joint disorders	415056	0.61827	0.250101	0.704867		0.388381	1.27925	T	C	T	0.0197311	16379	11	16368	-1.15011	0.304099	Digestive	Digestive	Temporomandibular joint disorders (Phecode)
P694.2	Phecode	Other dyschromia	419086	0.61827	0.249372	1.15364		0.904597	1.47125	T	C	T	0.0196785	16494	67	16427	1.15188	0.124078	Dermatologic	Dermatologic	Other dyschromia (Phecode)
P747.11	Phecode	Cardiac shunt/ heart septal defect	423982	0.61827	0.249591	1.18798		0.886054	1.59278	T	C	T	0.0197355	16735	46	16689	1.15134	0.14961	Congenital anomalies	Congenital anomalies	Cardiac shunt/ heart septal defect (Phecode)
Q1047	field_ID_phenotype	Cholesteryl Esters in Large VLDL	111131	0.61827	0.249364		0.0173167	-0.0121477	0.0467811	T	C	T	0.0199854	4442			1.1519	0.0150331	Metabolomics	Metabolomics	Cholesteryl Esters in L-VLDL (FIP)
P245.21	Phecode	Chronic lymphocytic thyroiditis	402013	0.618722	0.250866	1.30704		0.827548	2.06437	T	C	T	0.0196859	15828	19	15809	1.14825	0.233196	Endocrine/Metabolic	Endocrine/Metabolic	Chronic lymphocytic thyroiditis (Phecode)
P4002	AP	Chronic Chronic obstructive pulmonary disease age of onset	25962	0.618722	0.250982		-0.0260167	-0.0704351	0.0184016	T	C	T	0.0227833	1183			-1.14799	0.0226628	Respiratory	Respiratory	COPD age of onset (AP)
P585.3	Phecode	Chronic renal failure [CKD]	408924	0.62203	0.252649	0.937795		0.840076	1.04688	T	C	T	0.0196638	16082	337	15745	-1.14394	0.056143	Genitourinary	Genitourinary	Chronic renal failure [CKD] (Phecode)
P331.9	Phecode	Cerebral degeneration, unspecified	405960	0.623861	0.25463	1.14753		0.905606	1.45408	T	C	T	0.019731	16020	71	15949	1.13918	0.120799	Neurological	Neurological	Cerebral degeneration, unspecified (Phecode)
P550.1	Phecode	Inguinal hernia	383508	0.623861	0.253806	1.04032		0.972038	1.11339	T	C	T	0.0197062	15115	993	14122	1.14115	0.0346357	Digestive	Digestive	Inguinal hernia (Phecode)
P738	Phecode	Other acquired musculoskeletal deformity	411867	0.623861	0.254386	0.908592		0.770511	1.07142	T	C	T	0.0197333	16255	146	16109	-1.13976	0.0841048	Musculoskeletal	Musculoskeletal	Other acquired musculoskeletal deformity (Phecode)
Q1142	field_ID_phenotype	Omega-6 Fatty Acids	112752	0.623861	0.254697		-0.0168296	-0.045789	0.0121299	T	C	T	0.019911	4490			-1.13902	0.0147755	Metabolomics	Metabolomics	Omega-6 Fatty Acids (FIP)
Q1079	field_ID_phenotype	Concentration of Large LDL Particles	109397	0.625637	0.255749		0.017386	-0.0125972	0.0473693	T	C	T	0.0198771	4349			1.1365	0.0152979	Metabolomics	Metabolomics	Concentration of L-LDL Particles (FIP)
P702.1	Phecode	Actinic keratosis	424522	0.625685	0.256423	1.07532		0.948573	1.21901	T	C	T	0.0197587	16776	256	16520	1.13489	0.0639899	Dermatologic	Dermatologic	Actinic keratosis (Phecode)
Q0390	field_ID_phenotype	IE1A antigen for Human Herpesvirus-6	8900	0.625685	0.256205		0.0619248	-0.0449643	0.168814	T	C	T	0.0192135	342			1.13548	0.0545363	Quantitative Measure	Infection Antigens	IE1A antigen for Human Herpesvirus-6 (FIP)
P175	Phecode	Acquired absence of breast	210717	0.626958	0.257468	0.917046		0.789401	1.06533	T	C	T	0.0200553	8452	179	8273	-1.1324	0.0764727	Neoplasms	Neoplasms	Acquired absence of breast (Phecode)
P592.12	Phecode	Chronic cystitis	388946	0.626958	0.25763	0.849058		0.639587	1.12713	T	C	T	0.0195927	15241	49	15192	-1.13201	0.144546	Genitourinary	Genitourinary	Chronic cystitis (Phecode)
P624.1	Phecode	Dystrophy of female genital tract	228090	0.626958	0.257928	0.757843		0.468762	1.2252	T	C	T	0.0198913	9074	17	9057	-1.1313	0.245097	Genitourinary	Genitourinary	Dystrophy of female genital tract (Phecode)
P695.7	Phecode	Prurigo and Lichen	419091	0.630477	0.259705	0.849651		0.64002	1.12795	T	C	T	0.0196532	16473	49	16424	-1.12709	0.144557	Dermatologic	Dermatologic	Prurigo and Lichen (Phecode)
P571.6	Phecode	Primary biliary cirrhosis	410331	0.633455	0.261263	1.27592		0.834062	1.95186	T	C	T	0.0195403	16036	22	16014	1.12341	0.216899	Digestive	Digestive	Primary biliary cirrhosis (Phecode)
P145.3	Phecode	Cancer of major salivary glands	425628	0.635995	0.269199	1.3498		0.792844	2.29802	T	C	T	0.0197426	16806	14	16792	1.10491	0.271479	Neoplasms	Neoplasms	Cancer of major salivary glands (Phecode)
P159.2	Phecode	Malignant neoplasm of small intestine, including duodenum	401158	0.635995	0.26415	1.26691		0.836376	1.91908	T	C	T	0.0196855	15794	23	15771	1.11664	0.211872	Neoplasms	Neoplasms	Malignant neoplasm of small intestine (Phecode)
P184.2	Phecode	Cancer of other female genital organs (excluding uterus and ovary)	208949	0.635995	0.266084	0.786712		0.515473	1.20068	T	C	T	0.0200791	8391	22	8369	-1.11213	0.215707	Neoplasms	Neoplasms	Cancer of other female genital organs (Phecode)
P184	Phecode	Cancer of other female genital organs	211072	0.635995	0.266631	0.897248		0.741024	1.08641	T	C	T	0.0200548	8466	109	8357	-1.11085	0.0976034	Neoplasms	Neoplasms	Cancer of other female genital organs (Phecode)
P246	Phecode	Other disorders of thyroid	402546	0.635995	0.26897	1.17809		0.881003	1.57536	T	C	T	0.0196934	15855	47	15808	1.10544	0.148263	Endocrine/Metabolic	Endocrine/Metabolic	Other disorders of thyroid (Phecode)
P253.11	Phecode	Acromegaly and gigantism	421814	0.635995	0.267325	1.49042		0.736349	3.01669	T	C	T	0.019748	16660	8	16652	1.10924	0.359754	Endocrine/Metabolic	Endocrine/Metabolic	Acromegaly and gigantism (Phecode)
P303	Phecode	Psychogenic and somatoform disorders	355427	0.635995	0.264386	1.19367		0.874715	1.62893	T	C	T	0.0198691	14124	41	14083	1.11608	0.15862	Psychiatric disorders	Psychiatric disorders	Psychogenic and somatoform disorders (Phecode)
P362.8	Phecode	Retinal hemorrhage/ischemia	403858	0.635995	0.264939	0.605073		0.250147	1.46359	T	C	T	0.0197508	15953	5	15948	-1.11479	0.450672	Sense organs	Sense organs	Retinal hemorrhage/ischemia (Phecode)
P394.7	Phecode	Disease of tricuspid valve	417238	0.635995	0.266172	1.08714		0.938266	1.25963	T	C	T	0.0197297	16464	185	16279	1.11192	0.0751394	Circulatory system	Circulatory system	Disease of tricuspid valve (Phecode)
P425.1	Phecode	Primary/intrinsic cardiomyopathies	424702	0.635995	0.264046	0.892381		0.730758	1.08975	T	C	T	0.019695	16729	99	16630	-1.11688	0.101946	Circulatory system	Circulatory system	Primary/intrinsic cardiomyopathies (Phecode)
P475	Phecode	Chronic sinusitis	406342	0.635995	0.262683	0.911316		0.774632	1.07212	T	C	T	0.019694	16005	150	15855	-1.12007	0.0829106	Respiratory	Respiratory	Chronic sinusitis (Phecode)
P476	Phecode	Allergic rhinitis	406110	0.635995	0.269138	1.09096		0.934869	1.2731	T	C	T	0.0197188	16016	167	15849	1.10505	0.0787782	Respiratory	Respiratory	Allergic rhinitis (Phecode)
P573.9	Phecode	Abnormal serum enzyme levels	410394	0.635995	0.26929	1.25175		0.840427	1.8644	T	C	T	0.0195434	16041	25	16016	1.1047	0.203265	Safety	Safety	Abnormal serum enzyme levels (Phecode)
P580.3	Phecode	Nephritis and nephropathy without mention of glomerulonephritis	401478	0.635995	0.264202	1.26686		0.836365	1.91894	T	C	T	0.019691	15811	23	15788	1.11651	0.211857	Genitourinary	Genitourinary	Nephritis and nephropathy (no glomerulonephritis) (Phecode)
P580.32	Phecode	Nephritis and nephropathy with pathological lesion	401478	0.635995	0.264202	1.26686		0.836365	1.91894	T	C	T	0.019691	15811	23	15788	1.11651	0.211857	Genitourinary	Genitourinary	Nephritis and nephropathy with pathological lesion (Phecode)
P603.1	Phecode	Hydrocele	174059	0.635995	0.269113	1.12351		0.913855	1.38126	T	C	T	0.019186	6679	94	6585	1.10511	0.105379	Genitourinary	Genitourinary	Hydrocele (Phecode)
P711	Phecode	Arthropathy associated with infections	357943	0.635995	0.268618	1.19419		0.872008	1.63541	T	C	T	0.0199752	14300	40	14260	1.10625	0.160425	Musculoskeletal	Musculoskeletal	Arthropathy associated with infections (Phecode)
P803.2	Phecode	Fracture of radius and ulna	404569	0.635995	0.266139	0.939253		0.841027	1.04895	T	C	T	0.0195974	15857	331	15526	-1.112	0.0563586	Injuries & poisonings	Injuries & poisonings	Fracture of radius and ulna (Phecode)
P818	Phecode	Intracranial hemorrhage (injury)	424555	0.635995	0.265692	0.864632		0.669263	1.11703	T	C	T	0.0197065	16733	60	16673	-1.11304	0.130679	Injuries & poisonings	Injuries & poisonings	Intracranial hemorrhage (injury) (Phecode)
Q1118	field_ID_phenotype	Free Cholesterol to Total Lipids in Medium LDL percentage	112806	0.635995	0.266764		0.0162377	-0.0124195	0.0448949	T	C	T	0.0199014	4490			1.11055	0.0146213	Metabolomics	Metabolomics	Free Cholesterol to Total Lipids in M-LDL % (FIP)
Q1196	field_ID_phenotype	Total Lipids in HDL	109397	0.635995	0.269292		-0.0153048	-0.0424586	0.011849	T	C	T	0.0198771	4349			-1.1047	0.0138542	Metabolomics	Metabolomics	Total Lipids in HDL (FIP)
P426.21	Phecode	First degree AV block	386692	0.637114	0.270265	0.905285		0.758503	1.08047	T	C	T	0.0197379	15265	128	15137	-1.10245	0.0902584	Circulatory system	Circulatory system	First degree AV block (Phecode)
P569	Phecode	Other disorders of intestine	402173	0.637114	0.270432	0.940062		0.842202	1.04929	T	C	T	0.0197365	15875	333	15542	-1.10207	0.0560854	Digestive	Digestive	Other disorders of intestine (Phecode)
P724.9	Phecode	Other unspecified back disorders	404522	0.638667	0.271425	0.858202		0.653487	1.12705	T	C	T	0.0198939	16095	53	16042	-1.09979	0.139041	Musculoskeletal	Musculoskeletal	Other unspecified back disorders (Phecode)
P622	Phecode	Polyp of female genital organs	236715	0.640343	0.272472	1.04808		0.963761	1.13978	T	C	T	0.0198635	9404	598	8806	1.09739	0.0427928	Genitourinary	Genitourinary	Polyp of female genital organs (Phecode)
P526.41	Phecode	Temporomandibular joint disorder, unspecified	415049	0.640881	0.273036	0.716504		0.394757	1.30049	T	C	T	0.0197314	16379	11	16368	-1.0961	0.304144	Digestive	Digestive	Temporomandibular joint disorder, unspecified (Phecode)
P214.1	Phecode	Lipoma of skin and subcutaneous tissue	424831	0.641204	0.273509	1.06946		0.948341	1.20604	T	C	T	0.0196984	16737	277	16460	1.09502	0.0613226	Neoplasms	Neoplasms	Lipoma of skin and subcutaneous tissue (Phecode)
P303.3	Phecode	Psychogenic disorder	355137	0.641599	0.274348	1.23821		0.844132	1.81627	T	C	T	0.0198656	14110	27	14083	1.0931	0.195471	Psychiatric disorders	Psychiatric disorders	Psychogenic disorder (Phecode)
Q1140	field_ID_phenotype	Omega-3 Fatty Acids	112752	0.641599	0.274334		-0.0159057	-0.0444242	0.0126127	T	C	T	0.019911	4490			-1.09314	0.0145505	Metabolomics	Metabolomics	Omega-3 Fatty Acids (FIP)
P279.7	Phecode	Other immunological findings	428269	0.641932	0.274826	1.2738		0.825018	1.96671	T	C	T	0.0197154	16887	21	16866	1.09202	0.221614	Endocrine/Metabolic	Endocrine/Metabolic	Other immunological findings (Phecode)
P301	Phecode	Personality disorders	355190	0.647205	0.277422	0.777567		0.493821	1.22435	T	C	T	0.019857	14106	19	14087	-1.08613	0.231635	Psychiatric disorders	Psychiatric disorders	Personality disorders (Phecode)
P227.3	Phecode	Benign neoplasm of pituitary gland and craniopharyngeal duct (pouch)	426572	0.648495	0.278314	0.782901		0.502968	1.21863	T	C	T	0.01972	16824	20	16804	-1.08411	0.225759	Neoplasms	Neoplasms	Benign neoplasm of pituitary gland (Phecode)
P756.5	Phecode	Congenital osteodystrophies	427722	0.649531	0.279098	0.816219		0.565071	1.17899	T	C	T	0.0197243	16873	29	16844	-1.08235	0.187622	Congenital anomalies	Congenital anomalies	Congenital osteodystrophies (Phecode)
P740.11	Phecode	Osteoarthrosis, localized, primary	393370	0.650913	0.280032	0.950253		0.866226	1.04243	T	C	T	0.0199075	15662	479	15183	-1.08025	0.0472366	Musculoskeletal	Musculoskeletal	Osteoarthrosis, localized, primary (Phecode)
P379.3	Phecode	Aphakia and other disorders of lens	418905	0.65324	0.281549	1.0683		0.947259	1.20481	T	C	T	0.0197109	16514	281	16233	1.07685	0.061354	Sense organs	Sense organs	Aphakia and other disorders of lens (Phecode)
P429.3	Phecode	Symptoms involving cardiovascular system	415022	0.65324	0.281716	1.25		0.832649	1.87655	T	C	T	0.0197218	16370	24	16346	1.07647	0.207295	Circulatory system	Circulatory system	Symptoms involving cardiovascular system (Phecode)
P187.1	Phecode	Malignant neoplasm of unspecified male genital organ	190088	0.65718	0.283759	1.43758		0.740297	2.79163	T	C	T	0.0195252	7423	9	7414	1.07191	0.338611	Neoplasms	Neoplasms	Malignant neoplasm of unspecified male genitalia (Phecode)
P687	Phecode	Symptoms affecting skin	428779	0.65724	0.284262	1.0545		0.95689	1.16207	T	C	T	0.0197118	16904	428	16476	1.0708	0.0495595	Dermatologic	Dermatologic	Symptoms affecting skin (Phecode)
P783	Phecode	Fever of unknown origin	428825	0.65724	0.284472	1.06136		0.951707	1.18365	T	C	T	0.0197202	16913	338	16575	1.07033	0.0556383	Symptoms	Symptoms	Fever of unknown origin (Phecode)
P276.5	Phecode	Hypovolemia	415540	0.661302	0.287613	1.05778		0.95374	1.17317	T	C	T	0.0196672	16345	380	15965	1.06337	0.0528267	Endocrine/Metabolic	Endocrine/Metabolic	Hypovolemia (Phecode)
P293	Phecode	Symptoms involving head and neck	428773	0.661302	0.286794	0.916283		0.780124	1.07621	T	C	T	0.0197214	16912	153	16759	-1.06518	0.0820796	Psychiatric disorders	Psychiatric disorders	Symptoms involving head and neck (Phecode)
P532	Phecode	Dysphagia	377776	0.661302	0.287367	0.95322		0.872694	1.04118	T	C	T	0.0197458	14919	525	14394	-1.06392	0.0450317	Digestive	Digestive	Dysphagia (Phecode)
P575.8	Phecode	Other disorders of biliary tract	405269	0.661302	0.287362	1.11198		0.914486	1.35212	T	C	T	0.0195006	15806	104	15702	1.06393	0.0997645	Digestive	Digestive	Other disorders of biliary tract (Phecode)
P304	Phecode	Adjustment reaction	355057	0.661445	0.288353	0.750985		0.442637	1.27413	T	C	T	0.0198546	14099	14	14085	-1.06174	0.269717	Psychiatric disorders	Psychiatric disorders	Adjustment reaction (Phecode)
P379	Phecode	Other disorders of eye	423054	0.661445	0.289058	1.0516		0.958202	1.15409	T	C	T	0.0197327	16696	475	16221	1.06019	0.0474521	Sense organs	Sense organs	Other disorders of eye (Phecode)
P663	Phecode	Umbilical cord complications during labor and delivery	231034	0.661445	0.289039	1.2062		0.852913	1.70583	T	C	T	0.0198585	9176	34	9142	1.06023	0.176828	Pregnancy complications	Pregnancy complications	Umbilical cord complications during labor (Phecode)
P709.7	Phecode	Unspecified diffuse connective tissue disease	417079	0.661445	0.288901	0.917825		0.783316	1.07543	T	C	T	0.0196677	16406	158	16248	-1.06054	0.080854	Dermatologic	Dermatologic	Unspecified diffuse connective tissue disease (Phecode)
P190	Phecode	Cancer of eye	425796	0.662793	0.291726	1.30685		0.794636	2.14923	T	C	T	0.0196996	16776	16	16760	1.05434	0.253826	Neoplasms	Neoplasms	Cancer of eye (Phecode)
P191	Phecode	Manlignant and unknown neoplasms of brain and nervous system	426876	0.662793	0.291461	1.13762		0.895282	1.44554	T	C	T	0.0197083	16826	69	16757	1.05492	0.122222	Neoplasms	Neoplasms	Manlignant neoplasms of brain and nervous system (Phecode)
P472	Phecode	Chronic pharyngitis and nasopharyngitis	404136	0.662793	0.290505	0.866824		0.665027	1.12985	T	C	T	0.0197001	15923	56	15867	-1.05701	0.13521	Respiratory	Respiratory	Chronic pharyngitis and nasopharyngitis (Phecode)
P579.8	Phecode	Nonspecific abnormal findings in stool contents	397693	0.662793	0.291148	0.920964		0.790408	1.07308	T	C	T	0.0198105	15757	170	15587	-1.05561	0.077997	Digestive	Digestive	Nonspecific abnormal findings in stool contents (Phecode)
P710.12	Phecode	Chronic osteomyelitis	357500	0.662793	0.291389	1.28695		0.805444	2.0563	T	C	T	0.0199692	14278	18	14260	1.05508	0.239104	Musculoskeletal	Musculoskeletal	Chronic osteomyelitis (Phecode)
Q1087	field_ID_phenotype	Concentration of VLDL Particles	109397	0.662793	0.29024		0.0161471	-0.013777	0.0460711	T	C	T	0.0198771	4349			1.0576	0.0152677	Metabolomics	Metabolomics	Concentration of VLDL Particles (FIP)
P592.2	Phecode	Urethritis and urethral syndrome	387878	0.665434	0.293281	1.36089		0.766037	2.41768	T	C	T	0.0196118	15214	12	15202	1.05095	0.293203	Genitourinary	Genitourinary	Urethritis and urethral syndrome (Phecode)
Q1151	field_ID_phenotype	Phospholipids in LDL	109397	0.665434	0.293584		0.0160664	-0.0139152	0.0460481	T	C	T	0.0198771	4349			1.0503	0.015297	Metabolomics	Metabolomics	Phospholipids in LDL (FIP)
P395.3	Phecode	Nonrheumatic tricuspid valve disorders	413978	0.667396	0.295845	0.746181		0.430966	1.29195	T	C	T	0.0197076	16317	13	16304	-1.04539	0.280076	Circulatory system	Circulatory system	Nonrheumatic tricuspid valve disorders (Phecode)
P514.1	Phecode	Abnormal results of function study of pulmonary system	423771	0.667396	0.294831	1.61135		0.66001	3.93395	T	C	T	0.0197029	16699	5	16694	1.04758	0.455403	Respiratory	Respiratory	Abnormal results of pulmonary function (Phecode)
P523	Phecode	Gingival and periodontal diseases	417112	0.667396	0.295355	0.897947		0.733991	1.09853	T	C	T	0.0197189	16450	97	16353	-1.04645	0.102866	Digestive	Digestive	Gingival and periodontal diseases (Phecode)
P782.3	Phecode	Edema	428468	0.667396	0.295535	1.07243		0.940739	1.22254	T	C	T	0.0197261	16904	234	16670	1.04606	0.0668441	Symptoms	Symptoms	Edema (Phecode)
P459	Phecode	Other disorders of circulatory system	418390	0.668326	0.296956	1.02987		0.974453	1.08844	T	C	T	0.0196491	16442	1451	14991	1.04298	0.0282221	Circulatory system	Circulatory system	Other disorders of circulatory system (Phecode)
P593	Phecode	Hematuria	407938	0.668326	0.296909	1.03643		0.969037	1.10851	T	C	T	0.0196586	16039	937	15102	1.04309	0.0343034	Genitourinary	Genitourinary	Hematuria (Phecode)
Q1092	field_ID_phenotype	Degree of Unsaturation	112752	0.668538	0.2974		-0.0150632	-0.0433959	0.0132694	T	C	T	0.019911	4490			-1.04203	0.0144557	Metabolomics	Metabolomics	Degree of Unsaturation (FIP)
P516.1	Phecode	Hemoptysis	428636	0.67052	0.298632	1.08995		0.926551	1.28216	T	C	T	0.0197242	16909	151	16758	1.03937	0.0828667	Respiratory	Respiratory	Hemoptysis (Phecode)
P198	Phecode	Secondary malignant neoplasm	389569	0.670755	0.2998	0.962364		0.895047	1.03474	T	C	T	0.0197077	15355	800	14555	-1.03686	0.0369989	Neoplasms	Neoplasms	Secondary malignant neoplasm (Phecode)
P573.1	Phecode	Chronic passive congestion of liver	410010	0.670755	0.299284	1.60532		0.656761	3.92386	T	C	T	0.0195385	16022	5	16017	1.03797	0.456006	Digestive	Digestive	Chronic passive congestion of liver (Phecode)
P578.9	Phecode	Hemorrhage of gastrointestinal tract	405160	0.670755	0.300139	0.953455		0.871253	1.04341	T	C	T	0.0197934	16039	499	15540	-1.03613	0.0460007	Digestive	Digestive	Hemorrhage of gastrointestinal tract (Phecode)
P592.13	Phecode	Chronic interstitial cystitis	388022	0.670755	0.300004	0.739382		0.417725	1.30872	T	C	T	0.0196007	15211	12	15199	-1.03643	0.291328	Genitourinary	Genitourinary	Chronic interstitial cystitis (Phecode)
P284	Phecode	Aplastic anemia	395716	0.67176	0.301788	1.15507		0.878565	1.51859	T	C	T	0.019773	15649	53	15596	1.03261	0.139607	Safety	Safety	Aplastic anemia (Phecode)
P728.2	Phecode	Laxity of ligament or hypermobility syndrome	384749	0.67176	0.301503	0.814921		0.552721	1.2015	T	C	T	0.0196765	15141	26	15115	-1.03322	0.198085	Musculoskeletal	Musculoskeletal	Laxity of ligament or hypermobility syndrome (Phecode)
P741	Phecode	Symptoms and disorders of the joints	425103	0.67176	0.302349	1.0651		0.944805	1.2007	T	C	T	0.0197188	16765	279	16486	1.03141	0.0611452	Musculoskeletal	Musculoskeletal	Symptoms and disorders of the joints (Phecode)
Q0330	field_ID_phenotype	Core antigen for Hepatitis C Virus	8900	0.67176	0.30113		-0.0497042	-0.143913	0.0445042	T	C	T	0.0192135	342			-1.03407	0.0480664	Quantitative Measure	Infection Antigens	Core antigen for Hepatitis C Virus (FIP)
Q0510	field_ID_phenotype	Cholesterol	410464	0.67176	0.302239		0.00805783	-0.00725079	0.0233664	T	C	T	0.0197179	16187			1.03164	0.00781066	Quantitative Measure	Blood Biochemistry	Cholesterol (FIP)
Q1147	field_ID_phenotype	Phosphoglycerides	112752	0.67176	0.302696		-0.014713	-0.0426918	0.0132657	T	C	T	0.019911	4490			-1.03067	0.0142751	Metabolomics	Metabolomics	Phosphoglycerides (FIP)
P2025	CP	Motor neuron disease	192991	0.673093	0.303709	0.792621		0.509005	1.23427	T	C	T	0.0193895	7484	20	7464	-1.02851	0.225967	Neurological	Neurological	Motor neuron disease (CP)
Q1200	field_ID_phenotype	Total Lipids in Large LDL	109397	0.673093	0.304		0.0156129	-0.0141573	0.0453831	T	C	T	0.0198771	4349			1.0279	0.0151891	Metabolomics	Metabolomics	Total Lipids in L-LDL (FIP)
P172.3	Phecode	Carcinoma in situ of skin	395450	0.673431	0.304857	1.10075		0.916339	1.32228	T	C	T	0.0195423	15456	119	15337	1.02607	0.0935536	Neoplasms	Neoplasms	Carcinoma in situ of skin (Phecode)
P732.7	Phecode	Osteochondritis dissecans	401488	0.673431	0.304734	1.59509		0.653931	3.89078	T	C	T	0.0196855	15807	5	15802	1.02633	0.454948	Musculoskeletal	Musculoskeletal	Osteochondritis dissecans (Phecode)
P674	Phecode	Other complications of the puerperium NEC	238406	0.674934	0.30589	1.30005		0.786705	2.14837	T	C	T	0.019859	9469	16	9453	1.02388	0.256284	Pregnancy complications	Pregnancy complications	Other complications of the puerperium NEC (Phecode)
P296.2	Phecode	Depression	355196	0.676677	0.307634	0.794182		0.510094	1.23649	T	C	T	0.0198566	14106	20	14086	-1.0202	0.22588	Psychiatric disorders	Psychiatric disorders	Depression (Phecode)
P296.22	Phecode	Major depressive disorder	355196	0.676677	0.307634	0.794182		0.510094	1.23649	T	C	T	0.0198566	14106	20	14086	-1.0202	0.22588	Psychiatric disorders	Psychiatric disorders	Major depressive disorder (Phecode)
P427.4	Phecode	Cardiac arrest and ventricular fibrillation	386207	0.676677	0.308095	1.09591		0.918941	1.30696	T	C	T	0.0197562	15260	129	15131	1.01923	0.0898589	Circulatory system	Circulatory system	Cardiac arrest and ventricular fibrillation (Phecode)
P459.9	Phecode	Circulatory disease NEC	418051	0.676677	0.307951	1.02934		0.973679	1.08818	T	C	T	0.0196483	16428	1435	14993	1.01953	0.0283628	Circulatory system	Circulatory system	Circulatory disease NEC (Phecode)
P305.2	Phecode	Eating disorder	354794	0.677846	0.309211	1.38702		0.738292	2.60578	T	C	T	0.0198679	14098	10	14088	1.01688	0.321727	Psychiatric disorders	Psychiatric disorders	Eating disorder (Phecode)
P755	Phecode	Congenital anomalies of limbs	427642	0.677846	0.309336	0.814319		0.548041	1.20997	T	C	T	0.0197221	16868	25	16843	-1.01662	0.202046	Congenital anomalies	Congenital anomalies	Congenital anomalies of limbs (Phecode)
P564.8	Phecode	Abnormal findings on exam of gastrointestinal tract/ abdominal area	315718	0.678015	0.310519	1.08379		0.927706	1.26612	T	C	T	0.0196394	12401	166	12235	1.01413	0.0793386	Digestive	Digestive	Abnormal examination of GI tract/abdominal area (Phecode)
P598.9	Phecode	Other nonspecific findings on examination of urine	424375	0.678015	0.311055	0.807804		0.534518	1.22081	T	C	T	0.0197243	16741	23	16718	-1.01301	0.210694	Genitourinary	Genitourinary	Other nonspecific findings on examination of urine (Phecode)
P722.1	Phecode	Displacement of intervertebral disc	403928	0.678015	0.310381	0.82099		0.560829	1.20184	T	C	T	0.0198884	16067	27	16040	-1.01442	0.19444	Musculoskeletal	Musculoskeletal	Displacement of intervertebral disc (Phecode)
P750.14	Phecode	Congenital anomalies of esophagus	425673	0.678015	0.311185	1.43957		0.711216	2.91385	T	C	T	0.0197205	16789	8	16781	1.01274	0.359765	Congenital anomalies	Congenital anomalies	Congenital anomalies of esophagus (Phecode)
P782	Phecode	Symptoms involving skin and other integumentary tissue	428791	0.678015	0.310585	1.06793		0.940532	1.21257	T	C	T	0.0197241	16915	249	16666	1.014	0.0648113	Symptoms	Symptoms	Symptoms involving skin (Phecode)
P580.2	Phecode	Nephrotic syndrome without mention of glomerulonephritis	401984	0.678029	0.311546	1.16366		0.867634	1.56069	T	C	T	0.0196886	15829	46	15783	1.01198	0.149777	Genitourinary	Genitourinary	Nephrotic syndrome (no glomerulonephritis) (Phecode)
P601.1	Phecode	Prostatitis	171804	0.680107	0.313212	0.898788		0.730454	1.10591	T	C	T	0.0192923	6629	93	6536	-1.00851	0.105808	Genitourinary	Genitourinary	Prostatitis (Phecode)
Q0517	field_ID_phenotype	HDL cholesterol	377908	0.680107	0.313211		0.00756166	-0.00713389	0.0222572	T	C	T	0.0196543	14855			1.00851	0.00749787	Quantitative Measure	Blood Biochemistry	HDL cholesterol (FIP)
P345.11	Phecode	Generalized convulsive epilepsy	405319	0.680535	0.314832	1.18255		0.852757	1.63989	T	C	T	0.019719	15985	37	15948	1.00513	0.166816	Safety	Safety	Generalized convulsive epilepsy (Phecode)
P681.2	Phecode	Cellulitis and abscess of face/neck	412011	0.680535	0.314651	0.833131		0.583669	1.18922	T	C	T	0.0196827	16219	31	16188	-1.00551	0.181563	Dermatologic	Dermatologic	Cellulitis and abscess of face/neck (Phecode)
P686.1	Phecode	Carbuncle and furuncle	414538	0.680535	0.314237	1.08381		0.926577	1.26771	T	C	T	0.0197002	16333	162	16171	1.00637	0.0799691	Dermatologic	Dermatologic	Carbuncle and furuncle (Phecode)
Q1223	field_ID_phenotype	Triglycerides in Medium LDL	112820	0.680535	0.314726		-0.0149641	-0.044137	0.0142087	T	C	T	0.0199034	4491			-1.00536	0.0148844	Metabolomics	Metabolomics	Triglycerides in M-LDL (FIP)
P334.2	Phecode	Anterior horn cell disease	405157	0.680571	0.318406	0.79349		0.503732	1.24992	T	C	T	0.0197072	15969	19	15950	-0.997738	0.231839	Neurological	Neurological	Anterior horn cell disease (Phecode)
P371	Phecode	Inflammation of the eye	419052	0.680571	0.317523	1.073		0.934547	1.23195	T	C	T	0.0196801	16494	209	16285	0.999561	0.0704848	Sense organs	Sense organs	Inflammation of the eye (Phecode)
P526	Phecode	Diseases of the jaws	416113	0.680571	0.317267	1.12707		0.891535	1.42483	T	C	T	0.0197446	16432	72	16360	1.00009	0.11961	Digestive	Digestive	Diseases of the jaws (Phecode)
P531.4	Phecode	Peptic ulcer, site unspecified	418402	0.680571	0.317468	1.19017		0.845996	1.67438	T	C	T	0.0197262	16507	34	16473	0.999675	0.174157	Digestive	Digestive	Peptic ulcer, site unspecified (Phecode)
P681	Phecode	Superficial cellulitis and abscess	423444	0.680571	0.316534	1.0439		0.959725	1.13546	T	C	T	0.0197074	16690	579	16111	1.00161	0.0428945	Dermatologic	Dermatologic	Superficial cellulitis and abscess (Phecode)
P726	Phecode	Peripheral enthesopathies and allied syndromes	405117	0.680571	0.31611	0.966134		0.903199	1.03345	T	C	T	0.019656	15926	920	15006	-1.00248	0.0343675	Musculoskeletal	Musculoskeletal	Peripheral enthesopathies and allied syndromes (Phecode)
P791	Phecode	Gangrene	428777	0.680571	0.318206	1.13081		0.888288	1.43955	T	C	T	0.01972	16911	68	16843	0.99815	0.123162	Symptoms	Symptoms	Gangrene (Phecode)
P967	Phecode	Adverse effects of sedatives or other central nervous system depressants and anesthetics	384205	0.680571	0.316629	1.1637		0.864922	1.56568	T	C	T	0.0196614	15108	45	15063	1.00141	0.15139	Injuries & poisonings	Injuries & poisonings	Adverse effects of depressants and anesthetics (Phecode)
Q0340	field_ID_phenotype	E6 antigen for Human Papillomavirus type-16	8900	0.680571	0.31547		0.051514	-0.0490627	0.152091	T	C	T	0.0192135	342			1.00387	0.0513156	Quantitative Measure	Infection Antigens	E6 antigen for Human Papillomavirus type-16 (FIP)
Q1187	field_ID_phenotype	Total Cholesterol	109397	0.680571	0.317964		0.0148406	-0.0142856	0.0439667	T	C	T	0.0198771	4349			0.998655	0.0148606	Metabolomics	Metabolomics	Total Cholesterol (FIP)
P358.1	Phecode	Myasthenia gravis	424767	0.687593	0.322051	1.27622		0.787537	2.06815	T	C	T	0.0197343	16765	17	16748	0.990253	0.246305	Neurological	Neurological	Myasthenia gravis (Phecode)
P242.3	Phecode	Exophthalmos	401837	0.689437	0.323275	0.640763		0.264931	1.54975	T	C	T	0.0196796	15816	5	15811	-0.98775	0.450615	Endocrine/Metabolic	Endocrine/Metabolic	Exophthalmos (Phecode)
P339	Phecode	Other headache syndromes	424426	0.690297	0.324205	0.95577		0.873563	1.04571	T	C	T	0.019709	16730	501	16229	-0.985853	0.045887	Neurological	Neurological	Other headache syndromes (Phecode)
Q1046	field_ID_phenotype	Cholesteryl Esters in Large LDL	112821	0.690297	0.3244		0.0147394	-0.0145755	0.0440544	T	C	T	0.0199032	4491			0.98546	0.0149569	Metabolomics	Metabolomics	Cholesteryl Esters in L-LDL (FIP)
P513	Phecode	Respiratory abnormalities	428776	0.692559	0.325825	0.85116		0.617164	1.17387	T	C	T	0.0197178	16909	38	16871	-0.982558	0.164016	Respiratory	Respiratory	Respiratory abnormalities (Phecode)
Q1190	field_ID_phenotype	Total Concentration of Branched-Chain Amino Acids (Leucine + Isoleucine + Valine)	112798	0.692648	0.326229		-0.0142809	-0.0427914	0.0142297	T	C	T	0.0199073	4491			-0.981741	0.0145465	Metabolomics	Metabolomics	Total Concentration (Leucine + Isoleucine + Valine) (FIP)
Q1044	field_ID_phenotype	Cholesteryl Esters in LDL	112825	0.692769	0.326648		0.0147586	-0.0147312	0.0442484	T	C	T	0.0199025	4491			0.980892	0.0150461	Metabolomics	Metabolomics	Cholesteryl Esters in LDL (FIP)
Q1224	field_ID_phenotype	Triglycerides in Medium VLDL	112828	0.693014	0.327126		-0.0144872	-0.0434633	0.0144889	T	C	T	0.019902	4491			-0.979924	0.014784	Metabolomics	Metabolomics	Triglycerides in M-VLDL (FIP)
P568.1	Phecode	Peritoneal adhesions (postoperative) (postinfection)	400737	0.696239	0.329376	1.05841		0.944305	1.18631	T	C	T	0.0197661	15842	309	15533	0.975372	0.0582024	Digestive	Digestive	Peritoneal adhesions (Phecode)
Q1019	field_ID_phenotype	Cholesterol in Medium LDL	112822	0.696239	0.329289		0.0147319	-0.0148658	0.0443296	T	C	T	0.019903	4491			0.97555	0.0151011	Metabolomics	Metabolomics	Cholesterol in M-LDL (FIP)
P145.2	Phecode	Cancer of tongue	425931	0.696756	0.329985	0.79804		0.506873	1.25646	T	C	T	0.0197297	16807	19	16788	-0.974145	0.231585	Neoplasms	Neoplasms	Cancer of tongue (Phecode)
P610.1	Phecode	Cystic mastopathy	231447	0.697874	0.330879	0.857401		0.628785	1.16914	T	C	T	0.0199225	9222	41	9181	-0.972345	0.158225	Genitourinary	Genitourinary	Cystic mastopathy (Phecode)
P259	Phecode	Other endocrine disorders	421985	0.698159	0.331379	0.733563		0.39257	1.37075	T	C	T	0.0197412	16661	10	16651	-0.97134	0.318984	Endocrine/Metabolic	Endocrine/Metabolic	Other endocrine disorders (Phecode)
P250.22	Phecode	Type 2 diabetes with renal manifestations	396141	0.698662	0.331983	1.2177		0.81794	1.81285	T	C	T	0.0198843	15754	25	15729	0.970128	0.20303	Endocrine/Metabolic	Endocrine/Metabolic	T2 diabetes with renal manifestations (Phecode)
P210	Phecode	Benign neoplasm of lip, oral cavity, and pharynx	426685	0.699089	0.332709	0.872939		0.663091	1.1492	T	C	T	0.0197288	16836	52	16784	-0.968672	0.140285	Neoplasms	Neoplasms	Benign neoplasm of lip, oral cavity, and pharynx (Phecode)
P555.21	Phecode	Ulcerative colitis (chronic)	313246	0.699089	0.332917	1.15257		0.864644	1.53639	T	C	T	0.0196299	12298	48	12250	0.968254	0.146653	Digestive	Digestive	Ulcerative colitis (chronic) (Phecode)
P599	Phecode	Other symptoms/disorders or the urinary system	429054	0.70145	0.334408	1.02536		0.974525	1.07884	T	C	T	0.0197073	16911	1731	15180	0.965274	0.0259424	Genitourinary	Genitourinary	Other symptoms/disorders or the urinary system (Phecode)
P374	Phecode	Other disorders of eyelids	423068	0.703219	0.335619	1.05085		0.949934	1.16249	T	C	T	0.0197049	16673	398	16275	0.962858	0.0515123	Sense organs	Sense organs	Other disorders of eyelids (Phecode)
P145	Phecode	Cancer of mouth	426605	0.704659	0.337043	0.867939		0.649995	1.15896	T	C	T	0.019729	16833	47	16786	-0.960024	0.147532	Neoplasms	Neoplasms	Cancer of mouth (Phecode)
P647	Phecode	Infectious and parasitic complications affecting pregnancy	238652	0.704659	0.336818	1.22823		0.807406	1.8684	T	C	T	0.0198532	9476	23	9453	0.960472	0.214038	Pregnancy complications	Pregnancy complications	Infectious complications affecting pregnancy (Phecode)
P364.4	Phecode	Corneal degenerations	406799	0.710357	0.340473	0.875672		0.666482	1.15052	T	C	T	0.0197407	16061	53	16008	-0.953232	0.139277	Sense organs	Sense organs	Corneal degenerations (Phecode)
P747.1	Phecode	Cardiac congenital anomalies	428551	0.710357	0.340511	0.938454		0.823544	1.0694	T	C	T	0.0197059	16890	235	16655	-0.953156	0.0666427	Congenital anomalies	Congenital anomalies	Cardiac congenital anomalies (Phecode)
P626.12	Phecode	Excessive or frequent menstruation	213692	0.710504	0.340953	0.953268		0.863844	1.05195	T	C	T	0.0199516	8527	438	8089	-0.952284	0.0502577	Genitourinary	Genitourinary	Excessive or frequent menstruation (Phecode)
P349	Phecode	Other and unspecified disorders of the nervous system	405423	0.711515	0.34181	0.839073		0.584371	1.20479	T	C	T	0.0197115	15983	30	15953	-0.950595	0.184576	Neurological	Neurological	Other disorders of the nervous system (Phecode)
P2057	CP	Ever smoked	375093	0.716125	0.345412	1.0162		0.982835	1.0507	T	C	T	0.0195112	14637	6799	7838	0.943525	0.0170337	Behaviour	Behaviour	Ever smoked (CP)
P276.11	Phecode	Hyperosmolality and/or hypernatremia	408696	0.716125	0.345522	0.86131		0.631594	1.17458	T	C	T	0.0196552	16066	41	16025	-0.943311	0.158273	Endocrine/Metabolic	Endocrine/Metabolic	Hyperosmolality and/or hypernatremia (Phecode)
P561	Phecode	Symptoms involving digestive system	339373	0.716125	0.34538	1.02931		0.969359	1.09298	T	C	T	0.0196421	13332	1220	12112	0.943589	0.0306191	Digestive	Digestive	Symptoms involving digestive system (Phecode)
P701.5	Phecode	Abnormal granulation tissue	422593	0.716125	0.344442	0.826109		0.555964	1.22752	T	C	T	0.0196998	16650	25	16625	-0.945424	0.202056	Dermatologic	Dermatologic	Abnormal granulation tissue (Phecode)
P300.4	Phecode	Dysthymic disorder	354730	0.717373	0.347249	1.47739		0.654732	3.3337	T	C	T	0.0198644	14093	6	14087	0.939938	0.415214	Psychiatric disorders	Psychiatric disorders	Dysthymic disorder (Phecode)
P364.5	Phecode	Corneal dystrophy	406041	0.717373	0.346714	1.18419		0.832707	1.68403	T	C	T	0.0197492	16038	32	16006	0.940982	0.179663	Sense organs	Sense organs	Corneal dystrophy (Phecode)
P418.1	Phecode	Precordial pain	393369	0.717373	0.346935	0.944704		0.839104	1.06359	T	C	T	0.0198236	15596	285	15311	-0.940551	0.0604791	Circulatory system	Circulatory system	Precordial pain (Phecode)
P204.3	Phecode	Monocytic leukemia	420758	0.718118	0.347985	1.43505		0.674945	3.05115	T	C	T	0.0196479	16534	7	16527	0.938505	0.384865	Neoplasms	Neoplasms	Monocytic leukemia (Phecode)
P580.1	Phecode	Glomerulonephritis	402212	0.720638	0.349583	0.8696		0.648895	1.16537	T	C	T	0.0196774	15829	46	15783	-0.935399	0.149372	Genitourinary	Genitourinary	Glomerulonephritis (Phecode)
P614.54	Phecode	Abscess or ulceration of vulva	228098	0.723598	0.351397	1.2428		0.78678	1.96313	T	C	T	0.0199147	9085	19	9066	0.931883	0.233256	Genitourinary	Genitourinary	Abscess or ulceration of vulva (Phecode)
P189.2	Phecode	Cancer of bladder	425863	0.723637	0.352373	1.06952		0.928264	1.23228	T	C	T	0.0197282	16803	201	16602	0.929996	0.072273	Neoplasms	Neoplasms	Cancer of bladder (Phecode)
P379.2	Phecode	Disorders of vitreous body	416181	0.723637	0.352551	1.0824		0.915988	1.27904	T	C	T	0.0197114	16407	143	16264	0.929652	0.0851704	Sense organs	Sense organs	Disorders of vitreous body (Phecode)
P550.3	Phecode	Femoral hernia	362777	0.723637	0.352545	0.861699		0.629606	1.17935	T	C	T	0.0196553	14261	40	14221	-0.929664	0.160111	Digestive	Digestive	Femoral hernia (Phecode)
Q0210	field_ID_phenotype	Pulse wave Arterial stiffness index	145764	0.723901	0.353058		0.0117741	-0.013075	0.0366232	T	C	T	0.0199089	5804			0.928677	0.0126783	Quantitative Measure	Body Measurements	Pulse wave Arterial stiffness index (FIP)
P173	Phecode	Neoplasm of uncertain behavior of skin	393384	0.724362	0.353927	1.24832		0.781025	1.99519	T	C	T	0.0195407	15374	18	15356	0.927	0.239261	Neoplasms	Neoplasms	Neoplasm of uncertain behavior of skin (Phecode)
P364.9	Phecode	Cornea replaced by transplant	405689	0.724362	0.354958	0.702821		0.332914	1.48374	T	C	T	0.0197405	16017	7	16010	-0.925015	0.38124	Sense organs	Sense organs	Cornea replaced by transplant (Phecode)
P382	Phecode	Otalgia	424366	0.724362	0.355933	0.792149		0.483014	1.29914	T	C	T	0.0197118	16730	16	16714	-0.923142	0.252405	Sense organs	Sense organs	Otalgia (Phecode)
P464	Phecode	Acute sinusitis	425407	0.724362	0.355559	0.732962		0.379186	1.41681	T	C	T	0.0197058	16766	9	16757	-0.923861	0.336265	Respiratory	Respiratory	Acute sinusitis (Phecode)
P619.1	Phecode	Noninflammatory disorders of ovary, fallopian tube, and broad ligament	228112	0.724362	0.354294	0.862165		0.629947	1.17998	T	C	T	0.0198565	9059	40	9019	-0.926293	0.16011	Genitourinary	Genitourinary	Noninflammatory disorders of ovary, fallopian tube (Phecode)
P736	Phecode	Other acquired deformities of limbs	411584	0.724362	0.355608	0.922138		0.77643	1.09519	T	C	T	0.0197299	16241	134	16107	-0.923767	0.0877504	Musculoskeletal	Musculoskeletal	Other acquired deformities of limbs (Phecode)
Q1089	field_ID_phenotype	Concentration of Very Large VLDL Particles	109397	0.724362	0.35579		-0.0136794	-0.042714	0.0153552	T	C	T	0.0198771	4349			-0.923421	0.0148138	Metabolomics	Metabolomics	Concentration of VL-VLDL Particles (FIP)
P516	Phecode	Abnormal sputum	428795	0.725184	0.356716	1.07778		0.919073	1.2639	T	C	T	0.0197227	16914	157	16757	0.92164	0.0812749	Respiratory	Respiratory	Abnormal sputum (Phecode)
P245.2	Phecode	Chronic thyroiditis	402031	0.725855	0.357805	1.23896		0.784718	1.95614	T	C	T	0.019685	15828	19	15809	0.919556	0.233015	Endocrine/Metabolic	Endocrine/Metabolic	Chronic thyroiditis (Phecode)
P759	Phecode	Other and unspecified congenital anomalies	427552	0.725855	0.357696	1.24607		0.779737	1.99129	T	C	T	0.0197239	16866	18	16848	0.919765	0.239184	Congenital anomalies	Congenital anomalies	Other and unspecified congenital anomalies (Phecode)
P470	Phecode	Septal Deviations/Turbinate Hypertrophy	408056	0.72937	0.359919	1.06066		0.935026	1.20317	T	C	T	0.0197191	16093	252	15841	0.915519	0.0643219	Respiratory	Respiratory	Septal Deviations/Turbinate Hypertrophy (Phecode)
Q1101	field_ID_phenotype	Free Cholesterol in Large VLDL	109347	0.732513	0.361853		-0.0136083	-0.0428588	0.0156421	T	C	T	0.019996	4373			-0.911843	0.014924	Metabolomics	Metabolomics	Free Cholesterol in L-VLDL (FIP)
P358	Phecode	Myoneural disorders	424812	0.734858	0.363834	1.23548		0.782745	1.95009	T	C	T	0.0197334	16766	19	16747	0.908085	0.232867	Neurological	Neurological	Myoneural disorders (Phecode)
P525.2	Phecode	Atrophy of edentulous alveolar ridge	414789	0.734858	0.363652	1.51217		0.619592	3.69059	T	C	T	0.0197402	16376	5	16371	0.908428	0.455233	Digestive	Digestive	Atrophy of edentulous alveolar ridge (Phecode)
P528.7	Phecode	Sialolithiasis	421140	0.734858	0.364164	0.775718		0.448211	1.34253	T	C	T	0.0197143	16605	13	16592	-0.90746	0.279865	Digestive	Digestive	Sialolithiasis (Phecode)
P180	Phecode	Cervical cancer and dysplasia	205200	0.736118	0.365173	0.940773		0.824321	1.07368	T	C	T	0.0200439	8226	233	7993	-0.905552	0.0674207	Neoplasms	Neoplasms	Cervical cancer and dysplasia (Phecode)
P798.1	Phecode	Chronic fatigue syndrome	422485	0.742226	0.368591	1.1349		0.861309	1.49538	T	C	T	0.019725	16667	52	16615	0.899115	0.140739	Symptoms	Symptoms	Chronic fatigue syndrome (Phecode)
Q1225	field_ID_phenotype	Triglycerides in Small HDL	112778	0.742809	0.369269		-0.0132056	-0.042033	0.0156217	T	C	T	0.0199019	4489			-0.897847	0.0147081	Metabolomics	Metabolomics	Triglycerides in S-HDL (FIP)
Q1108	field_ID_phenotype	Free Cholesterol in VLDL	109397	0.743243	0.369873		0.0136666	-0.0162048	0.043538	T	C	T	0.0198771	4349			0.896714	0.0152408	Metabolomics	Metabolomics	Free Cholesterol in VLDL (FIP)
P427.42	Phecode	Cardiac arrest	385878	0.746192	0.372121	1.08979		0.902273	1.31627	T	C	T	0.0197549	15246	112	15134	0.892508	0.0963393	Circulatory system	Circulatory system	Cardiac arrest (Phecode)
P860	Phecode	Bone marrow or stem cell transplant	428767	0.746192	0.371974	1.37768		0.681822	2.78371	T	C	T	0.0197193	16910	8	16902	0.892782	0.358877	Neoplasms	Neoplasms	Bone marrow or stem cell transplant (Phecode)
P170	Phecode	Cancer of bone and connective tissue	428778	0.746894	0.373252	1.14589		0.849093	1.54644	T	C	T	0.0197188	16910	44	16866	0.890399	0.152947	Neoplasms	Neoplasms	Cancer of bone and connective tissue (Phecode)
P601	Phecode	Inflammatory diseases of prostate	172782	0.746894	0.372979	0.923697		0.775705	1.09993	T	C	T	0.019296	6668	132	6536	-0.890907	0.0890898	Genitourinary	Genitourinary	Inflammatory diseases of prostate (Phecode)
P610.4	Phecode	Benign neoplasm of breast	232080	0.750109	0.375427	0.895942		0.70268	1.14236	T	C	T	0.0199048	9239	67	9172	-0.886353	0.123969	Genitourinary	Genitourinary	Benign neoplasm of breast (Phecode)
P634.3	Phecode	Ectopic pregnancy	230680	0.750109	0.37616	0.771927		0.435107	1.36948	T	C	T	0.0198695	9167	12	9155	-0.884993	0.292505	Pregnancy complications	Pregnancy complications	Ectopic pregnancy (Phecode)
P687.2	Phecode	Localized superficial swelling, mass, or lump	420092	0.750109	0.376238	0.729366		0.362549	1.46732	T	C	T	0.0196945	16547	8	16539	-0.88485	0.356648	Dermatologic	Dermatologic	Localized superficial swelling, mass, or lump (Phecode)
Q1198	field_ID_phenotype	Total Lipids in LDL	109397	0.750109	0.376427		0.0135177	-0.016436	0.0434713	T	C	T	0.0198771	4349			0.884502	0.0152828	Metabolomics	Metabolomics	Total Lipids in LDL (FIP)
Q0354	field_ID_phenotype	ZEBRA antigen for Epstein-Barr Virus	8900	0.750607	0.377069		-0.0476284	-0.153305	0.0580483	T	C	T	0.0192135	342			-0.883355	0.0539177	Quantitative Measure	Infection Antigens	ZEBRA antigen for Epstein-Barr Virus (FIP)
P153	Phecode	Colorectal cancer	390774	0.752149	0.378237	0.954349		0.860139	1.05888	T	C	T	0.0197237	15415	377	15038	-0.881149	0.0530289	Neoplasms	Neoplasms	Colorectal cancer (Phecode)
P509.1	Phecode	Respiratory failure	408292	0.753796	0.379459	1.05436		0.936964	1.18646	T	C	T	0.019584	15992	291	15701	0.878894	0.0602273	Respiratory	Respiratory	Respiratory failure (Phecode)
P159.4	Phecode	Malignant neoplasm of retroperitoneum and peritoneum	401139	0.758186	0.3822	0.796063		0.477289	1.32774	T	C	T	0.0196777	15787	15	15772	-0.873849	0.261003	Neoplasms	Neoplasms	Malignant neoplasm of peritoneum (Phecode)
P649.1	Phecode	Diabetes or abnormal glucose tolerance complicating pregnancy	238542	0.758186	0.382462	0.715749		0.337927	1.516	T	C	T	0.0198498	9470	7	9463	-0.873368	0.382915	Pregnancy complications	Pregnancy complications	Diabetes complicating pregnancy (Phecode)
P647.1	Phecode	Infections of genitourinary tract during pregnancy	238518	0.758529	0.383083	1.25058		0.756651	2.06694	T	C	T	0.0198518	9470	16	9454	0.87223	0.256362	Pregnancy complications	Pregnancy complications	Infections of genitourinary tract during pregnancy (Phecode)
Q1192	field_ID_phenotype	Total Esterified Cholesterol	109397	0.758529	0.383428		0.012908	-0.0161181	0.041934	T	C	T	0.0198771	4349			0.8716	0.0148095	Metabolomics	Metabolomics	Total Esterified Cholesterol (FIP)
Q1066	field_ID_phenotype	Cholesteryl Esters to Total Lipids in Small HDL percentage	112828	0.760064	0.384601		-0.012973	-0.0422175	0.0162714	T	C	T	0.019902	4491			-0.869454	0.0149209	Metabolomics	Metabolomics	Cholesteryl Esters to Total Lipids in S-HDL % (FIP)
P446	Phecode	Polyarteritis nodosa and allied conditions	414357	0.762592	0.386279	1.10424		0.882353	1.38193	T	C	T	0.0196907	16318	79	16239	0.866385	0.114453	Circulatory system	Circulatory system	Polyarteritis nodosa and allied conditions (Phecode)
P274.21	Phecode	Chondrocalcinosis	421318	0.763093	0.38786	0.860912		0.612814	1.20945	T	C	T	0.0197286	16624	34	16590	-0.863505	0.173437	Endocrine/Metabolic	Endocrine/Metabolic	Chondrocalcinosis (Phecode)
P426.24	Phecode	Atrioventricular block, complete	385062	0.763093	0.387483	0.893683		0.692578	1.15318	T	C	T	0.0197358	15199	61	15138	-0.864191	0.130069	Circulatory system	Circulatory system	Atrioventricular block, complete (Phecode)
P564	Phecode	Functional digestive disorders	353620	0.763093	0.387752	1.02227		0.972428	1.07467	T	C	T	0.0196779	13917	1845	12072	0.8637	0.0255043	Digestive	Digestive	Functional digestive disorders (Phecode)
Q1207	field_ID_phenotype	Total Lipids in Small LDL	109397	0.763093	0.388299		0.0132384	-0.0168375	0.0433143	T	C	T	0.0198771	4349			0.86271	0.0153451	Metabolomics	Metabolomics	Total Lipids in S-LDL (FIP)
Q1249	field_ID_phenotype	Valine	112799	0.763093	0.388527		-0.0126261	-0.0413248	0.0160726	T	C	T	0.0199071	4491			-0.862295	0.0146425	Metabolomics	Metabolomics	Valine (FIP)
P348.4	Phecode	Cerebral cysts	404877	0.763894	0.392296	1.26121		0.741092	2.14636	T	C	T	0.0197208	15969	14	15955	0.855461	0.271281	Neurological	Neurological	Cerebral cysts (Phecode)
P508	Phecode	Pulmonary collapse; interstitial and compensatory emphysema	408442	0.763894	0.392439	1.05187		0.936764	1.18112	T	C	T	0.0195891	16002	301	15701	0.855202	0.0591298	Respiratory	Respiratory	Interstitial and compensatory emphysema (Phecode)
P524	Phecode	Dentofacial anomalies, including malocclusion	415129	0.763894	0.391079	0.799699		0.479833	1.33279	T	C	T	0.0197348	16385	15	16370	-0.857661	0.260616	Digestive	Digestive	Dentofacial anomalies, including malocclusion (Phecode)
P530.3	Phecode	Stricture and stenosis of esophagus	368984	0.763894	0.391874	1.071		0.915379	1.25307	T	C	T	0.0197908	14605	162	14443	0.856224	0.080107	Digestive	Digestive	Stricture and stenosis of esophagus (Phecode)
P751.1	Phecode	Congenital anomalies of genital organs	426400	0.763894	0.392057	0.862105		0.613756	1.21095	T	C	T	0.0197104	16809	34	16775	-0.855892	0.17336	Congenital anomalies	Congenital anomalies	Congenital anomalies of genital organs (Phecode)
Q0204	field_ID_phenotype	Abdominal subcutaneous adipose tissue volume	23608	0.763894	0.392529		-0.0279998	-0.092181	0.0361814	T	C	T	0.0181294	856			-0.855057	0.0327461	Quantitative Measure	Imaging	Abdominal subcutaneous adipose tissue volume (FIP)
Q1042	field_ID_phenotype	Cholesteryl Esters in HDL	109397	0.763894	0.392223		-0.0118723	-0.0390688	0.0153242	T	C	T	0.0198771	4349			-0.855596	0.013876	Metabolomics	Metabolomics	Cholesteryl Esters in HDL (FIP)
Q1045	field_ID_phenotype	Cholesteryl Esters in Large HDL	112707	0.763894	0.392506		0.0115447	-0.0149172	0.0380066	T	C	T	0.0198879	4483			0.855085	0.0135012	Metabolomics	Metabolomics	Cholesteryl Esters in L-HDL (FIP)
Q1067	field_ID_phenotype	Cholesteryl Esters to Total Lipids in Small LDL percentage	112825	0.763894	0.389929		0.0129449	-0.0165655	0.0424553	T	C	T	0.0199025	4491			0.85975	0.0150566	Metabolomics	Metabolomics	Cholesteryl Esters to Total Lipids in S-LDL % (FIP)
P295.3	Phecode	Psychosis	355008	0.764041	0.393004	0.787282		0.454775	1.3629	T	C	T	0.0198559	14098	13	14085	-0.854183	0.279997	Psychiatric disorders	Psychiatric disorders	Psychosis (Phecode)
P189.12	Phecode	Malignant neoplasm of renal pelvis	421935	0.764486	0.393687	1.29867		0.712351	2.36757	T	C	T	0.0197151	16637	11	16626	0.852949	0.306395	Neoplasms	Neoplasms	Malignant neoplasm of renal pelvis (Phecode)
P580.12	Phecode	Non-proliferative glomerulonephritis	401293	0.764486	0.394032	0.722467		0.34211	1.52571	T	C	T	0.0196814	15796	7	15789	-0.852329	0.381406	Genitourinary	Genitourinary	Non-proliferative glomerulonephritis (Phecode)
P316	Phecode	Substance addiction and disorders	386409	0.767318	0.395893	0.857144		0.600484	1.22351	T	C	T	0.0199038	15382	31	15351	-0.848978	0.18157	Safety	Safety	Substance addiction and disorders (Phecode)
P433.31	Phecode	Transient cerebral ischemia	412873	0.767916	0.397004	0.931991		0.791823	1.09697	T	C	T	0.019701	16268	150	16118	-0.846984	0.0831569	Safety	Safety	Transient cerebral ischemia (Phecode)
P580.14	Phecode	Chronic glomerulonephritis, NOS	401935	0.767916	0.39696	0.865016		0.618455	1.20987	T	C	T	0.0196798	15820	35	15785	-0.847062	0.171189	Genitourinary	Genitourinary	Chronic glomerulonephritis, NOS (Phecode)
P342	Phecode	Hemiplegia	407810	0.768858	0.397893	1.07143		0.913048	1.25729	T	C	T	0.0197286	16091	156	15935	0.84539	0.0816158	Neurological	Neurological	Hemiplegia (Phecode)
Q0430	field_ID_phenotype	MC VP1 antigen for Merkel Cell Polyomavirus	8900	0.769775	0.39877		0.0458386	-0.0606269	0.152304	T	C	T	0.0192135	342			0.84386	0.0543202	Quantitative Measure	Infection Antigens	MC VP1 antigen for Merkel Cell Polyomavirus (FIP)
P530.9	Phecode	Heartburn	368712	0.769977	0.399277	0.927905		0.779727	1.10424	T	C	T	0.0197661	14576	131	14445	-0.842913	0.0887701	Digestive	Digestive	Heartburn (Phecode)
P79	Phecode	Viral infection	424336	0.770685	0.40045	1.06016		0.925186	1.21483	T	C	T	0.0197296	16744	215	16529	0.840818	0.0694821	Infectious diseases	Infectious diseases	Viral infection (Phecode)
Q1002	field_ID_phenotype	Acetate	112323	0.770685	0.400359		0.012719	-0.0169234	0.0423615	T	C	T	0.0199024	4471			0.840983	0.015124	Metabolomics	Metabolomics	Acetate (FIP)
Q1049	field_ID_phenotype	Cholesteryl Esters in Medium LDL	112822	0.770972	0.401002		0.0126787	-0.0169102	0.0422677	T	C	T	0.019903	4491			0.839837	0.0150967	Metabolomics	Metabolomics	Cholesteryl Esters in M-LDL (FIP)
P300.11	Phecode	Generalized anxiety disorder	354950	0.771312	0.401582	0.774665		0.426594	1.40674	T	C	T	0.0198577	14097	11	14086	-0.838799	0.304392	Psychiatric disorders	Psychiatric disorders	Generalized anxiety disorder (Phecode)
P420	Phecode	Carditis	426619	0.771838	0.40254	1.06087		0.9238	1.21827	T	C	T	0.0197331	16837	209	16628	0.837094	0.0705864	Circulatory system	Circulatory system	Carditis (Phecode)
P643	Phecode	Excessive vomiting in pregnancy	238652	0.771838	0.402663	0.740907		0.367071	1.49547	T	C	T	0.0198532	9476	8	9468	-0.836875	0.358333	Pregnancy complications	Pregnancy complications	Excessive vomiting in pregnancy (Phecode)
P149.9	Phecode	Cancer of of nasal cavities	425516	0.776907	0.416677	1.36592		0.643611	2.89886	T	C	T	0.0197407	16800	7	16793	0.8122	0.38393	Neoplasms	Neoplasms	Cancer of of nasal cavities (Phecode)
P150	Phecode	Cancer of esophagus	402253	0.776907	0.407542	0.898792		0.698226	1.15697	T	C	T	0.0196742	15828	62	15766	-0.828226	0.128833	Neoplasms	Neoplasms	Cancer of esophagus (Phecode)
P180.3	Phecode	Cervical intraepithelial neoplasia [CIN] [Cervical dysplasia]	204685	0.776907	0.409526	0.943551		0.821855	1.08327	T	C	T	0.0200503	8208	213	7995	-0.824727	0.0704536	Neoplasms	Neoplasms	Cervical intraepithelial neoplasia (Phecode)
P2010	CP	Ventricular arrhythmias	185102	0.776907	0.41	1.08314		0.895724	1.30976	T	C	T	0.0194163	7188	112	7076	0.823893	0.0969329	Safety	Safety	Ventricular arrhythmias (CP)
P2018	CP	Hearing loss	171454	0.776907	0.416129	1.02919		0.960237	1.10309	T	C	T	0.0194484	6669	1045	5624	0.813156	0.0353806	Safety	Safety	Hearing loss (CP)
P202.21	Phecode	Nodular lymphoma	421250	0.776907	0.407249	1.16026		0.816359	1.64905	T	C	T	0.0196522	16557	32	16525	0.828745	0.179365	Neoplasms	Neoplasms	Nodular lymphoma (Phecode)
P202.24	Phecode	Large cell lymphoma	421857	0.776907	0.409115	1.1133		0.862852	1.43644	T	C	T	0.0196477	16577	61	16516	0.825452	0.130023	Neoplasms	Neoplasms	Large cell lymphoma (Phecode)
P221	Phecode	Benign neoplasm of other female genital organs	198020	0.776907	0.415758	1.238		0.740305	2.0703	T	C	T	0.0201066	7963	15	7948	0.813803	0.262348	Neoplasms	Neoplasms	Benign neoplasm of other female genital organs (Phecode)
P242.2	Phecode	Toxic multinodular goiter	401821	0.776907	0.414386	0.692021		0.285885	1.67512	T	C	T	0.0196816	15817	5	15812	-0.816199	0.451041	Endocrine/Metabolic	Endocrine/Metabolic	Toxic multinodular goiter (Phecode)
P262	Phecode	Mineral deficiency NEC	421060	0.776907	0.41607	0.864706		0.609144	1.22749	T	C	T	0.0197145	16602	32	16570	-0.813258	0.178745	Endocrine/Metabolic	Endocrine/Metabolic	Mineral deficiency NEC (Phecode)
P286.5	Phecode	Hemorrhagic disorder due to intrinsic circulating anticoagulants	423893	0.776907	0.408837	1.37346		0.646813	2.91643	T	C	T	0.0196783	16683	7	16676	0.825942	0.384206	Haematopoietic	Haematopoietic	Hemorrhagic disorder (intrinsic anticoagulants) (Phecode)
P292.3	Phecode	Memory loss	411431	0.776907	0.412165	1.10317		0.872423	1.39496	T	C	T	0.0197166	16224	72	16152	0.820089	0.119733	Psychiatric disorders	Psychiatric disorders	Memory loss (Phecode)
P303.4	Phecode	Somatoform disorder	354855	0.776907	0.415869	0.733247		0.347249	1.54831	T	C	T	0.0198602	14095	7	14088	-0.813609	0.381354	Psychiatric disorders	Psychiatric disorders	Somatoform disorder (Phecode)
P367.4	Phecode	Presbyopia	421129	0.776907	0.417634	1.39971		0.620727	3.15628	T	C	T	0.0196923	16586	6	16580	0.810533	0.414869	Sense organs	Sense organs	Presbyopia (Phecode)
P395	Phecode	Heart valve disorders	423299	0.776907	0.413508	0.960237		0.871251	1.05831	T	C	T	0.0197118	16688	432	16256	-0.817736	0.0496183	Circulatory system	Circulatory system	Heart valve disorders (Phecode)
P401.3	Phecode	Other hypertensive complications	309778	0.776907	0.411135	1.27261		0.716196	2.26129	T	C	T	0.0198384	12291	12	12279	0.821898	0.293306	Circulatory system	Circulatory system	Other hypertensive complications (Phecode)
P427	Phecode	Cardiac dysrhythmias	421062	0.776907	0.417897	0.978717		0.929078	1.03101	T	C	T	0.0197346	16619	1671	14948	-0.810076	0.0265566	Circulatory system	Circulatory system	Cardiac dysrhythmias (Phecode)
P448	Phecode	Disease of capillaries	413012	0.776907	0.411905	0.731233		0.346209	1.54445	T	C	T	0.0196834	16259	7	16252	-0.820545	0.381481	Circulatory system	Circulatory system	Disease of capillaries (Phecode)
P500.2	Phecode	Pneumoconiosis	402678	0.776907	0.413109	0.834265		0.540562	1.28755	T	C	T	0.0195653	15757	21	15736	-0.818435	0.221403	Respiratory	Respiratory	Pneumoconiosis (Phecode)
P522	Phecode	Diseases of pulp and periapical tissues	417114	0.776907	0.416432	1.0793		0.897851	1.29743	T	C	T	0.0197452	16472	117	16355	0.812627	0.0939143	Digestive	Digestive	Diseases of pulp and periapical tissues (Phecode)
P594.8	Phecode	Renal colic	419032	0.776907	0.410021	0.917484		0.747515	1.1261	T	C	T	0.0197658	16565	94	16471	-0.823857	0.104533	Genitourinary	Genitourinary	Renal colic (Phecode)
P604	Phecode	Disorders of penis	176989	0.776907	0.406838	1.05995		0.923714	1.21628	T	C	T	0.019182	6790	215	6575	0.829471	0.0701934	Genitourinary	Genitourinary	Disorders of penis (Phecode)
P612.2	Phecode	Hypertrophy of breast (Gynecomastia)	421526	0.776907	0.417104	0.875304		0.634528	1.20744	T	C	T	0.0197497	16650	38	16612	-0.811455	0.16413	Genitourinary	Genitourinary	Hypertrophy of breast (Gynecomastia) (Phecode)
P686	Phecode	Other local infections of skin and subcutaneous tissue	417955	0.776907	0.407587	1.04856		0.937247	1.1731	T	C	T	0.0197067	16473	319	16154	0.828147	0.0572607	Dermatologic	Dermatologic	Other local infections of skin (Phecode)
P696.42	Phecode	Psoriatic arthropathy	411773	0.776907	0.41485	1.11471		0.858619	1.44717	T	C	T	0.0196807	16208	58	16150	0.815389	0.133176	Dermatologic	Dermatologic	Psoriatic arthropathy (Phecode)
P80	Phecode	Postoperative infection	427102	0.776907	0.416499	0.951262		0.843248	1.07311	T	C	T	0.0197271	16851	275	16576	-0.812509	0.0614951	Infectious diseases	Infectious diseases	Postoperative infection (Phecode)
P965.1	Phecode	Opiates and related narcotics causing adverse effects in therapeutic use	387177	0.776907	0.410261	0.936756		0.801847	1.09436	T	C	T	0.0196512	15217	165	15052	-0.823435	0.0793409	Injuries & poisonings	Injuries & poisonings	Opiates causing adverse effects in therapeutic use (Phecode)
Q0520	field_ID_phenotype	Lipoprotein A	331284	0.776907	0.416087		-0.00716656	-0.0244387	0.0101056	T	C	T	0.0198033	13121			-0.81323	0.00881247	Quantitative Measure	Blood Biochemistry	Lipoprotein A (FIP)
Q1130	field_ID_phenotype	HDL Cholesterol	109397	0.776907	0.411122		-0.0113516	-0.0384207	0.0157175	T	C	T	0.0198771	4349			-0.821924	0.013811	Metabolomics	Metabolomics	HDL Cholesterol (FIP)
Q1154	field_ID_phenotype	Phospholipids in Large VLDL	108894	0.776907	0.408298		-0.0123584	-0.0416512	0.0169344	T	C	T	0.0199827	4352			-0.826895	0.0149456	Metabolomics	Metabolomics	Phospholipids in L-VLDL (FIP)
Q1218	field_ID_phenotype	Triglycerides in LDL	109397	0.776907	0.416753		-0.0123006	-0.0419885	0.0173873	T	C	T	0.0198771	4349			-0.812071	0.0151472	Metabolomics	Metabolomics	Triglycerides in LDL (FIP)
P765	Phecode	Cervical radiculitis	422435	0.779925	0.419928	1.13624		0.833052	1.54978	T	C	T	0.0197652	16699	41	16658	0.806546	0.158364	Symptoms	Symptoms	Cervical radiculitis (Phecode)
P540.11	Phecode	Acute appendicitis	427808	0.781012	0.420922	1.07617		0.899994	1.28684	T	C	T	0.019725	16877	124	16753	0.804823	0.0912159	Digestive	Digestive	Acute appendicitis (Phecode)
P285.22	Phecode	Anemia in neoplastic disease	395411	0.784663	0.423401	1.14512		0.821796	1.59566	T	C	T	0.0197668	15632	36	15596	0.800535	0.169275	Haematopoietic	Haematopoietic	Anemia in neoplastic disease (Phecode)
P695.2	Phecode	Bullous dermatoses	418113	0.784663	0.42371	0.77465		0.414399	1.44808	T	C	T	0.0196598	16440	10	16430	-0.800001	0.31918	Dermatologic	Dermatologic	Bullous dermatoses (Phecode)
Q0442	field_ID_phenotype	momp D antigen for Chlamydia trachomatis	8900	0.786559	0.425145		-0.0425613	-0.147153	0.0620305	T	C	T	0.0192135	342			-0.797564	0.0533641	Quantitative Measure	Infection Antigens	momp D antigen for Chlamydia trachomatis (FIP)
P211	Phecode	Benign neoplasm of other parts of digestive system	413978	0.791104	0.428015	1.03754		0.947167	1.13654	T	C	T	0.0196955	16307	492	15815	0.792593	0.0464978	Neoplasms	Neoplasms	Benign neoplasm of other parts of digestive system (Phecode)
P369.5	Phecode	Conjunctivitis, infectious	415295	0.792816	0.429847	1.17009		0.792234	1.72816	T	C	T	0.0196764	16343	26	16317	0.789453	0.198971	Sense organs	Sense organs	Conjunctivitis, infectious (Phecode)
P707.1	Phecode	Decubitus ulcer	426081	0.792816	0.430397	1.21433		0.749383	1.96776	T	C	T	0.0197228	16807	17	16790	0.788513	0.246281	Dermatologic	Dermatologic	Decubitus ulcer (Phecode)
P735.21	Phecode	Hammer toe (acquired)	411090	0.792816	0.430599	0.9285		0.772082	1.11661	T	C	T	0.0197426	16232	117	16115	-0.788167	0.0941236	Musculoskeletal	Musculoskeletal	Hammer toe (acquired) (Phecode)
P797	Phecode	Shock	428772	0.792816	0.429395	0.813745		0.488063	1.35675	T	C	T	0.0197179	16909	15	16894	-0.790227	0.260822	Symptoms	Symptoms	Shock (Phecode)
P599.5	Phecode	Frequency of urination and polyuria	396909	0.794158	0.431915	0.947414		0.828006	1.08404	T	C	T	0.0196569	15604	220	15384	-0.785919	0.0687338	Genitourinary	Genitourinary	Frequency of urination and polyuria (Phecode)
P747.12	Phecode	Valvular heart disease/ heart chambers	423614	0.794158	0.432158	1.16907		0.79171	1.7263	T	C	T	0.0197279	16714	26	16688	0.785504	0.198867	Congenital anomalies	Congenital anomalies	Valvular heart disease/ heart chambers (Phecode)
P643.1	Phecode	Hyperemesis gravidarum	238574	0.794652	0.432999	0.701366		0.288968	1.70232	T	C	T	0.0198534	9473	5	9468	-0.78407	0.452414	Pregnancy complications	Pregnancy complications	Hyperemesis gravidarum (Phecode)
P941	Phecode	Adverse reaction to serum or vaccine	421225	0.794652	0.433258	1.16887		0.791181	1.72685	T	C	T	0.0197424	16632	26	16606	0.783629	0.199117	Injuries & poisonings	Injuries & poisonings	Adverse reaction to serum or vaccine (Phecode)
P281	Phecode	Other deficiency anemia	396860	0.795771	0.434778	1.08064		0.889525	1.31283	T	C	T	0.0197778	15698	105	15593	0.781041	0.0993007	Haematopoietic	Haematopoietic	Other deficiency anemia (Phecode)
P291.1	Phecode	Transient mental disorders due to conditions classified elsewhere	410183	0.795771	0.43593	0.725649		0.323856	1.62593	T	C	T	0.0197046	16165	6	16159	-0.779084	0.411623	Psychiatric disorders	Psychiatric disorders	Transient mental disorders (classified elsewhere) (Phecode)
P317.11	Phecode	Alcoholic liver damage	387128	0.795771	0.435871	1.09787		0.868056	1.38853	T	C	T	0.0199172	15421	72	15349	0.779184	0.119835	Psychiatric disorders	Psychiatric disorders	Alcoholic liver damage (Phecode)
P433.1	Phecode	Occlusion and stenosis of precerebral arteries	412105	0.795771	0.434979	1.07102		0.901552	1.27234	T	C	T	0.0197183	16252	135	16117	0.7807	0.0878828	Safety	Safety	Occlusion and stenosis of precerebral arteries (Phecode)
P724.8	Phecode	Other symptoms referable to back	403354	0.795771	0.435948	0.703615		0.290574	1.70378	T	C	T	0.0198982	16052	5	16047	-0.779054	0.451219	Musculoskeletal	Musculoskeletal	Other symptoms referable to back (Phecode)
P10	Phecode	Tuberculosis	401723	0.7968	0.439125	1.24348		0.715958	2.15968	T	C	T	0.019618	15762	13	15749	0.773671	0.281662	Infectious diseases	Infectious diseases	Tuberculosis (Phecode)
P291	Phecode	Other specified nonpsychotic and/or transient mental disorders	411270	0.7968	0.437795	0.895881		0.678634	1.18267	T	C	T	0.0196963	16201	51	16150	-0.775922	0.141699	Psychiatric disorders	Psychiatric disorders	Other nonpsychotic mental disorders (Phecode)
P357	Phecode	Inflammatory and toxic neuropathy	427682	0.7968	0.439513	0.935114		0.788847	1.1085	T	C	T	0.0197214	16869	137	16732	-0.773015	0.0867854	Neurological	Neurological	Inflammatory and toxic neuropathy (Phecode)
P383	Phecode	Otosclerosis	424297	0.7968	0.43752	0.810966		0.477841	1.37633	T	C	T	0.0197138	16729	14	16715	-0.776389	0.269876	Sense organs	Sense organs	Otosclerosis (Phecode)
P527.8	Phecode	Other specified diseases of the salivary glands	420954	0.7968	0.44026	0.727791		0.324755	1.63101	T	C	T	0.0197159	16599	6	16593	-0.771754	0.411713	Digestive	Digestive	Other specified diseases of the salivary glands (Phecode)
P702.2	Phecode	Seborrheic keratosis	424228	0.7968	0.438996	0.94753		0.826631	1.08611	T	C	T	0.0197099	16723	214	16509	-0.77389	0.0696441	Dermatologic	Dermatologic	Seborrheic keratosis (Phecode)
P81	Phecode	Infection/inflammation of internal prosthetic device; implant; and graft	422832	0.7968	0.439687	1.08083		0.887427	1.31639	T	C	T	0.0197454	16698	102	16596	0.772722	0.100593	Infectious diseases	Infectious diseases	Infection/inflammation of implant; and graft (Phecode)
Q1180	field_ID_phenotype	Polyunsaturated Fatty Acids to Monounsaturated Fatty Acids ratio	112752	0.7968	0.440016		0.0112989	-0.0173807	0.0399785	T	C	T	0.019911	4490			0.772169	0.0146327	Metabolomics	Metabolomics	Poly to mononunsaturated Fatty Acids ratio (FIP)
Q1201	field_ID_phenotype	Total Lipids in Large VLDL	112819	0.7968	0.440111		-0.0113293	-0.0400921	0.0174334	T	C	T	0.0199036	4491			-0.772009	0.0146752	Metabolomics	Metabolomics	Total Lipids in L-VLDL (FIP)
P242.1	Phecode	Graves' disease	402378	0.797107	0.44604	1.13555		0.818875	1.57468	T	C	T	0.0196892	15845	37	15808	0.762033	0.166808	Endocrine/Metabolic	Endocrine/Metabolic	Graves' disease (Phecode)
P255.1	Phecode	Adrenal hyperfunction	421970	0.797107	0.441613	0.782203		0.418396	1.46235	T	C	T	0.0197419	16661	10	16651	-0.769472	0.319233	Endocrine/Metabolic	Endocrine/Metabolic	Adrenal hyperfunction (Phecode)
P276.8	Phecode	Polydipsia	407848	0.797107	0.444013	0.729524		0.325342	1.63583	T	C	T	0.0196581	16035	6	16029	-0.765434	0.412005	Endocrine/Metabolic	Endocrine/Metabolic	Polydipsia (Phecode)
P315.1	Phecode	Learning disorder	427563	0.797107	0.446406	1.22049		0.730779	2.03837	T	C	T	0.0197234	16866	15	16851	0.76142	0.261687	Psychiatric disorders	Psychiatric disorders	Learning disorder (Phecode)
P337	Phecode	Disorders of the autonomic nervous system	405090	0.797107	0.445807	0.829529		0.513065	1.34119	T	C	T	0.0197092	15968	17	15951	-0.762424	0.245135	Neurological	Neurological	Disorders of the autonomic nervous system (Phecode)
P348.9	Phecode	Other conditions of brain, NOS	405598	0.797107	0.444767	1.1172		0.840783	1.48449	T	C	T	0.0197277	16003	49	15954	0.764168	0.145026	Neurological	Neurological	Other conditions of brain, NOS (Phecode)
P364.2	Phecode	Corneal edema	405664	0.797107	0.442143	1.26541		0.694271	2.3064	T	C	T	0.0197479	16022	11	16011	0.76858	0.306276	Sense organs	Sense organs	Corneal edema (Phecode)
P379.4	Phecode	Anomalies of pupillary function	413533	0.797107	0.446514	1.22935		0.722418	2.092	T	C	T	0.0196949	16289	14	16275	0.761239	0.271247	Sense organs	Sense organs	Anomalies of pupillary function (Phecode)
P385.5	Phecode	Tympanosclerosis and middle ear disease related to otitis media	424215	0.797107	0.445539	1.21339		0.738222	1.99441	T	C	T	0.0197211	16732	16	16716	0.762873	0.25354	Sense organs	Sense organs	Middle ear disease related to otitis media (Phecode)
P427.12	Phecode	Paroxysmal ventricular tachycardia	385366	0.797107	0.444976	1.08694		0.877609	1.3462	T	C	T	0.0197527	15224	87	15137	0.763817	0.109145	Circulatory system	Circulatory system	Paroxysmal ventricular tachycardia (Phecode)
P523.32	Phecode	Chronic periodontitis	416144	0.797107	0.443749	1.09732		0.865199	1.39172	T	C	T	0.019742	16431	70	16361	0.765877	0.121261	Digestive	Digestive	Chronic periodontitis (Phecode)
P596.5	Phecode	Functional disorders of bladder	409679	0.797107	0.446538	1.08445		0.880141	1.33618	T	C	T	0.0196581	16107	91	16016	0.7612	0.106504	Genitourinary	Genitourinary	Functional disorders of bladder (Phecode)
P597.1	Phecode	Urethral stricture (not specified as infectious)	412585	0.797107	0.44668	0.946655		0.821996	1.09022	T	C	T	0.019642	16208	200	16008	-0.760961	0.0720417	Genitourinary	Genitourinary	Urethral stricture (not specified as infectious) (Phecode)
P8	Phecode	Intestinal infection	428839	0.797107	0.442708	1.04747		0.93049	1.17917	T	C	T	0.0197242	16917	286	16631	0.767629	0.0604225	Infectious diseases	Infectious diseases	Intestinal infection (Phecode)
P947	Phecode	Urticaria	421677	0.797107	0.443205	1.1188		0.83973	1.49061	T	C	T	0.0197402	16648	48	16600	0.766792	0.146395	Dermatologic	Dermatologic	Urticaria (Phecode)
P170.1	Phecode	Bone cancer	428160	0.799867	0.448878	1.23745		0.712939	2.14785	T	C	T	0.0197123	16880	13	16867	0.757287	0.281339	Neoplasms	Neoplasms	Bone cancer (Phecode)
P255.2	Phecode	Adrenal hypofunction	422402	0.799867	0.449481	0.865487		0.595203	1.25851	T	C	T	0.0197442	16680	28	16652	-0.75628	0.191018	Endocrine/Metabolic	Endocrine/Metabolic	Adrenal hypofunction (Phecode)
P350.1	Phecode	Abnormal involuntary movements	421510	0.799867	0.449384	0.918805		0.737791	1.14423	T	C	T	0.0197255	16629	82	16547	-0.756442	0.111948	Neurological	Neurological	Abnormal involuntary movements (Phecode)
P217	Phecode	Vascular hamartomas and non-neoplastic nevi	418108	0.80057	0.450613	0.884949		0.644182	1.2157	T	C	T	0.0196564	16437	39	16398	-0.754393	0.162018	Neoplasms	Neoplasms	Vascular hamartomas and non-neoplastic nevi (Phecode)
P301.2	Phecode	Antisocial/borderline personality disorder	354850	0.80057	0.450713	0.749962		0.355068	1.58404	T	C	T	0.0198605	14095	7	14088	-0.754228	0.381493	Psychiatric disorders	Psychiatric disorders	Antisocial/borderline personality disorder (Phecode)
P502	Phecode	Postinflammatory pulmonary fibrosis	404494	0.801987	0.452161	1.07392		0.891721	1.29335	T	C	T	0.0195887	15847	116	15731	0.751818	0.094858	Respiratory	Respiratory	Postinflammatory pulmonary fibrosis (Phecode)
Q1247	field_ID_phenotype	Tyrosine	112666	0.801987	0.452349		-0.0112406	-0.0405567	0.0180754	T	C	T	0.0199173	4488			-0.751507	0.0149574	Metabolomics	Metabolomics	Tyrosine (FIP)
P110.11	Phecode	Dermatophytosis of nail	423047	0.802101	0.453881	0.713315		0.294668	1.72675	T	C	T	0.0196988	16667	5	16662	-0.748961	0.451067	Infectious diseases	Infectious diseases	Dermatophytosis of nail (Phecode)
P241	Phecode	Nontoxic nodular goiter	403546	0.802101	0.454467	1.083		0.878808	1.33462	T	C	T	0.0196929	15894	91	15803	0.747989	0.106593	Endocrine/Metabolic	Endocrine/Metabolic	Nontoxic nodular goiter (Phecode)
P255.21	Phecode	Glucocorticoid deficiency	422401	0.802101	0.452931	0.866435		0.595853	1.25989	T	C	T	0.0197443	16680	28	16652	-0.750538	0.19102	Endocrine/Metabolic	Endocrine/Metabolic	Glucocorticoid deficiency (Phecode)
P465.2	Phecode	Acute pharyngitis	426446	0.802101	0.453611	1.09811		0.859695	1.40264	T	C	T	0.0197176	16817	66	16751	0.749408	0.124883	Respiratory	Respiratory	Acute pharyngitis (Phecode)
P635.2	Phecode	Antepartum hemorrhage, abruptio placentae, and placenta previa	231266	0.802101	0.45451	1.12119		0.830786	1.51312	T	C	T	0.0198905	9200	46	9154	0.747917	0.15295	Pregnancy complications	Pregnancy complications	Antepartum hemorrhage, and placenta previa (Phecode)
P789	Phecode	Nausea and vomiting	428919	0.802402	0.4551	0.973933		0.908718	1.04383	T	C	T	0.0197158	16913	867	16046	-0.74694	0.0353615	Symptoms	Symptoms	Nausea and vomiting (Phecode)
P590	Phecode	Pyelonephritis	390219	0.802519	0.455586	1.07109		0.894293	1.28283	T	C	T	0.0196172	15310	122	15188	0.746135	0.0920406	Genitourinary	Genitourinary	Pyelonephritis (Phecode)
P527.2	Phecode	Sialoadenitis	421309	0.804814	0.458151	1.15281		0.791781	1.67845	T	C	T	0.0197231	16619	28	16591	0.741895	0.191673	Digestive	Digestive	Sialoadenitis (Phecode)
P612.3	Phecode	Congenital anomalies of breast	420686	0.804814	0.457755	1.4019		0.574719	3.41963	T	C	T	0.019757	16623	5	16618	0.742549	0.454959	Genitourinary	Genitourinary	Congenital anomalies of breast (Phecode)
P750	Phecode	Digestive congenital anomalies	426767	0.804814	0.458016	1.10123		0.853641	1.42063	T	C	T	0.0197274	16838	61	16777	0.742118	0.129938	Congenital anomalies	Congenital anomalies	Digestive congenital anomalies (Phecode)
P117	Phecode	Mycoses	423424	0.804832	0.458582	1.15271		0.791606	1.67854	T	C	T	0.0197072	16689	28	16661	0.741184	0.191743	Infectious diseases	Infectious diseases	Mycoses (Phecode)
P149.1	Phecode	Cancer of oropharynx	425892	0.806257	0.460088	0.838779		0.526097	1.3373	T	C	T	0.0197351	16810	18	16792	-0.738702	0.237996	Neoplasms	Neoplasms	Cancer of oropharynx (Phecode)
P253.1	Phecode	Pituitary hyperfunction	421949	0.806257	0.460658	1.22138		0.717998	2.07767	T	C	T	0.0197476	16665	14	16651	0.737765	0.27106	Endocrine/Metabolic	Endocrine/Metabolic	Pituitary hyperfunction (Phecode)
P430.1	Phecode	Subarachnoid hemorrhage	410602	0.806257	0.460628	1.0998		0.854214	1.41599	T	C	T	0.0197223	16196	62	16134	0.737813	0.128932	Circulatory system	Circulatory system	Subarachnoid hemorrhage (Phecode)
P368.4	Phecode	Visual field defects	422968	0.806383	0.461573	0.876651		0.617487	1.24459	T	C	T	0.0197225	16684	32	16652	-0.736259	0.178805	Sense organs	Sense organs	Visual field defects (Phecode)
P573.2	Phecode	Liver replaced by transplant	410087	0.806383	0.461496	1.3025		0.644591	2.63192	T	C	T	0.0195373	16024	8	16016	0.736386	0.358898	Digestive	Digestive	Liver replaced by transplant (Phecode)
P136	Phecode	Other infectious and parasitic diseases	428230	0.807375	0.463407	1.13398		0.810303	1.58694	T	C	T	0.0197137	16884	35	16849	0.733248	0.171472	Infectious diseases	Infectious diseases	Other infectious and parasitic diseases (Phecode)
P687.4	Phecode	Disturbance of skin sensation	424315	0.807375	0.462871	0.947555		0.820621	1.09412	T	C	T	0.0196811	16702	192	16510	-0.734128	0.0733805	Dermatologic	Dermatologic	Disturbance of skin sensation (Phecode)
P755.1	Phecode	Congenital deformities of feet	427303	0.807375	0.463256	0.8075		0.456058	1.42977	T	C	T	0.019726	16858	12	16846	-0.733495	0.291497	Congenital anomalies	Congenital anomalies	Congenital deformities of feet (Phecode)
Q1086	field_ID_phenotype	Concentration of Small VLDL Particles	109397	0.808014	0.464196		0.0111016	-0.0186252	0.0408284	T	C	T	0.0198771	4349			0.731957	0.015167	Metabolomics	Metabolomics	Concentration of S-VLDL Particles (FIP)
P5060	field_ID_phenotype	Myopia (all)	97291	0.809404	0.465418	0.974582		0.909483	1.04434	T	C	T	0.0200635	3904	1191	2713	-0.729955	0.0352722	Sense organs	Sight	Myopia (all) (FIP)
P594.3	Phecode	Calculus of ureter	420015	0.811232	0.466893	0.938595		0.791291	1.11332	T	C	T	0.0197672	16605	136	16469	-0.727543	0.087103	Genitourinary	Genitourinary	Calculus of ureter (Phecode)
P174.3	Phecode	Neoplasm of uncertain behavior of breast	399379	0.811885	0.469005	0.721161		0.297686	1.74705	T	C	T	0.0198083	15822	5	15817	-0.724099	0.451448	Neoplasms	Neoplasms	Neoplasm of uncertain behavior of breast (Phecode)
P473.4	Phecode	Voice disturbance	404145	0.811885	0.469137	0.910377		0.70601	1.1739	T	C	T	0.0197046	15927	61	15866	-0.723884	0.129711	Respiratory	Respiratory	Voice disturbance (Phecode)
P575.9	Phecode	Nonspecific abnormal findings on radiological and other examination of biliary tract	403854	0.811885	0.468952	0.866244		0.58731	1.27765	T	C	T	0.0194872	15740	26	15714	-0.724185	0.198276	Digestive	Digestive	Abnormal findings on examining biliary tract (Phecode)
P599.9	Phecode	Other abnormality of urination	394013	0.811885	0.469298	1.07271		0.886995	1.2973	T	C	T	0.0196846	15512	110	15402	0.723621	0.0969926	Genitourinary	Genitourinary	Other abnormality of urination (Phecode)
Q1113	field_ID_phenotype	Free Cholesterol to Total Lipids in IDL percentage	109397	0.811885	0.469391		0.0110665	-0.0189139	0.041047	T	C	T	0.0198771	4349			0.723472	0.0152964	Metabolomics	Metabolomics	Free Cholesterol to Total Lipids in IDL % (FIP)
P2015	CP	Aplastic anaemia	188555	0.811907	0.469828	1.11199		0.833841	1.48293	T	C	T	0.0194214	7324	48	7276	0.722759	0.146874	Safety	Safety	Aplastic anaemia (CP)
P189.21	Phecode	Malignant neoplasm of bladder	425336	0.81372	0.471312	1.05749		0.908291	1.23119	T	C	T	0.0197232	16778	174	16604	0.720346	0.0775965	Neoplasms	Neoplasms	Malignant neoplasm of bladder (Phecode)
P250.23	Phecode	Type 2 diabetes with ophthalmic manifestations	398627	0.81372	0.471994	0.935964		0.781517	1.12093	T	C	T	0.0198632	15836	122	15714	-0.719239	0.0920119	Endocrine/Metabolic	Endocrine/Metabolic	T2 diabetes with ophthalmic manifestations (Phecode)
Q1015	field_ID_phenotype	Cholesterol in Large HDL	112735	0.81372	0.472153		0.00967775	-0.016704	0.0360595	T	C	T	0.0198962	4486			0.718983	0.0134603	Metabolomics	Metabolomics	Cholesterol in L-HDL (FIP)
Q1143	field_ID_phenotype	Omega-6 Fatty Acids to Omega-3 Fatty Acids ratio	112752	0.81437	0.472956		0.0105001	-0.0181753	0.0391755	T	C	T	0.019911	4490			0.71768	0.0146306	Metabolomics	Metabolomics	Omega-6 Fatty Acids to Omega-3 Fatty Acids ratio (FIP)
P261	Phecode	Vitamin deficiency	425942	0.814837	0.474052	1.04578		0.925155	1.18214	T	C	T	0.0197198	16799	267	16532	0.715901	0.0625324	Endocrine/Metabolic	Endocrine/Metabolic	Vitamin deficiency (Phecode)
P732	Phecode	Osteochondropathies	402096	0.814837	0.474079	0.867743		0.58845	1.27959	T	C	T	0.0196744	15822	26	15796	-0.715857	0.198168	Musculoskeletal	Musculoskeletal	Osteochondropathies (Phecode)
P736.2	Phecode	Acquired deformities of finger	408721	0.815015	0.474609	0.811875		0.458543	1.43747	T	C	T	0.0197445	16140	12	16128	-0.715001	0.291481	Musculoskeletal	Musculoskeletal	Acquired deformities of finger (Phecode)
P250.41	Phecode	Impaired fasting glucose	396999	0.815587	0.475368	0.907925		0.6964	1.1837	T	C	T	0.0198678	15775	56	15719	-0.713772	0.135328	Endocrine/Metabolic	Endocrine/Metabolic	Impaired fasting glucose (Phecode)
P282.8	Phecode	Other hemoglobinopathies	394927	0.81717	0.476718	1.29111		0.638754	2.60971	T	C	T	0.0197619	15609	8	15601	0.711591	0.359056	Haematopoietic	Haematopoietic	Other hemoglobinopathies (Phecode)
Q0701	field_ID_phenotype	Microalbumin in urine	140216	0.818826	0.478112		0.00937537	-0.0165294	0.0352801	T	C	T	0.0204613	5738			0.709344	0.013217	Quantitative Measure	Urine assay	Microalbumin in urine (FIP)
P228	Phecode	Hemangioma and lymphangioma, any site	428782	0.818951	0.478613	1.06973		0.887755	1.28902	T	C	T	0.0197151	16907	114	16793	0.708535	0.0951391	Neoplasms	Neoplasms	Hemangioma and lymphangioma, any site (Phecode)
P165.1	Phecode	Cancer of bronchus; lung	428027	0.819202	0.479828	0.952862		0.833417	1.08943	T	C	T	0.0197137	16876	224	16652	-0.706578	0.0683362	Neoplasms	Neoplasms	Cancer of bronchus; lung (Phecode)
P289.9	Phecode	Abnormality of red blood cells	415649	0.819202	0.480473	1.28833		0.63735	2.6042	T	C	T	0.0196043	16297	8	16289	0.705541	0.359079	Haematopoietic	Haematopoietic	Abnormality of red blood cells (Phecode)
P380.1	Phecode	Otitis externa	427533	0.819202	0.480366	1.11824		0.819861	1.52521	T	C	T	0.0197154	16858	41	16817	0.705714	0.158358	Sense organs	Sense organs	Otitis externa (Phecode)
Q1078	field_ID_phenotype	Concentration of Large HDL Particles	109397	0.819202	0.480276		0.00959108	-0.0170404	0.0362226	T	C	T	0.0198771	4349			0.705862	0.0135878	Metabolomics	Metabolomics	Concentration of L-HDL Particles (FIP)
P395.1	Phecode	Nonrheumatic mitral valve disorders	420559	0.819425	0.481032	1.04035		0.93196	1.16134	T	C	T	0.0197392	16603	335	16268	0.704643	0.0561334	Circulatory system	Circulatory system	Nonrheumatic mitral valve disorders (Phecode)
P218.1	Phecode	Uterine leiomyoma	227346	0.822119	0.483043	0.968541		0.885784	1.05903	T	C	T	0.0199014	9049	525	8524	-0.701417	0.0455713	Neoplasms	Neoplasms	Uterine leiomyoma (Phecode)
P394	Phecode	Rheumatic disease of the heart valves	425885	0.822748	0.483843	1.0305		0.947372	1.12092	T	C	T	0.0197565	16828	587	16241	0.700135	0.0429132	Circulatory system	Circulatory system	Rheumatic disease of the heart valves (Phecode)
Q0301	field_ID_phenotype	2mgG unique antigen for Herpes Simplex virus-2	8900	0.825169	0.485698		-0.0374586	-0.142763	0.0678453	T	C	T	0.0192135	342			-0.697197	0.0537275	Quantitative Measure	Infection Antigens	2mgG unique antigen for Herpes Simplex virus-2 (FIP)
P669	Phecode	Complications of labor and delivery NEC	233155	0.825807	0.486505	0.933272		0.768307	1.13366	T	C	T	0.0198216	9243	115	9128	-0.695878	0.09924	Pregnancy complications	Pregnancy complications	Complications of labor and delivery NEC (Phecode)
P521	Phecode	Diseases of hard tissues of teeth	419366	0.82654	0.488233	0.951262		0.825923	1.09562	T	C	T	0.0197155	16536	199	16337	-0.693123	0.0720872	Digestive	Digestive	Diseases of hard tissues of teeth (Phecode)
P599.4	Phecode	Urinary incontinence	404117	0.82654	0.487641	1.03006		0.947407	1.11993	T	C	T	0.019701	15923	592	15331	0.694066	0.0426784	Genitourinary	Genitourinary	Urinary incontinence (Phecode)
Q0613	field_ID_phenotype	Lymphocyte count	416440	0.82654	0.488009		0.00542284	-0.00990359	0.0207493	T	C	T	0.0197411	16442			0.69348	0.00781975	Quantitative Measure	Blood Count	Lymphocyte count (FIP)
P285.1	Phecode	Acute posthemorrhagic anemia	395074	0.826735	0.488789	1.17482		0.74449	1.85389	T	C	T	0.0197672	15619	19	15600	0.692236	0.232744	Haematopoietic	Haematopoietic	Acute posthemorrhagic anemia (Phecode)
P300.9	Phecode	Posttraumatic stress disorder	355041	0.826735	0.489262	1.16973		0.750074	1.82417	T	C	T	0.0198639	14105	20	14085	0.691482	0.226715	Psychiatric disorders	Psychiatric disorders	Posttraumatic stress disorder (Phecode)
P524.3	Phecode	Anomalies of tooth position/malocclusion	415086	0.826735	0.490243	0.83014		0.489183	1.40874	T	C	T	0.0197357	16384	14	16370	-0.689922	0.26983	Digestive	Digestive	Anomalies of tooth position/malocclusion (Phecode)
P530.5	Phecode	Disorders of esophageal motility	366757	0.826735	0.490509	1.09626		0.844225	1.42353	T	C	T	0.0197788	14508	58	14450	0.689499	0.133287	Digestive	Digestive	Disorders of esophageal motility (Phecode)
Q0392	field_ID_phenotype	U14 antigen for Human Herpesvirus-7	8900	0.826735	0.490467		-0.0370511	-0.142358	0.0682554	T	C	T	0.0192135	342			-0.689595	0.0537288	Quantitative Measure	Infection Antigens	U14 antigen for Human Herpesvirus-7 (FIP)
P540	Phecode	Appendiceal conditions	428791	0.827367	0.491317	1.05514		0.905573	1.22942	T	C	T	0.0197171	16909	170	16739	0.688215	0.0779931	Digestive	Digestive	Appendiceal conditions (Phecode)
P277.4	Phecode	Disorders of bilirubin excretion	425698	0.827908	0.492071	1.1216		0.808459	1.55603	T	C	T	0.0195737	16665	37	16628	0.687019	0.167034	Endocrine/Metabolic	Endocrine/Metabolic	Disorders of bilirubin excretion (Phecode)
P585.31	Phecode	Renal dialysis	401946	0.828079	0.492605	0.887734		0.631771	1.2474	T	C	T	0.0196755	15817	34	15783	-0.686172	0.173547	Genitourinary	Genitourinary	Renal dialysis (Phecode)
P415.21	Phecode	Primary pulmonary hypertension	414822	0.829764	0.494475	1.13273		0.792226	1.61959	T	C	T	0.0196795	16327	31	16296	0.683209	0.182422	Circulatory system	Circulatory system	Primary pulmonary hypertension (Phecode)
P5003	field_ID_phenotype	narcolepsy (often)	349098	0.829764	0.494184	1.03172		0.943363	1.12836	T	C	T	0.0196564	13724	511	13213	0.683669	0.0456823	Symptoms	Sleep	narcolepsy (often) (FIP)
P627.2	Phecode	Symptomatic menopause	203183	0.829999	0.49546	0.783947		0.389339	1.57851	T	C	T	0.0200189	8135	8	8127	-0.68165	0.357095	Genitourinary	Genitourinary	Symptomatic menopause (Phecode)
Q1080	field_ID_phenotype	Concentration of Large VLDL Particles	109397	0.829999	0.495483		-0.010146	-0.0393205	0.0190285	T	C	T	0.0198771	4349			-0.681616	0.0148852	Metabolomics	Metabolomics	Concentration of L-VLDL Particles (FIP)
P579	Phecode	Other symptoms involving abdomen and pelvis	400193	0.830836	0.496851	1.04033		0.928187	1.16603	T	C	T	0.0198392	15879	309	15570	0.679453	0.0581968	Digestive	Digestive	Other symptoms involving abdomen and pelvis (Phecode)
Q1117	field_ID_phenotype	Free Cholesterol to Total Lipids in Medium HDL percentage	112824	0.830836	0.496711		-0.00919193	-0.0356984	0.0173146	T	C	T	0.0199027	4491			-0.679676	0.013524	Metabolomics	Metabolomics	Free Cholesterol to Total Lipids in M-HDL % (FIP)
P2023	CP	Parkinson's disease (+ medication)	191926	0.833684	0.49899	0.87437		0.592472	1.29039	T	C	T	0.0193955	7445	26	7419	-0.676079	0.198574	Neurological	Neurological	Parkinson's disease (+ medication) (CP)
P352	Phecode	Disorders of other cranial nerves	411213	0.836001	0.500814	1.06647		0.884266	1.28621	T	C	T	0.0198291	16308	113	16195	0.673209	0.0955874	Neurological	Neurological	Disorders of other cranial nerves (Phecode)
P195.1	Phecode	Malignant neoplasm, other	402125	0.836618	0.501621	0.980775		0.926784	1.03791	T	C	T	0.019719	15859	1376	14483	-0.671941	0.0288896	Neoplasms	Neoplasms	Malignant neoplasm, other (Phecode)
P2035.1	CP	Type 1 diabetes	186279	0.837608	0.503528	0.925925		0.739003	1.16013	T	C	T	0.0194815	7258	78	7180	-0.66895	0.115049	Endocrine/Metabolic	Endocrine/Metabolic	Type 1 diabetes (CP)
P250.4	Phecode	Abnormal glucose	397756	0.837608	0.502731	0.930117		0.752535	1.1496	T	C	T	0.0198627	15801	88	15713	-0.670198	0.108095	Endocrine/Metabolic	Endocrine/Metabolic	Abnormal glucose (Phecode)
P742	Phecode	Derangement of joint, non-traumatic	423540	0.837608	0.503333	1.04948		0.91107	1.20891	T	C	T	0.019723	16707	199	16508	0.669254	0.0721585	Musculoskeletal	Musculoskeletal	Derangement of joint, non-traumatic (Phecode)
P292.6	Phecode	Hallucinations	410750	0.838727	0.504963	0.885903		0.620459	1.26491	T	C	T	0.0197091	16191	31	16160	-0.666701	0.181711	Psychiatric disorders	Psychiatric disorders	Hallucinations (Phecode)
P361.1	Phecode	Retinal detachment with retinal defect	407696	0.838727	0.505148	1.06799		0.880133	1.29594	T	C	T	0.0197488	16103	106	15997	0.666412	0.0987063	Sense organs	Sense organs	Retinal detachment with retinal defect (Phecode)
P567	Phecode	Peritonitis and retroperitoneal infections	396069	0.838727	0.505516	1.07852		0.863366	1.34729	T	C	T	0.0197516	15646	80	15566	0.665835	0.113526	Digestive	Digestive	Peritonitis and retroperitoneal infections (Phecode)
P601.4	Phecode	Balanoposthitis	169775	0.841498	0.507626	0.850037		0.52565	1.37461	T	C	T	0.019305	6555	17	6538	-0.662538	0.245232	Genitourinary	Genitourinary	Balanoposthitis (Phecode)
Q0393	field_ID_phenotype	p101 k antigen for Human Herpesvirus-6	8900	0.841915	0.508393		-0.0346537	-0.13735	0.0680424	T	C	T	0.0192135	342			-0.661369	0.052397	Quantitative Measure	Infection Antigens	p101 k antigen for Human Herpesvirus-6 (FIP)
Q0444	field_ID_phenotype	tarp-D F1 antigen for Chlamydia trachomatis	8900	0.841915	0.508758		-0.0338296	-0.13417	0.0665108	T	C	T	0.0192135	342			-0.660799	0.051195	Quantitative Measure	Infection Antigens	tarp-D F1 antigen for Chlamydia trachomatis (FIP)
P195	Phecode	Cancer, suspected or other	403164	0.844062	0.511982	0.981519		0.928294	1.0378	T	C	T	0.0197203	15901	1423	14478	-0.655755	0.0284462	Neoplasms	Neoplasms	Cancer, suspected or other (Phecode)
P197	Phecode	Chemotherapy	394006	0.844062	0.51376	0.978522		0.916787	1.04441	T	C	T	0.0197192	15539	998	14541	-0.652994	0.0332498	Neoplasms	Neoplasms	Chemotherapy (Phecode)
P420.21	Phecode	Acute pericarditis	422633	0.844062	0.511776	1.18093		0.718559	1.94082	T	C	T	0.0197062	16657	16	16641	0.656074	0.253478	Circulatory system	Circulatory system	Acute pericarditis (Phecode)
P429	Phecode	Ill-defined descriptions and complications of heart disease	416171	0.844062	0.514508	1.07887		0.858685	1.35552	T	C	T	0.0197287	16421	76	16345	0.651834	0.116466	Circulatory system	Circulatory system	Ill-defined complications of heart disease (Phecode)
P458.1	Phecode	Orthostatic hypotension	391526	0.844062	0.511037	1.04825		0.910828	1.2064	T	C	T	0.0196028	15350	205	15145	0.657223	0.0716962	Circulatory system	Circulatory system	Orthostatic hypotension (Phecode)
P557.1	Phecode	Celiac disease	315003	0.844062	0.513983	0.939464		0.778821	1.13324	T	C	T	0.0196109	12355	113	12242	-0.652649	0.0956798	Digestive	Digestive	Celiac disease (Phecode)
P614.33	Phecode	Pelvic inflammatory disease, NOS	228172	0.844062	0.514909	1.15528		0.748191	1.78388	T	C	T	0.0199038	9083	21	9062	0.651212	0.221659	Genitourinary	Genitourinary	Pelvic inflammatory disease, NOS (Phecode)
P624	Phecode	Symptoms involving female genital tract	235453	0.844062	0.512427	0.963825		0.863217	1.07616	T	C	T	0.0198978	9370	336	9034	-0.655063	0.0562475	Genitourinary	Genitourinary	Symptoms involving female genital tract (Phecode)
P626.14	Phecode	Irregular menstrual bleeding	207148	0.844062	0.514863	0.950301		0.815148	1.10786	T	C	T	0.0200123	8291	172	8119	-0.651284	0.0782714	Genitourinary	Genitourinary	Irregular menstrual bleeding (Phecode)
P709	Phecode	Diffuse diseases of connective tissue	418289	0.844062	0.514234	0.955966		0.834978	1.09449	T	C	T	0.019667	16453	218	16235	-0.65226	0.0690409	Dermatologic	Dermatologic	Diffuse diseases of connective tissue (Phecode)
Q1208	field_ID_phenotype	Total Lipids in Small VLDL	109397	0.844062	0.510635		0.00999975	-0.0197929	0.0397924	T	C	T	0.0198771	4349			0.657852	0.0152006	Metabolomics	Metabolomics	Total Lipids in S-VLDL (FIP)
P361	Phecode	Retinal detachments and defects	410155	0.844969	0.515904	1.04571		0.913797	1.19667	T	C	T	0.0197401	16193	220	15973	0.649673	0.0687988	Sense organs	Sense organs	Retinal detachments and defects (Phecode)
P335	Phecode	Multiple sclerosis	406308	0.845165	0.516465	1.07501		0.864003	1.33756	T	C	T	0.0197166	16022	83	15939	0.648803	0.111488	Neurological	Neurological	Multiple sclerosis (Phecode)
P522.5	Phecode	Periapical abscess	416387	0.845859	0.517973	1.0756		0.862363	1.34157	T	C	T	0.01974	16439	81	16358	0.646473	0.112737	Digestive	Digestive	Periapical abscess (Phecode)
P585.2	Phecode	Renal failure NOS	403216	0.845859	0.518376	1.06726		0.875949	1.30035	T	C	T	0.0196818	15872	102	15770	0.64585	0.100788	Genitourinary	Genitourinary	Renal failure NOS (Phecode)
P739	Phecode	Contracture of joint	409199	0.845859	0.518159	0.89246		0.632003	1.26026	T	C	T	0.0197435	16158	33	16125	-0.646185	0.176069	Musculoskeletal	Musculoskeletal	Contracture of joint (Phecode)
P741.1	Phecode	Ankylosis of joint	419540	0.845859	0.5191	1.26008		0.624012	2.54449	T	C	T	0.0197144	16542	8	16534	0.644733	0.358557	Musculoskeletal	Musculoskeletal	Ankylosis of joint (Phecode)
Q1096	field_ID_phenotype	Free Cholesterol in HDL	109397	0.845859	0.518834		-0.00883315	-0.0356684	0.0180021	T	C	T	0.0198771	4349			-0.645146	0.0136917	Metabolomics	Metabolomics	Free Cholesterol in HDL (FIP)
P352.1	Phecode	Trigeminal nerve disorders [CN5]	409737	0.846445	0.52048	1.10582		0.813664	1.50288	T	C	T	0.0198322	16252	42	16210	0.642606	0.156531	Neurological	Neurological	Trigeminal nerve disorders [CN5] (Phecode)
P388	Phecode	Other disorders of ear	417861	0.846445	0.520472	1.25925		0.623405	2.54365	T	C	T	0.0196991	16463	8	16455	0.642617	0.35872	Sense organs	Sense organs	Other disorders of ear (Phecode)
P540.1	Phecode	Appendicitis	428442	0.846445	0.520787	1.05418		0.897371	1.23839	T	C	T	0.019718	16896	153	16743	0.642133	0.0821696	Digestive	Digestive	Appendicitis (Phecode)
P426.32	Phecode	Left bundle branch block	387892	0.853026	0.525282	0.953943		0.824781	1.10333	T	C	T	0.0197181	15297	190	15107	-0.635225	0.0742286	Circulatory system	Circulatory system	Left bundle branch block (Phecode)
P369	Phecode	Infection of the eye	415893	0.853871	0.526695	1.09135		0.832584	1.43053	T	C	T	0.0196745	16365	54	16311	0.633059	0.138081	Sense organs	Sense organs	Infection of the eye (Phecode)
Q1220	field_ID_phenotype	Triglycerides in Large LDL	109397	0.853871	0.526479		-0.00959499	-0.0392857	0.0200957	T	C	T	0.0198771	4349			-0.633392	0.0151486	Metabolomics	Metabolomics	Triglycerides in L-LDL (FIP)
P189.11	Phecode	Malignant neoplasm of kidney, except pelvis	423838	0.853875	0.527144	0.934251		0.75669	1.15348	T	C	T	0.0197068	16705	89	16616	-0.632371	0.107549	Neoplasms	Neoplasms	Malignant neoplasm of kidney, except pelvis (Phecode)
P747	Phecode	Cardiac and circulatory congenital anomalies	428829	0.854145	0.527757	0.960154		0.846305	1.08932	T	C	T	0.0197118	16906	252	16654	-0.631434	0.0643958	Congenital anomalies	Congenital anomalies	Cardiac and circulatory congenital anomalies (Phecode)
P521.1	Phecode	Dental caries	419301	0.857037	0.53044	0.955566		0.829068	1.10137	T	C	T	0.0197173	16535	197	16338	-0.627335	0.0724513	Digestive	Digestive	Dental caries (Phecode)
P605	Phecode	Erectile dysfunction [ED]	172895	0.857037	0.530396	0.895168		0.633371	1.26518	T	C	T	0.0191446	6620	33	6587	-0.627402	0.176511	Genitourinary	Genitourinary	Erectile dysfunction [ED] (Phecode)
P755.61	Phecode	Congenital hip dysplasia and deformity	427142	0.858173	0.531592	1.2357		0.636718	2.39816	T	C	T	0.0197311	16856	9	16847	0.625578	0.338305	Congenital anomalies	Congenital anomalies	Congenital hip dysplasia and deformity (Phecode)
P560.4	Phecode	Other intestinal obstruction	318440	0.860189	0.53329	0.961201		0.848687	1.08863	T	C	T	0.0196112	12490	261	12229	-0.622991	0.0635182	Digestive	Digestive	Other intestinal obstruction (Phecode)
P281.1	Phecode	Megaloblastic anemia	396735	0.865037	0.539009	1.06514		0.870886	1.30273	T	C	T	0.0197777	15693	98	15595	0.614312	0.102734	Haematopoietic	Haematopoietic	Megaloblastic anemia (Phecode)
P433.21	Phecode	Cerebral artery occlusion, with cerebral infarction	413717	0.865037	0.53772	1.04473		0.909008	1.2007	T	C	T	0.01972	16317	208	16109	0.616265	0.0709987	Safety	Safety	Cerebral artery occlusion + cerebral infarction (Phecode)
P714.1	Phecode	Rheumatoid arthritis	363340	0.865037	0.53782	0.965763		0.864454	1.07895	T	C	T	0.0199717	14513	330	14183	-0.616113	0.0565424	Musculoskeletal	Musculoskeletal	Rheumatoid arthritis (Phecode)
P817	Phecode	Concussion	423356	0.865037	0.538328	1.16323		0.71864	1.88286	T	C	T	0.0197186	16696	17	16679	0.615344	0.245716	Injuries & poisonings	Injuries & poisonings	Concussion (Phecode)
Q0331	field_ID_phenotype	NS3 antigen for Hepatitis C Virus	8900	0.865037	0.537177		-0.0328657	-0.137248	0.0715167	T	C	T	0.0192135	342			-0.617112	0.0532573	Quantitative Measure	Infection Antigens	NS3 antigen for Hepatitis C Virus (FIP)
Q0400	field_ID_phenotype	JC VP1 antigen for Human Polyomavirus JCV	8900	0.865037	0.538578		0.033457	-0.0731703	0.140084	T	C	T	0.0192135	342			0.614988	0.0544027	Quantitative Measure	Infection Antigens	JC VP1 antigen for Human Polyomavirus JCV (FIP)
P512.9	Phecode	Other dyspnea	413290	0.86617	0.540168	0.924202		0.718181	1.18932	T	C	T	0.0196666	16256	62	16194	-0.612559	0.12868	Respiratory	Respiratory	Other dyspnea (Phecode)
P300.12	Phecode	Agorophobia, social phobia, and panic disorder	356349	0.866714	0.541876	0.929238		0.734029	1.17636	T	C	T	0.0198499	14147	71	14076	-0.609978	0.120317	Psychiatric disorders	Psychiatric disorders	Agorophobia, social phobia, and panic disorder (Phecode)
P366.2	Phecode	Senile cataract	407210	0.866714	0.542319	1.02044		0.956146	1.08905	T	C	T	0.0196164	15976	1053	14923	0.609309	0.0332023	Sense organs	Sense organs	Senile cataract (Phecode)
P368.9	Phecode	Subjective visual disturbances	423436	0.866714	0.542104	0.918738		0.699605	1.20651	T	C	T	0.0197208	16701	53	16648	-0.609634	0.139025	Sense organs	Sense organs	Subjective visual disturbances (Phecode)
P389.3	Phecode	Degenerative and vascular disorders of ear	418064	0.866714	0.542137	0.848047		0.499198	1.44068	T	C	T	0.0196979	16470	14	16456	-0.609585	0.270379	Sense organs	Sense organs	Degenerative and vascular disorders of ear (Phecode)
P287.1	Phecode	Spontaneous ecchymoses	424018	0.866827	0.543296	1.18642		0.683688	2.05882	T	C	T	0.0196796	16689	13	16676	0.607837	0.281226	Haematopoietic	Haematopoietic	Spontaneous ecchymoses (Phecode)
Q1205	field_ID_phenotype	Total Lipids in Medium VLDL	109397	0.866827	0.54329		0.0092788	-0.0206401	0.0391977	T	C	T	0.0198771	4349			0.607847	0.015265	Metabolomics	Metabolomics	Total Lipids in M-VLDL (FIP)
P642	Phecode	Hypertension complicating pregnancy, childbirth, and the puerperium	238658	0.873603	0.548913	0.917099		0.691067	1.21706	T	C	T	0.0198506	9475	51	9424	-0.59939	0.144379	Pregnancy complications	Pregnancy complications	Hypertension complicating pregnancy (Phecode)
P731	Phecode	Osteitis deformans and osteopathies associated with other disorders classified elsewhere	401764	0.873603	0.548623	0.84526		0.488008	1.46404	T	C	T	0.0196844	15817	13	15804	-0.599825	0.280266	Musculoskeletal	Musculoskeletal	Osteopathies with other disorders (Phecode)
Q1244	field_ID_phenotype	Triglycerides to Total Lipids in Very Large HDL percentage	14555	0.873603	0.548028		-0.0230808	-0.098385	0.0522233	T	C	T	0.0198557	578			-0.600732	0.0384212	Metabolomics	Metabolomics	Triglycerides to Total Lipids in VL-HDL % (FIP)
P149.4	Phecode	Cancer of larynx	425851	0.87529	0.554446	0.868623		0.544519	1.38564	T	C	T	0.0197381	16811	18	16793	-0.59111	0.238273	Neoplasms	Neoplasms	Cancer of larynx (Phecode)
P157	Phecode	Pancreatic cancer	402279	0.87529	0.551156	1.07247		0.852049	1.34992	T	C	T	0.0196878	15840	75	15765	0.596028	0.117389	Neoplasms	Neoplasms	Pancreatic cancer (Phecode)
P256.4	Phecode	Polycystic ovaries	234893	0.87529	0.553793	0.840975		0.474019	1.49201	T	C	T	0.0198622	9331	12	9319	-0.592086	0.292513	Endocrine/Metabolic	Endocrine/Metabolic	Polycystic ovaries (Phecode)
P286.1	Phecode	Congenital coagulation defects	424409	0.87529	0.553638	1.11387		0.779582	1.5915	T	C	T	0.0196827	16707	31	16676	0.592318	0.182063	Haematopoietic	Haematopoietic	Congenital coagulation defects (Phecode)
P331	Phecode	Other cerebral degenerations	407554	0.87529	0.553046	1.05187		0.890025	1.24314	T	C	T	0.0197274	16080	143	15937	0.593203	0.0852419	Neurological	Neurological	Other cerebral degenerations (Phecode)
P364.1	Phecode	Corneal opacity	405720	0.87529	0.555212	0.819793		0.423659	1.58632	T	C	T	0.0197402	16018	9	16009	-0.589967	0.336804	Sense organs	Sense organs	Corneal opacity (Phecode)
P395.4	Phecode	Nonrheumatic pulmonary valve disorders	414093	0.87529	0.555921	0.87527		0.561804	1.36364	T	C	T	0.019713	16326	20	16306	-0.588911	0.226218	Circulatory system	Circulatory system	Nonrheumatic pulmonary valve disorders (Phecode)
P483	Phecode	Acute bronchitis and bronchiolitis	404222	0.87529	0.55139	1.14112		0.73909	1.76182	T	C	T	0.0196229	15864	21	15843	0.595679	0.221608	Respiratory	Respiratory	Acute bronchitis and bronchiolitis (Phecode)
P592	Phecode	Cystitis and urethritis	392114	0.87529	0.554405	1.04282		0.907478	1.19835	T	C	T	0.0196142	15382	207	15175	0.591173	0.0709279	Genitourinary	Genitourinary	Cystitis and urethritis (Phecode)
P735.23	Phecode	Hallux rigidus	410357	0.87529	0.554152	1.06298		0.868244	1.30139	T	C	T	0.019745	16205	97	16108	0.59155	0.103245	Musculoskeletal	Musculoskeletal	Hallux rigidus (Phecode)
P750.13	Phecode	Congenital anomalies of mouth/tongue	425882	0.87529	0.55447	1.15654		0.71404	1.87327	T	C	T	0.0197214	16798	17	16781	0.591075	0.246051	Congenital anomalies	Congenital anomalies	Congenital anomalies of mouth/tongue (Phecode)
P798	Phecode	Malaise and fatigue	428816	0.87529	0.555644	1.03305		0.927167	1.15102	T	C	T	0.0197194	16912	344	16568	0.589324	0.0551726	Symptoms	Symptoms	Malaise and fatigue (Phecode)
P819	Phecode	Skull and face fracture and other intercranial injury	427721	0.87529	0.554907	1.04179		0.909395	1.19347	T	C	T	0.019715	16865	216	16649	0.590423	0.0693489	Injuries & poisonings	Injuries & poisonings	Skull/face fracture and other intercranial injury (Phecode)
P184.1	Phecode	Malignant neoplasm of ovary and other uterine adnexa	210328	0.875925	0.557766	0.936591		0.752354	1.16595	T	C	T	0.0200687	8442	83	8359	-0.586163	0.111758	Neoplasms	Neoplasms	Malignant neoplasm of ovary/other uterine adnexa (Phecode)
P560.1	Phecode	Paralytic ileus	313585	0.875925	0.556922	0.921345		0.700993	1.21096	T	C	T	0.0196071	12297	53	12244	-0.58742	0.139459	Digestive	Digestive	Paralytic ileus (Phecode)
P711.1	Phecode	Pyogenic arthritis	357788	0.875925	0.557962	0.886156		0.591441	1.32773	T	C	T	0.0199615	14284	24	14260	-0.585871	0.206295	Musculoskeletal	Musculoskeletal	Pyogenic arthritis (Phecode)
Q0530	field_ID_phenotype	Vitamin D	393327	0.875925	0.558156		-0.00469052	-0.0203899	0.0110088	T	C	T	0.0197469	15534			-0.585583	0.00801001	Quantitative Measure	Blood Biochemistry	Vitamin D (FIP)
P378	Phecode	Strabismus and other disorders of binocular eye movements	415519	0.877747	0.559776	1.05864		0.874124	1.28211	T	C	T	0.0196946	16367	108	16259	0.583175	0.0977155	Sense organs	Sense organs	Strabismus and other disorders (Phecode)
P296	Phecode	Mood disorders	356820	0.884024	0.564241	0.940537		0.763606	1.15846	T	C	T	0.0198433	14161	91	14070	-0.576554	0.106328	Psychiatric disorders	Psychiatric disorders	Mood disorders (Phecode)
P454	Phecode	Varicose veins	397250	0.885024	0.565342	1.02305		0.946581	1.1057	T	C	T	0.0196312	15597	685	14912	0.574925	0.0396367	Circulatory system	Circulatory system	Varicose veins (Phecode)
P528.6	Phecode	Leukoplakia of oral mucosa	421220	0.885353	0.566015	0.872224		0.546858	1.39118	T	C	T	0.0197154	16609	18	16591	-0.573931	0.238197	Digestive	Digestive	Leukoplakia of oral mucosa (Phecode)
P315.3	Phecode	Mental retardation	427448	0.885538	0.566596	0.772248		0.319062	1.86913	T	C	T	0.0197158	16855	5	16850	-0.573072	0.450989	Psychiatric disorders	Psychiatric disorders	Mental retardation (Phecode)
Q1099	field_ID_phenotype	Free Cholesterol in Large HDL	111906	0.887702	0.568445		0.00767873	-0.0187089	0.0340664	T	C	T	0.0199006	4454			0.570344	0.0134633	Metabolomics	Metabolomics	Free Cholesterol in L-HDL (FIP)
P194	Phecode	Cancer of other endocrine glands	426155	0.889385	0.573235	0.792875		0.353583	1.77794	T	C	T	0.0197252	16812	6	16806	-0.563294	0.412021	Neoplasms	Neoplasms	Cancer of other endocrine glands (Phecode)
P218	Phecode	Benign neoplasm of uterus	227660	0.889385	0.574515	0.97511		0.892972	1.0648	T	C	T	0.0199091	9065	542	8523	-0.561415	0.0448962	Neoplasms	Neoplasms	Benign neoplasm of uterus (Phecode)
P348	Phecode	Other conditions of brain	407558	0.889385	0.573543	0.950346		0.795903	1.13476	T	C	T	0.0197199	16074	126	15948	-0.562841	0.0904858	Neurological	Neurological	Other conditions of brain (Phecode)
P367.8	Phecode	Hypermetropia	421630	0.889385	0.578289	0.893567		0.600909	1.32876	T	C	T	0.0196855	16600	25	16575	-0.555886	0.202441	Sense organs	Sense organs	Hypermetropia (Phecode)
P368.2	Phecode	Diplopia and disorders of binocular vision	423505	0.889385	0.579286	0.928336		0.71374	1.20745	T	C	T	0.0197164	16700	57	16643	-0.554428	0.134122	Sense organs	Sense organs	Diplopia and disorders of binocular vision (Phecode)
P370	Phecode	Keratitis	415291	0.889385	0.578645	0.88202		0.566322	1.3737	T	C	T	0.0196681	16336	20	16316	-0.555365	0.226051	Sense organs	Sense organs	Keratitis (Phecode)
P380.4	Phecode	Impacted cerumen	427225	0.889385	0.575886	0.883898		0.573606	1.36204	T	C	T	0.0197098	16841	21	16820	-0.559404	0.220616	Sense organs	Sense organs	Impacted cerumen (Phecode)
P389.1	Phecode	Sensorineural hearing loss	419086	0.889385	0.578106	0.928682		0.715527	1.20534	T	C	T	0.019694	16507	58	16449	-0.556154	0.133037	Safety	Safety	Sensorineural hearing loss (Phecode)
P428	Phecode	Congestive heart failure; nonhypertensive	427636	0.889385	0.570657	0.975863		0.896839	1.06185	T	C	T	0.0197013	16850	588	16262	-0.567084	0.0430853	Circulatory system	Circulatory system	Congestive heart failure; nonhypertensive (Phecode)
P519.2	Phecode	Respiratory complications	411298	0.889385	0.570212	1.12216		0.753792	1.67055	T	C	T	0.0197156	16218	25	16193	0.567739	0.203012	Respiratory	Respiratory	Respiratory complications (Phecode)
P587	Phecode	Kidney replaced by transpant	401590	0.889385	0.576481	1.1199		0.752659	1.66634	T	C	T	0.0196818	15808	25	15783	0.558532	0.202752	Genitourinary	Genitourinary	Kidney replaced by transpant (Phecode)
P597	Phecode	Other disorders of urethra and urinary tract	413620	0.889385	0.57688	1.03552		0.916032	1.17059	T	C	T	0.0196642	16267	267	16000	0.557947	0.0625555	Genitourinary	Genitourinary	Other disorders of urethra and urinary tract (Phecode)
P598	Phecode	Abnormal findings on examination of urine	428819	0.889385	0.577741	0.962451		0.841122	1.10128	T	C	T	0.0197216	16914	220	16694	-0.556688	0.0687494	Genitourinary	Genitourinary	Abnormal findings on examination of urine (Phecode)
P599.6	Phecode	Oliguria and anuria	391944	0.889385	0.577033	1.16991		0.673979	2.03077	T	C	T	0.0196776	15425	13	15412	0.557723	0.281376	Genitourinary	Genitourinary	Oliguria and anuria (Phecode)
P655	Phecode	Known or suspected fetal abnormality affecting management of mother	238678	0.889385	0.576265	1.04261		0.900666	1.20693	T	C	T	0.0198699	9485	216	9269	0.558849	0.0746697	Pregnancy complications	Pregnancy complications	Known/suspected fetal abnormality (Phecode)
P704	Phecode	Diseases of hair and hair follicles	427276	0.889385	0.571043	0.966303		0.858242	1.08797	T	C	T	0.0197062	16840	284	16556	-0.566516	0.0605067	Dermatologic	Dermatologic	Diseases of hair and hair follicles (Phecode)
P752.11	Phecode	Spina bifida	428213	0.889385	0.57761	1.15692		0.692639	1.9324	T	C	T	0.0197215	16890	15	16875	0.55688	0.261743	Congenital anomalies	Congenital anomalies	Spina bifida (Phecode)
P772	Phecode	Symptoms of the muscles	428780	0.889385	0.574514	1.06994		0.845007	1.35476	T	C	T	0.0197176	16909	71	16838	0.561417	0.120418	Symptoms	Symptoms	Symptoms of the muscles (Phecode)
Q0705	field_ID_phenotype	Potassium in urine	417194	0.889385	0.572573		-0.00440112	-0.0196883	0.010886	T	C	T	0.0196851	16425			-0.564267	0.00779971	Quantitative Measure	Urine assay	Potassium in urine (FIP)
Q1204	field_ID_phenotype	Total Lipids in Medium LDL	109397	0.889385	0.578958		0.00851394	-0.0215577	0.0385856	T	C	T	0.0198771	4349			0.554908	0.015343	Metabolomics	Metabolomics	Total Lipids in M-LDL (FIP)
Q1216	field_ID_phenotype	Triglycerides in HDL	109397	0.889385	0.572162		0.00858028	-0.0211911	0.0383517	T	C	T	0.0198771	4349			0.564872	0.0151898	Metabolomics	Metabolomics	Triglycerides in HDL (FIP)
P189.1	Phecode	Cancer of kidney and renal pelvis	423907	0.889809	0.580581	0.943508		0.767649	1.15965	T	C	T	0.0197083	16709	93	16616	-0.552536	0.105243	Neoplasms	Neoplasms	Cancer of kidney and renal pelvis (Phecode)
P278.3	Phecode	Localized adiposity	402265	0.889809	0.581662	1.28426		0.527388	3.12737	T	C	T	0.0198041	15933	5	15928	0.550959	0.454093	Endocrine/Metabolic	Endocrine/Metabolic	Localized adiposity (Phecode)
P287.32	Phecode	Secondary thrombocytopenia	423968	0.889809	0.580645	1.19385		0.636716	2.23848	T	C	T	0.0196796	16687	10	16677	0.552442	0.320728	Safety	Safety	Secondary thrombocytopenia (Phecode)
P300.13	Phecode	Phobia	356221	0.889809	0.583056	0.934226		0.732741	1.19112	T	C	T	0.0198599	14149	67	14082	-0.548927	0.123944	Psychiatric disorders	Psychiatric disorders	Phobia (Phecode)
P364.41	Phecode	Keratoconus	405608	0.889809	0.586074	1.23197		0.581438	2.61032	T	C	T	0.0197457	16018	7	16011	0.544534	0.383099	Sense organs	Sense organs	Keratoconus (Phecode)
P430.3	Phecode	Subdural hemorrhage	409942	0.889809	0.585803	1.10626		0.769338	1.59073	T	C	T	0.019715	16164	30	16134	0.544929	0.185314	Circulatory system	Circulatory system	Subdural hemorrhage (Phecode)
P471	Phecode	Nasal polyps	406605	0.889809	0.582662	0.957785		0.821209	1.11707	T	C	T	0.0197059	16025	168	15857	-0.549501	0.0784937	Respiratory	Respiratory	Nasal polyps (Phecode)
P550.2	Phecode	Diaphragmatic hernia	403579	0.889809	0.582364	0.986221		0.938638	1.03622	T	C	T	0.0196591	15868	1852	14016	-0.549934	0.0252303	Digestive	Digestive	Diaphragmatic hernia (Phecode)
P601.12	Phecode	Chronic prostatitis	170696	0.889809	0.58546	0.927299		0.707011	1.21622	T	C	T	0.0193063	6591	54	6537	-0.545427	0.138385	Genitourinary	Genitourinary	Chronic prostatitis (Phecode)
P610.3	Phecode	Fibrosclerosis of breast	230721	0.889809	0.58576	1.13531		0.719293	1.79193	T	C	T	0.0199353	9199	19	9180	0.544991	0.232857	Genitourinary	Genitourinary	Fibrosclerosis of breast (Phecode)
P750.22	Phecode	Congenital anomaly of gallbladder, bile ducts, liver, pancreas	425736	0.889809	0.584925	1.19145		0.635466	2.23387	T	C	T	0.0197211	16792	10	16782	0.546204	0.320703	Congenital anomalies	Congenital anomalies	Congenital anomaly of gallbladder, liver, pancreas (Phecode)
P752.1	Phecode	Neural tube defects	428285	0.889809	0.585897	1.13901		0.713115	1.81927	T	C	T	0.0197217	16893	18	16875	0.544791	0.23892	Congenital anomalies	Congenital anomalies	Neural tube defects (Phecode)
P758.1	Phecode	Chromosomal anomalies	427342	0.889809	0.58271	1.2555		0.557584	2.82699	T	C	T	0.0197242	16858	6	16852	0.54943	0.414129	Congenital anomalies	Congenital anomalies	Chromosomal anomalies (Phecode)
Q0371	field_ID_phenotype	HIV-1 gag antigen for Human Immunodeficiency Virus	8900	0.889809	0.585046		-0.0296142	-0.13591	0.0766817	T	C	T	0.0192135	342			-0.546048	0.0542336	Quantitative Measure	Infection Antigens	HIV-1 gag antigen for Human Immunodeficiency Virus (FIP)
Q1035	field_ID_phenotype	Cholesterol to Total Lipids in Small HDL percentage	109397	0.891943	0.587946		-0.00825637	-0.0381229	0.0216102	T	C	T	0.0198771	4349			-0.541816	0.0152383	Metabolomics	Metabolomics	Cholesterol to Total Lipids in S-HDL % (FIP)
P110	Phecode	Dermatophytosis / Dermatomycosis	423467	0.895506	0.59252	1.106		0.764739	1.59955	T	C	T	0.0197052	16689	29	16660	0.535188	0.188255	Infectious diseases	Infectious diseases	Dermatophytosis / Dermatomycosis (Phecode)
P145.5	Phecode	Cancer of the mouth floor	425487	0.895506	0.595018	1.27256		0.523263	3.09484	T	C	T	0.0197386	16797	5	16792	0.531579	0.453429	Neoplasms	Neoplasms	Cancer of the mouth floor (Phecode)
P252.2	Phecode	Hypoparathyroidism	422082	0.895506	0.594684	0.870347		0.52184	1.4516	T	C	T	0.0197426	16666	15	16651	-0.532061	0.260991	Endocrine/Metabolic	Endocrine/Metabolic	Hypoparathyroidism (Phecode)
P427.11	Phecode	Paroxysmal supraventricular tachycardia	387519	0.895506	0.591539	0.958961		0.822864	1.11757	T	C	T	0.0197526	15309	170	15139	-0.536607	0.0780929	Circulatory system	Circulatory system	Paroxysmal supraventricular tachycardia (Phecode)
P433.11	Phecode	Occlusion of cerebral arteries, with cerebral infarction	409591	0.895506	0.597696	0.844823		0.451617	1.58038	T	C	T	0.0197099	16146	10	16136	-0.527716	0.319543	Safety	Safety	Occlusion of cerebral arteries (infarction) (Phecode)
P474.2	Phecode	Chronic tonsillitis and adenoiditis	404033	0.895506	0.598067	0.931686		0.716177	1.21205	T	C	T	0.0197014	15920	57	15863	-0.527182	0.134221	Respiratory	Respiratory	Chronic tonsillitis and adenoiditis (Phecode)
P5001	field_ID_phenotype	Sleep duration	428762	0.895506	0.59722		0.00385679	-0.0104489	0.0181624	T	C	T	0.0197149	16906			0.528403	0.00729894	Symptoms	Sleep	Sleep duration (FIP)
P557	Phecode	Intestinal malabsorption (non-celiac)	315471	0.895506	0.596182	0.954622		0.803956	1.13352	T	C	T	0.0196167	12377	135	12242	-0.529899	0.0876399	Digestive	Digestive	Intestinal malabsorption (non-celiac) (Phecode)
P573.5	Phecode	Jaundice (not of newborn)	411432	0.895506	0.594307	0.933217		0.723636	1.2035	T	C	T	0.0195281	16069	61	16008	-0.532606	0.129772	Digestive	Digestive	Jaundice (not of newborn) (Phecode)
P627.3	Phecode	Postmenopausal atrophic vaginitis	204706	0.895506	0.593483	0.937979		0.741469	1.18657	T	C	T	0.0200116	8193	72	8121	-0.533795	0.119948	Genitourinary	Genitourinary	Postmenopausal atrophic vaginitis (Phecode)
P701.1	Phecode	Keratoderma, acquired	422026	0.895506	0.598252	1.24408		0.552128	2.80323	T	C	T	0.0197085	16635	6	16629	0.526916	0.414484	Dermatologic	Dermatologic	Keratoderma, acquired (Phecode)
P710.1	Phecode	Osteomyelitis	358293	0.895506	0.59662	0.924052		0.689707	1.23802	T	C	T	0.0199557	14300	46	14254	-0.529267	0.149238	Musculoskeletal	Musculoskeletal	Osteomyelitis (Phecode)
P710	Phecode	Osteomyelitis, periostitis, and other infections involving bone	358356	0.895506	0.595812	0.926154		0.697551	1.22967	T	C	T	0.0199564	14303	49	14254	-0.530432	0.144628	Musculoskeletal	Musculoskeletal	Osteomyelitis/other infections involving bone (Phecode)
P714	Phecode	Rheumatoid arthritis and other inflammatory polyarthropathies	364268	0.895506	0.594397	0.972022		0.875615	1.07904	T	C	T	0.019977	14554	373	14181	-0.532476	0.0532929	Musculoskeletal	Musculoskeletal	Rheumatoid arthritis and other polyarthropathies (Phecode)
P800.1	Phecode	Fracture of neck of femur	400880	0.895506	0.598247	1.03929		0.900491	1.19949	T	C	T	0.0196368	15744	196	15548	0.526923	0.073142	Injuries & poisonings	Injuries & poisonings	Fracture of neck of femur (Phecode)
Q0607	field_ID_phenotype	Mean corpuscular haemoglobin concentration	417142	0.895506	0.595713		-0.0041401	-0.0194338	0.0111536	T	C	T	0.0197307	16461			-0.530576	0.00780303	Quantitative Measure	Blood Count	Mean corpuscular haemoglobin concentration (FIP)
Q1500	formula_phenotype	Corrected QT interval (QTc Bazett)	23440	0.895506	0.59147		-0.0180263	-0.0838545	0.0478018	T	C	T	0.0181527	851			-0.536715	0.0335864	Quantitative Measure	Imaging	QTc (Bazett) (FP)
Q0450	field_ID_phenotype	gE / gI antigen for Varicella Zoster Virus	8900	0.896262	0.599226		-0.0284732	-0.134664	0.0777171	T	C	T	0.0192135	342			-0.525533	0.0541797	Quantitative Measure	Infection Antigens	gE / gI antigen for Varicella Zoster Virus (FIP)
P366.3	Phecode	Traumatic cataract	384721	0.89726	0.600362	1.22245		0.5766	2.59173	T	C	T	0.0195882	15072	7	15065	0.523879	0.383408	Sense organs	Sense organs	Traumatic cataract (Phecode)
P427.2	Phecode	Atrial fibrillation and flutter	401624	0.897355	0.600895	0.980638		0.911369	1.05517	T	C	T	0.0197573	15870	809	15061	-0.523114	0.0373758	Circulatory system	Circulatory system	Atrial fibrillation and flutter (Phecode)
P578.2	Phecode	Blood in stool	397716	0.898224	0.601946	0.960844		0.826934	1.11644	T	C	T	0.0198119	15759	177	15582	-0.521604	0.0765767	Digestive	Digestive	Blood in stool (Phecode)
P217.1	Phecode	Nevus, non-neoplastic	418047	0.898497	0.602599	0.918061		0.665438	1.26659	T	C	T	0.0196581	16436	38	16398	-0.520666	0.164196	Neoplasms	Neoplasms	Nevus, non-neoplastic (Phecode)
P341	Phecode	Other demyelinating diseases of central nervous system	404948	0.901566	0.606542	0.860517		0.485822	1.5242	T	C	T	0.0197099	15963	12	15951	-0.515016	0.291685	Neurological	Neurological	Other demyelinating diseases of (CNS) (Phecode)
P381.1	Phecode	Otitis media	426100	0.901566	0.605547	1.0525		0.866736	1.27808	T	C	T	0.0197242	16809	105	16704	0.51644	0.0990779	Sense organs	Sense organs	Otitis media (Phecode)
P427.5	Phecode	Arrhythmia (cardiac) NOS	385513	0.901566	0.605966	0.944449		0.760093	1.17352	T	C	T	0.0197464	15225	84	15141	-0.51584	0.110798	Circulatory system	Circulatory system	Arrhythmia (cardiac) NOS (Phecode)
P619	Phecode	Noninflammatory female genital disorders	238694	0.901566	0.606147	0.976279		0.891129	1.06957	T	C	T	0.0198581	9480	499	8981	-0.515581	0.0465618	Genitourinary	Genitourinary	Noninflammatory female genital disorders (Phecode)
P293.1	Phecode	Swelling, mass, or lump in head and neck [Space-occupying lesion, intracranial NOS]	426396	0.903867	0.609035	1.06593		0.834584	1.3614	T	C	T	0.0197352	16830	66	16764	0.511452	0.124833	Psychiatric disorders	Psychiatric disorders	Swelling, mass, or lump in head and neck (Phecode)
P352.2	Phecode	Facial nerve disorders [CN7]	410334	0.903867	0.608953	1.06447		0.83788	1.35233	T	C	T	0.0198241	16269	69	16200	0.511569	0.122122	Neurological	Neurological	Facial nerve disorders [CN7] (Phecode)
P159	Phecode	Malignant neoplasm of other and ill-defined sites within the digestive organs and peritoneum	410178	0.90387	0.613004	0.974961		0.883713	1.07563	T	C	T	0.0196829	16147	422	15725	-0.50579	0.050136	Neoplasms	Neoplasms	Malignant neoplasm of digestive organs (unclear) (Phecode)
P253.3	Phecode	Diabetes insipidus	421817	0.90387	0.614624	1.21285		0.572214	2.57074	T	C	T	0.0197455	16658	7	16651	0.503484	0.383281	Endocrine/Metabolic	Endocrine/Metabolic	Diabetes insipidus (Phecode)
P256	Phecode	Ovarian dysfunction	234933	0.90387	0.612648	0.871802		0.512583	1.48276	T	C	T	0.019861	9332	14	9318	-0.506297	0.270974	Endocrine/Metabolic	Endocrine/Metabolic	Ovarian dysfunction (Phecode)
P350	Phecode	Abnormal movement	428845	0.90387	0.614671	0.9749		0.883037	1.07632	T	C	T	0.0197216	16915	415	16500	-0.503417	0.0504951	Neurological	Neurological	Abnormal movement (Phecode)
P425.12	Phecode	Other hypertrophic cardiomyopathy	422685	0.90387	0.612715	0.872219		0.513728	1.48087	T	C	T	0.0197014	16655	14	16641	-0.506202	0.27008	Circulatory system	Circulatory system	Other hypertrophic cardiomyopathy (Phecode)
P441	Phecode	Vascular insufficiency of intestine	414183	0.90387	0.613298	1.06426		0.835882	1.35504	T	C	T	0.0196894	16310	68	16242	0.505371	0.123243	Circulatory system	Circulatory system	Vascular insufficiency of intestine (Phecode)
P454.1	Phecode	Varicose veins of lower extremity	396519	0.90387	0.613928	1.02069		0.942614	1.10524	T	C	T	0.0196296	15567	652	14915	0.504475	0.0406037	Circulatory system	Circulatory system	Varicose veins of lower extremity (Phecode)
P509.2	Phecode	Respiratory insufficiency	407654	0.90387	0.610038	1.03322		0.911269	1.1715	T	C	T	0.0195754	15960	256	15704	0.510019	0.0640836	Respiratory	Respiratory	Respiratory insufficiency (Phecode)
P597.2	Phecode	Urinary complications NEC	407984	0.90387	0.613562	1.19842		0.593628	2.41938	T	C	T	0.019654	16037	8	16029	0.504996	0.358429	Genitourinary	Genitourinary	Urinary complications NEC (Phecode)
P709.3	Phecode	Systemic sclerosis	413561	0.90387	0.612761	0.857034		0.471562	1.5576	T	C	T	0.0196742	16273	11	16262	-0.506136	0.304815	Dermatologic	Dermatologic	Systemic sclerosis (Phecode)
Q0370	field_ID_phenotype	HIV-1 env antigen for Human Immunodeficiency Virus	8900	0.90387	0.614707		-0.0272126	-0.133167	0.0787418	T	C	T	0.0192135	342			-0.503384	0.0540593	Quantitative Measure	Infection Antigens	HIV-1 env antigen for Human Immunodeficiency Virus (FIP)
Q1189	field_ID_phenotype	Total Cholines	112752	0.90387	0.611231		-0.00721173	-0.0350186	0.0205951	T	C	T	0.019911	4490			-0.508318	0.0141874	Metabolomics	Metabolomics	Total Cholines (FIP)
P283.1	Phecode	Autoimmune hemolytic anemias	394897	0.904449	0.616838	1.17417		0.626008	2.20231	T	C	T	0.0197646	15610	10	15600	0.500337	0.320899	Haematopoietic	Haematopoietic	Autoimmune hemolytic anemias (Phecode)
P359	Phecode	Muscular dystrophies and other myopathies	425226	0.904449	0.61731	1.08807		0.781402	1.51508	T	C	T	0.0197307	16780	36	16744	0.499666	0.168915	Neurological	Neurological	Muscular dystrophies and other myopathies (Phecode)
P380	Phecode	Disorders of external ear	428758	0.904449	0.617689	1.05199		0.862144	1.28363	T	C	T	0.0197139	16905	100	16805	0.499128	0.101539	Sense organs	Sense organs	Disorders of external ear (Phecode)
P8.5	Phecode	Bacterial enteritis	426759	0.904449	0.616191	0.961765		0.825785	1.12014	T	C	T	0.0196996	16814	171	16643	-0.501255	0.0777748	Infectious diseases	Infectious diseases	Bacterial enteritis (Phecode)
P803.3	Phecode	Fracture of clavicle or scapula	399644	0.904449	0.617938	1.04447		0.880325	1.23922	T	C	T	0.0196375	15696	136	15560	0.498774	0.0872329	Injuries & poisonings	Injuries & poisonings	Fracture of clavicle or scapula (Phecode)
Q1004	field_ID_phenotype	Acetone	109394	0.904449	0.61726		0.00763137	-0.0222987	0.0375614	T	C	T	0.0198777	4349			0.499739	0.0152707	Metabolomics	Metabolomics	Acetone (FIP)
P2003.2	CP	Ischemic stroke	200565	0.904732	0.618707	0.971555		0.867187	1.08848	T	C	T	0.0194002	7782	325	7457	-0.497684	0.0579825	Neurological	Neurological	Ischemic stroke (CP)
P244.1	Phecode	Secondary hypothyroidism	403781	0.904732	0.619077	1.05163		0.862339	1.28246	T	C	T	0.0196839	15896	101	15795	0.497159	0.101249	Endocrine/Metabolic	Endocrine/Metabolic	Secondary hypothyroidism (Phecode)
P426.25	Phecode	Other heart block	383856	0.908441	0.62209	0.854179		0.456409	1.59861	T	C	T	0.0197431	15157	10	15147	-0.49289	0.319777	Circulatory system	Circulatory system	Other heart block (Phecode)
P964.1	Phecode	Anticoagulants causing adverse effects	383909	0.909345	0.623184	1.09703		0.758202	1.58728	T	C	T	0.0196583	15094	29	15065	0.491343	0.18848	Injuries & poisonings	Injuries & poisonings	Anticoagulants causing adverse effects (Phecode)
P315	Phecode	Develomental delays and disorders	428537	0.910235	0.62427	1.06566		0.826222	1.3745	T	C	T	0.0197171	16899	61	16838	0.489807	0.129845	Psychiatric disorders	Psychiatric disorders	Develomental delays and disorders (Phecode)
P112	Phecode	Candidiasis	427836	0.910306	0.625667	1.03316		0.906252	1.17784	T	C	T	0.0197108	16866	233	16633	0.487834	0.0668679	Infectious diseases	Infectious diseases	Candidiasis (Phecode)
P165	Phecode	Cancer within the respiratory system	428738	0.910306	0.626222	0.969465		0.855728	1.09832	T	C	T	0.0197195	16909	259	16650	-0.487052	0.0636706	Neoplasms	Neoplasms	Cancer within the respiratory system (Phecode)
P276.6	Phecode	Fluid overload	409820	0.910306	0.626077	0.950167		0.773571	1.16708	T	C	T	0.0196501	16106	94	16012	-0.487255	0.10491	Endocrine/Metabolic	Endocrine/Metabolic	Fluid overload (Phecode)
P612	Phecode	Breast conditions, congenital or relating to hormones	421609	0.910306	0.625133	0.92812		0.688095	1.25187	T	C	T	0.0197529	16656	44	16612	-0.488589	0.152673	Genitourinary	Genitourinary	Breast conditions, congenital/hormonal (Phecode)
Q0202	field_ID_phenotype	Liver iron corrected T1	2652	0.914007	0.629246		0.0482029	-0.147462	0.243868	T	C	T	0.0186652	99			0.482845	0.099831	Quantitative Measure	Imaging	Liver iron corrected T1 (FIP)
P526.5	Phecode	Inflammatory conditions of jaw	414935	0.915164	0.630521	0.842219		0.418356	1.69553	T	C	T	0.019738	16380	8	16372	-0.480994	0.357	Digestive	Digestive	Inflammatory conditions of jaw (Phecode)
P530.12	Phecode	Ulcer of esophagus	372185	0.916191	0.631707	0.971436		0.862879	1.09365	T	C	T	0.019763	14711	287	14424	-0.479325	0.0604604	Digestive	Digestive	Ulcer of esophagus (Phecode)
P729	Phecode	Other disorders of soft tissues	394136	0.916853	0.632643	0.976883		0.887553	1.0752	T	C	T	0.0196645	15501	441	15060	-0.47801	0.0489287	Musculoskeletal	Musculoskeletal	Other disorders of soft tissues (Phecode)
Q0391	field_ID_phenotype	IE1B antigen for Human Herpesvirus-6	8900	0.919273	0.634793		0.0259468	-0.0811141	0.133008	T	C	T	0.0192135	342			0.475008	0.0546239	Quantitative Measure	Infection Antigens	IE1B antigen for Human Herpesvirus-6 (FIP)
P2030	CP	Cerebral haemorrhage	205888	0.920451	0.636088	1.03633		0.893926	1.20142	T	C	T	0.0194426	8006	185	7821	0.473176	0.0754193	Neurological	Neurological	Cerebral haemorrhage (CP)
P420.3	Phecode	Endocarditis	423855	0.92215	0.637744	1.05718		0.838745	1.3325	T	C	T	0.0197155	16713	74	16639	0.470855	0.11809	Circulatory system	Circulatory system	Endocarditis (Phecode)
P300.3	Phecode	Obsessive-compulsive disorders	354931	0.923545	0.640011	0.867221		0.477358	1.57549	T	C	T	0.0198602	14098	11	14087	-0.467683	0.304611	Psychiatric disorders	Psychiatric disorders	Obsessive-compulsive disorders (Phecode)
P362.3	Phecode	Other nondiabetic retinopathy	404014	0.923545	0.642294	0.877847		0.506607	1.52113	T	C	T	0.019753	15961	13	15948	-0.464494	0.280483	Sense organs	Sense organs	Other nondiabetic retinopathy (Phecode)
P433.2	Phecode	Occlusion of cerebral arteries	417564	0.923545	0.641975	0.975239		0.877423	1.08396	T	C	T	0.0196988	16451	365	16086	-0.46494	0.0539261	Circulatory system	Circulatory system	Occlusion of cerebral arteries (Phecode)
P433.3	Phecode	Cerebral ischemia	416063	0.923545	0.64276	1.02721		0.917056	1.15059	T	C	T	0.0197218	16411	316	16095	0.463843	0.0578742	Safety	Safety	Cerebral ischemia (Phecode)
P527.1	Phecode	Hypertrophy of salivary gland	420866	0.923545	0.639586	1.23676		0.508195	3.00981	T	C	T	0.0197189	16598	5	16593	0.468278	0.453775	Digestive	Digestive	Hypertrophy of salivary gland (Phecode)
P558	Phecode	Noninfectious gastroenteritis	331542	0.923545	0.643054	1.01677		0.947703	1.09088	T	C	T	0.0196431	13025	857	12168	0.463433	0.0358923	Digestive	Digestive	Noninfectious gastroenteritis (Phecode)
P727	Phecode	Other disorders of synovium, tendon, and bursa	398027	0.923545	0.641772	0.980907		0.904393	1.0639	T	C	T	0.0196808	15667	621	15046	-0.465222	0.0414366	Musculoskeletal	Musculoskeletal	Other disorders of synovium, tendon, and bursa (Phecode)
P781	Phecode	Symptoms involving nervous and musculoskeletal systems	428788	0.923545	0.640353	0.963707		0.825263	1.12538	T	C	T	0.0197149	16907	165	16742	-0.467206	0.0791266	Symptoms	Symptoms	Nnervous and musculoskeletal symptoms (Phecode)
Q0380	field_ID_phenotype	HTLV-1 env antigen for Human T-Lymphotropic Virus 1	8900	0.923545	0.642378		0.0248907	-0.0801602	0.129942	T	C	T	0.0192135	342			0.464393	0.0535984	Quantitative Measure	Infection Antigens	HTLV-1 env antigen (FIP)
P253.7	Phecode	Other disorders of neurohypophysis	422161	0.923712	0.643653	0.898198		0.569922	1.41556	T	C	T	0.0197413	16668	19	16649	-0.462598	0.232091	Endocrine/Metabolic	Endocrine/Metabolic	Other disorders of neurohypophysis (Phecode)
P671	Phecode	Venous/cerebrovascular complications embolism in pregnancy and the puerperium	238329	0.925479	0.645368	0.847767		0.419579	1.71293	T	C	T	0.0198507	9462	8	9454	-0.460206	0.358861	Pregnancy complications	Pregnancy complications	Venous/cerebrovascular embolism in pregnancy (Phecode)
Q0324	field_ID_phenotype	UreA antigen for Helicobacter pylori	8900	0.92585	0.646111		-0.0242094	-0.127543	0.0791244	T	C	T	0.0192135	342			-0.459187	0.0527223	Quantitative Measure	Infection Antigens	UreA antigen for Helicobacter pylori (FIP)
P260.1	Phecode	Cachexia	420431	0.925859	0.647825	0.839951		0.397415	1.77526	T	C	T	0.0197214	16583	7	16576	-0.456786	0.381824	Endocrine/Metabolic	Endocrine/Metabolic	Cachexia (Phecode)
P481	Phecode	Influenza	405266	0.925859	0.648147	1.057		0.83305	1.34116	T	C	T	0.0196229	15905	70	15835	0.456338	0.121481	Respiratory	Respiratory	Influenza (Phecode)
P5109	field_ID_phenotype	Bring up phlegm/sputum/mucus on most days	112986	0.925859	0.649021	0.97611		0.879579	1.08323	T	C	T	0.0205379	4641	401	4240	-0.455123	0.0531294	Respiratory	Respiratory	Chronic sputum (FIP)
P575.1	Phecode	Cholangitis	404466	0.925859	0.64833	1.06055		0.823774	1.36539	T	C	T	0.0194911	15767	62	15705	0.456084	0.128906	Digestive	Digestive	Cholangitis (Phecode)
P613.8	Phecode	Other specified disorders of breast	426873	0.925859	0.646888	0.899107		0.570416	1.4172	T	C	T	0.0197377	16851	19	16832	-0.45809	0.232166	Genitourinary	Genitourinary	Other specified disorders of breast (Phecode)
Q1213	field_ID_phenotype	Total Phospholipids in Lipoprotein Particles	109397	0.925859	0.64873		-0.00665924	-0.0353114	0.0219929	T	C	T	0.0198771	4349			-0.455529	0.0146187	Metabolomics	Metabolomics	Total Phospholipids in Lipoprotein Particles (FIP)
P512.1	Phecode	Wheezing	412299	0.926311	0.649822	1.09856		0.732135	1.64837	T	C	T	0.0196666	16217	24	16193	0.45401	0.207038	Respiratory	Respiratory	Wheezing (Phecode)
Q0300	field_ID_phenotype	1gG antigen for Herpes Simplex virus-1	8900	0.927086	0.65085		0.0244722	-0.0815042	0.130449	T	C	T	0.0192135	342			0.452598	0.0540706	Quantitative Measure	Infection Antigens	1gG antigen for Herpes Simplex virus-1 (FIP)
P198.4	Phecode	Secondary malignant neoplasm of liver	377091	0.930563	0.654264	0.971762		0.857267	1.10155	T	C	T	0.0197247	14876	256	14620	-0.447846	0.0639611	Neoplasms	Neoplasms	Secondary malignant neoplasm of liver (Phecode)
P2067	CP	Family history Lung cancer	430060	0.930563	0.653908	0.989792		0.946376	1.0352	T	C	T	0.0197182	16960	2274	14686	-0.448339	0.0228857	Neoplasms	Neoplasms	Family history Lung cancer (CP)
P415.2	Phecode	Chronic pulmonary heart disease	415179	0.932644	0.656215	1.06818		0.798964	1.4281	T	C	T	0.0196807	16342	47	16295	0.445144	0.148163	Circulatory system	Circulatory system	Chronic pulmonary heart disease (Phecode)
P427.61	Phecode	Supraventricular premature beats	383898	0.934426	0.657957	0.878729		0.495799	1.55742	T	C	T	0.0197474	15162	12	15150	-0.442736	0.291999	Circulatory system	Circulatory system	Supraventricular premature beats (Phecode)
Q0472	field_ID_phenotype	pp150 Nter antigen for Human Cytomegalovirus	8900	0.934969	0.658828		-0.0236765	-0.128773	0.0814204	T	C	T	0.0192135	342			-0.441546	0.0536219	Quantitative Measure	Infection Antigens	pp150 Nter antigen for Human Cytomegalovirus (FIP)
P368.1	Phecode	Amblyopia	423440	0.935383	0.659609	1.05796		0.823351	1.35942	T	C	T	0.0197242	16704	63	16641	0.440453	0.127918	Sense organs	Sense organs	Amblyopia (Phecode)
P340.1	Phecode	Migrain with aura	413363	0.938113	0.664228	1.09833		0.719154	1.67742	T	C	T	0.0197381	16318	22	16296	0.434083	0.216059	Neurological	Neurological	Migrain with aura (Phecode)
P446.9	Phecode	Arteritis NOS	413286	0.938113	0.664617	1.09192		0.733729	1.62498	T	C	T	0.0196873	16273	25	16248	0.433547	0.202838	Circulatory system	Circulatory system	Arteritis NOS (Phecode)
P715.2	Phecode	Ankylosing spondylitis	356572	0.938113	0.662783	0.921375		0.637667	1.33131	T	C	T	0.0199819	14250	29	14221	-0.436074	0.187784	Musculoskeletal	Musculoskeletal	Ankylosing spondylitis (Phecode)
P751	Phecode	Genitourinary congenital anomalies	427671	0.938113	0.66524	0.955305		0.77659	1.17515	T	C	T	0.0197138	16862	92	16770	-0.43269	0.105674	Congenital anomalies	Congenital anomalies	Genitourinary congenital anomalies (Phecode)
P78	Phecode	Viral warts & HPV	421224	0.938113	0.665457	0.944131		0.727542	1.2252	T	C	T	0.0197128	16607	58	16549	-0.432391	0.132958	Infectious diseases	Infectious diseases	Viral warts & HPV (Phecode)
P780	Phecode	Hypothermia/Chills	428768	0.938113	0.6643	0.910666		0.596782	1.38964	T	C	T	0.0197205	16911	22	16889	-0.433984	0.215629	Symptoms	Symptoms	Hypothermia/Chills (Phecode)
P8.52	Phecode	Intestinal infection due to C. difficile	424028	0.938113	0.664094	1.0601		0.814599	1.3796	T	C	T	0.019718	16722	57	16665	0.434267	0.134404	Infectious diseases	Infectious diseases	Intestinal infection due to C. difficile (Phecode)
Q1146	field_ID_phenotype	Phosphatidylcholines	112752	0.938113	0.663458		-0.00615792	-0.0338942	0.0215784	T	C	T	0.019911	4490			-0.435145	0.0141514	Metabolomics	Metabolomics	Phosphatidylcholines (FIP)
P2008	CP	Acute kidney injury	208389	0.939025	0.668161	1.01726		0.940691	1.10007	T	C	T	0.0193148	8050	743	7307	0.428673	0.0399273	Safety	Safety	Acute kidney injury (CP)
P277.5	Phecode	Other disorders of lipoid metabolism	425493	0.939025	0.668364	1.08905		0.737139	1.60896	T	C	T	0.0195702	16654	26	16628	0.428395	0.199128	Endocrine/Metabolic	Endocrine/Metabolic	Other disorders of lipoid metabolism (Phecode)
P519.8	Phecode	Other diseases of respiratory system, NEC	428040	0.939025	0.667142	1.01601		0.945079	1.09226	T	C	T	0.0197084	16872	796	16076	0.430074	0.0369223	Respiratory	Respiratory	Other diseases of respiratory system, NEC (Phecode)
Q1161	field_ID_phenotype	Phospholipids in VLDL	109397	0.939025	0.667166		0.0065319	-0.023238	0.0363018	T	C	T	0.0198771	4349			0.430041	0.015189	Metabolomics	Metabolomics	Phospholipids in VLDL (FIP)
Q1241	field_ID_phenotype	Triglycerides to Total Lipids in Small HDL percentage	112778	0.939025	0.668558		0.00619343	-0.02216	0.0345468	T	C	T	0.0199019	4489			0.428129	0.0144663	Metabolomics	Metabolomics	Triglycerides to Total Lipids in S-HDL % (FIP)
P695.1	Phecode	Toxic erythema	418005	0.939157	0.669143	1.15528		0.59589	2.2398	T	C	T	0.0196648	16440	9	16431	0.427324	0.337783	Dermatologic	Dermatologic	Toxic erythema (Phecode)
P130	Phecode	Spirochetal infection	427697	0.939219	0.670888	0.825476		0.340808	1.9994	T	C	T	0.0197067	16857	5	16852	-0.424929	0.451357	Infectious diseases	Infectious diseases	Spirochetal infection (Phecode)
P2063	CP	Family history High blood pressure	430230	0.939219	0.669886	0.99334		0.963287	1.02433	T	C	T	0.0197232	16971	8540	8431	-0.426305	0.0156746	Circulatory system	Circulatory system	Family history High blood pressure (CP)
P244	Phecode	Hypothyroidism	425289	0.939219	0.671151	1.01372		0.951921	1.07953	T	C	T	0.0197007	16757	1095	15662	0.424568	0.0320914	Endocrine/Metabolic	Endocrine/Metabolic	Hypothyroidism (Phecode)
P459.1	Phecode	Hemorrhage NOS	387404	0.939219	0.671123	0.866596		0.447487	1.67823	T	C	T	0.0195881	15177	9	15168	-0.424607	0.337212	Circulatory system	Circulatory system	Hemorrhage NOS (Phecode)
P735.3	Phecode	Hallux valgus (Bunion)	416646	0.939546	0.671876	0.977659		0.880607	1.08541	T	C	T	0.0197434	16452	374	16078	-0.423575	0.0533423	Musculoskeletal	Musculoskeletal	Hallux valgus (Bunion) (Phecode)
P313	Phecode	Pervasive developmental disorders	427538	0.94151	0.674341	0.868144		0.448911	1.67889	T	C	T	0.0197175	16860	9	16851	-0.420198	0.336502	Psychiatric disorders	Psychiatric disorders	Pervasive developmental disorders (Phecode)
P450	Phecode	Noninfectious disorders of lymphatic channels	428772	0.94151	0.674757	0.953809		0.764771	1.18957	T	C	T	0.0197179	16909	81	16828	-0.419629	0.112699	Circulatory system	Circulatory system	Noninfectious disorders of lymphatic channels (Phecode)
Q1231	field_ID_phenotype	Triglycerides in Very Small VLDL	109397	0.94151	0.674092		-0.00636317	-0.0360193	0.023293	T	C	T	0.0198771	4349			-0.42054	0.015131	Metabolomics	Metabolomics	Triglycerides in VS-VLDL (FIP)
P2072	CP	Chronic dry cough	103399	0.942204	0.67699	1.02349		0.917564	1.14165	T	C	T	0.0205611	4252	363	3889	0.416574	0.0557427	Symptoms	Symptoms	Chronic dry cough (CP)
P252.1	Phecode	Hyperparathyroidism	423290	0.942204	0.677717	1.04929		0.836266	1.31658	T	C	T	0.0197536	16723	77	16646	0.415581	0.11578	Endocrine/Metabolic	Endocrine/Metabolic	Hyperparathyroidism (Phecode)
P414	Phecode	Other forms of chronic heart disease	386141	0.942204	0.676255	0.974912		0.865314	1.09839	T	C	T	0.0199383	15398	286	15112	-0.417578	0.0608454	Circulatory system	Circulatory system	Other forms of chronic heart disease (Phecode)
P474	Phecode	Acute and chronic tonsillitis	405094	0.942204	0.677354	0.959216		0.788373	1.16708	T	C	T	0.0196954	15957	103	15854	-0.416077	0.100076	Respiratory	Respiratory	Acute and chronic tonsillitis (Phecode)
P742.9	Phecode	Other derangement of joint	422892	0.942204	0.676286	1.0335		0.885397	1.20637	T	C	T	0.019719	16678	166	16512	0.417537	0.0789138	Musculoskeletal	Musculoskeletal	Other derangement of joint (Phecode)
P250.11	Phecode	Type 1 diabetes with ketoacidosis	396035	0.942901	0.680493	0.898131		0.538584	1.4977	T	C	T	0.019872	15740	15	15725	-0.41179	0.260909	Safety	Safety	T1 diabetes with ketoacidosis (Phecode)
P564.9	Phecode	Personal history of diseases of digestive system	342301	0.942901	0.680683	1.01225		0.955233	1.07266	T	C	T	0.0196275	13437	1323	12114	0.411531	0.0295786	Digestive	Digestive	Personal history of diseases of digestive system (Phecode)
P721.2	Phecode	Spondylosis with myelopathy	403573	0.942901	0.678799	0.897493		0.537928	1.4974	T	C	T	0.019901	16063	15	16048	-0.414103	0.261168	Musculoskeletal	Musculoskeletal	Spondylosis with myelopathy (Phecode)
P979	Phecode	Adverse drug events and drug allergies	384000	0.942901	0.679663	0.922771		0.630101	1.35138	T	C	T	0.0196523	15093	27	15066	-0.412923	0.194647	Injuries & poisonings	Injuries & poisonings	Adverse drug events and drug allergies (Phecode)
Q0342	field_ID_phenotype	L1 antigen for Human Papillomavirus type-16	8900	0.942901	0.680633		-0.0222577	-0.128242	0.0837263	T	C	T	0.0192135	342			-0.411612	0.0540745	Quantitative Measure	Infection Antigens	L1 antigen for Human Papillomavirus type-16 (FIP)
Q0351	field_ID_phenotype	EBNA-1 antigen for Epstein-Barr Virus	8900	0.943938	0.681925		-0.0221875	-0.128291	0.0839164	T	C	T	0.0192135	342			-0.409851	0.0541356	Quantitative Measure	Infection Antigens	EBNA-1 antigen for Epstein-Barr Virus (FIP)
P345.1	Phecode	Epilepsy	406123	0.946304	0.684129	1.0502		0.829459	1.32968	T	C	T	0.0197169	16015	71	15944	0.406836	0.12039	Safety	Safety	Epilepsy (Phecode)
P465	Phecode	Acute upper respiratory infections of multiple or unspecified sites	428535	0.948742	0.686883	1.03273		0.883049	1.20777	T	C	T	0.019723	16904	162	16742	0.403088	0.079887	Respiratory	Respiratory	Acute upper respiratory infections multiple sites (Phecode)
P790.1	Phecode	Elevated sedimentation rate	415781	0.948742	0.686863	1.1818		0.524607	2.66228	T	C	T	0.0197051	16386	6	16380	0.403116	0.414366	Symptoms	Symptoms	Elevated sedimentation rate (Phecode)
P250.13	Phecode	Type 1 diabetes with ophthalmic manifestations	396371	0.949717	0.690013	1.07174		0.762481	1.50643	T	C	T	0.0198791	15759	34	15725	0.398838	0.173707	Endocrine/Metabolic	Endocrine/Metabolic	T1 diabetes with ophthalmic manifestations (Phecode)
P276.12	Phecode	Hyposmolality and/or hyponatremia	414008	0.949717	0.690181	1.02407		0.911035	1.15113	T	C	T	0.0196554	16275	296	15979	0.39861	0.0596751	Endocrine/Metabolic	Endocrine/Metabolic	Hyposmolality and/or hyponatremia (Phecode)
P654.2	Phecode	Rhesus isoimmunization in pregnancy	234779	0.949717	0.688669	1.11147		0.662782	1.86392	T	C	T	0.0198889	9339	15	9324	0.400662	0.263777	Pregnancy complications	Pregnancy complications	Rhesus isoimmunization in pregnancy (Phecode)
P700	Phecode	Corns and callosities	422360	0.949717	0.688406	0.911104		0.57804	1.43608	T	C	T	0.0197048	16645	19	16626	-0.401019	0.232154	Dermatologic	Dermatologic	Corns and callosities (Phecode)
P938	Phecode	Dermatitis due to solar radiation	421383	0.949717	0.690568	0.925407		0.63179	1.35548	T	C	T	0.0197315	16629	27	16602	-0.398084	0.194736	Dermatologic	Dermatologic	Dermatitis due to solar radiation (Phecode)
Q1199	field_ID_phenotype	Total Lipids in Large HDL	109397	0.949717	0.690081		0.00541993	-0.0212207	0.0320606	T	C	T	0.0198771	4349			0.398746	0.0135924	Metabolomics	Metabolomics	Total Lipids in L-HDL (FIP)
P345.12	Phecode	Partial epilepsy	405078	0.949861	0.691268	0.911981		0.57877	1.43703	T	C	T	0.0197147	15972	19	15953	-0.397136	0.232001	Neurological	Neurological	Partial epilepsy (Phecode)
P389	Phecode	Hearing loss	428768	0.949861	0.691666	1.01802		0.932011	1.11197	T	C	T	0.019724	16914	527	16387	0.396595	0.0450375	Safety	Safety	Hearing loss (Phecode)
P343	Phecode	Infantile cerebral palsy	404821	0.951397	0.695125	1.13376		0.60514	2.12416	T	C	T	0.0197137	15961	10	15951	0.391909	0.32033	Neurological	Neurological	Infantile cerebral palsy (Phecode)
P365	Phecode	Glaucoma	415553	0.951397	0.695271	1.01889		0.927804	1.11893	T	C	T	0.0197616	16424	469	15955	0.391712	0.0477825	Sense organs	Sense organs	Glaucoma (Phecode)
P618.5	Phecode	Prolapse of vaginal vault after hysterectomy	223870	0.951397	0.693828	0.923341		0.62074	1.37346	T	C	T	0.0197056	8823	25	8798	-0.393665	0.202599	Genitourinary	Genitourinary	Prolapse of vaginal vault after hysterectomy (Phecode)
P705.3	Phecode	Hidradenitis	417349	0.951397	0.694655	1.12746		0.619395	2.05226	T	C	T	0.0197413	16478	11	16467	0.392546	0.305606	Dermatologic	Dermatologic	Hidradenitis (Phecode)
Q1156	field_ID_phenotype	Phospholipids in Medium LDL	109397	0.951397	0.69489		0.00601996	-0.0240617	0.0361017	T	C	T	0.0198771	4349			0.392228	0.0153481	Metabolomics	Metabolomics	Phospholipids in M-LDL (FIP)
P300.8	Phecode	Acute reaction to stress	354826	0.953633	0.697902	0.862252		0.407966	1.8224	T	C	T	0.0198618	14095	7	14088	-0.388155	0.381825	Psychiatric disorders	Psychiatric disorders	Acute reaction to stress (Phecode)
P53	Phecode	Herpes zoster	420666	0.953633	0.697858	1.06507		0.774739	1.4642	T	C	T	0.0197223	16593	39	16554	0.388213	0.162385	Infectious diseases	Infectious diseases	Herpes zoster (Phecode)
P377	Phecode	Disorders of optic nerve and visual pathways	414101	0.955297	0.699619	0.936124		0.669443	1.30904	T	C	T	0.0196884	16306	35	16271	-0.385835	0.171076	Sense organs	Sense organs	Disorders of optic nerve and visual pathways (Phecode)
P258	Phecode	Iatrogenic endocrine disorders	421870	0.95702	0.701381	1.13828		0.587141	2.20677	T	C	T	0.0197478	16662	9	16653	0.383457	0.337766	Endocrine/Metabolic	Endocrine/Metabolic	Iatrogenic endocrine disorders (Phecode)
P252	Phecode	Disorders of parathyroid gland	423493	0.957337	0.704377	1.04245		0.840985	1.29218	T	C	T	0.0197548	16732	86	16646	0.379419	0.109571	Endocrine/Metabolic	Endocrine/Metabolic	Disorders of parathyroid gland (Phecode)
P281.11	Phecode	Pernicious anemia	395930	0.957337	0.705265	1.05128		0.811286	1.36227	T	C	T	0.019775	15659	59	15600	0.378222	0.132218	Haematopoietic	Haematopoietic	Pernicious anemia (Phecode)
P430	Phecode	Intracranial hemorrhage	412869	0.957337	0.705497	1.03062		0.88139	1.20511	T	C	T	0.0197242	16287	163	16124	0.37791	0.0798045	Circulatory system	Circulatory system	Intracranial hemorrhage (Phecode)
P440.9	Phecode	Atherosclerosis of aorta	413702	0.957337	0.702641	0.939876		0.683617	1.29219	T	C	T	0.019682	16285	39	16246	-0.381758	0.162426	Circulatory system	Circulatory system	Atherosclerosis of aorta (Phecode)
P535.6	Phecode	Duodenitis	393829	0.957337	0.70218	0.982333		0.896559	1.07631	T	C	T	0.0197611	15565	489	15076	-0.382379	0.0466164	Digestive	Digestive	Duodenitis (Phecode)
P706	Phecode	Diseases of sebaceous glands	427686	0.957337	0.705424	0.982254		0.895167	1.07781	T	C	T	0.0197376	16883	469	16414	-0.378009	0.0473681	Dermatologic	Dermatologic	Diseases of sebaceous glands (Phecode)
P751.11	Phecode	Congenital anomalies of female genital organs	237453	0.957337	0.703459	0.922778		0.610077	1.39576	T	C	T	0.0198818	9442	23	9419	-0.380655	0.211128	Congenital anomalies	Congenital anomalies	Congenital anomalies of female genital organs (Phecode)
P771.1	Phecode	Swelling of limb	427777	0.957337	0.705617	1.02009		0.92006	1.131	T	C	T	0.0197182	16870	379	16491	0.377749	0.0526582	Symptoms	Symptoms	Swelling of limb (Phecode)
P251.1	Phecode	Hypoglycemia	393712	0.958447	0.707437	0.963145		0.791632	1.17182	T	C	T	0.0198838	15657	103	15554	-0.375301	0.100057	Endocrine/Metabolic	Endocrine/Metabolic	Hypoglycemia (Phecode)
P742.1	Phecode	Loose body in joint	419835	0.958447	0.707068	1.08658		0.704665	1.67548	T	C	T	0.0197137	16553	21	16532	0.375797	0.220957	Musculoskeletal	Musculoskeletal	Loose body in joint (Phecode)
P427.6	Phecode	Premature beats	385547	0.958551	0.708516	1.04065		0.844459	1.28243	T	C	T	0.0197525	15231	91	15140	0.37385	0.106587	Circulatory system	Circulatory system	Premature beats (Phecode)
P801.1	Phecode	Fracture of foot	397017	0.958551	0.708208	0.887275		0.474294	1.65985	T	C	T	0.0196188	15578	10	15568	-0.374264	0.319561	Injuries & poisonings	Injuries & poisonings	Fracture of foot (Phecode)
P112.3	Phecode	Candidiasis of skin and nails	423000	0.959626	0.718022	1.17803		0.484097	2.86671	T	C	T	0.0197021	16668	5	16663	0.361103	0.453742	Infectious diseases	Infectious diseases	Candidiasis of skin and nails (Phecode)
P149	Phecode	Cancer of larynx, pharynx, nasal cavities	426585	0.959626	0.716632	0.949343		0.716988	1.257	T	C	T	0.0197382	16840	50	16790	-0.362964	0.143223	Neoplasms	Neoplasms	Cancer of larynx, pharynx, nasal cavities (Phecode)
P198.3	Phecode	Secondary malignant neoplasm of digestive systems	374772	0.959626	0.716012	1.02958		0.879934	1.20468	T	C	T	0.0197493	14803	162	14641	0.363794	0.0801347	Neoplasms	Neoplasms	Secondary malignant neoplasm of digestive systems (Phecode)
P2020	CP	Asthma	211797	0.959626	0.722851	1.00948		0.958197	1.0635	T	C	T	0.0192708	8163	1906	6257	0.35465	0.0266001	Safety	Safety	Asthma (CP)
P250.21	Phecode	Type 2 diabetes with ketoacidosis	395971	0.959626	0.721622	1.09763		0.657509	1.83237	T	C	T	0.0198777	15742	15	15727	0.356292	0.26146	Safety	Safety	T2 diabetes with ketoacidosis (Phecode)
P283	Phecode	Acquired hemolytic anemias	394951	0.959626	0.720859	0.892015		0.476593	1.66954	T	C	T	0.0197619	15610	10	15600	-0.357311	0.319812	Haematopoietic	Haematopoietic	Acquired hemolytic anemias (Phecode)
P362.31	Phecode	Separation of retinal layers	403910	0.959626	0.719565	0.885992		0.457565	1.71556	T	C	T	0.0197544	15958	9	15949	-0.35904	0.337143	Sense organs	Sense organs	Separation of retinal layers (Phecode)
P369.2	Phecode	Eye infection, viral	415059	0.959626	0.717625	1.10703		0.638019	1.9208	T	C	T	0.0196707	16329	13	16316	0.361634	0.281161	Sense organs	Sense organs	Eye infection, viral (Phecode)
P378.5	Phecode	Paralytic strabismus	413791	0.959626	0.71761	1.07602		0.723376	1.60059	T	C	T	0.0196947	16299	25	16274	0.361655	0.202605	Sense organs	Sense organs	Paralytic strabismus (Phecode)
P386.1	Phecode	Meniere's disease	418225	0.959626	0.710426	1.05528		0.794362	1.40189	T	C	T	0.0197095	16486	49	16437	0.371285	0.144911	Sense organs	Sense organs	Meniere's disease (Phecode)
P389.2	Phecode	Conductive hearing loss	418344	0.959626	0.713898	0.931119		0.635785	1.36364	T	C	T	0.0196991	16482	27	16455	-0.366626	0.194661	Safety	Safety	Conductive hearing loss (Phecode)
P401.21	Phecode	Hypertensive heart disease	310281	0.959626	0.715953	1.06649		0.753985	1.50853	T	C	T	0.0198465	12316	33	12283	0.363872	0.176922	Circulatory system	Circulatory system	Hypertensive heart disease (Phecode)
P411.9	Phecode	Other acute and subacute forms of ischemic heart disease	382771	0.959626	0.716437	1.03215		0.870151	1.2243	T	C	T	0.0199323	15259	137	15122	0.363224	0.0871075	Circulatory system	Circulatory system	Other acute forms of ischemic heart disease (Phecode)
P427.8	Phecode	Sinoatrial node dysfunction (Bradycardia)	384626	0.959626	0.713003	1.05485		0.793636	1.40203	T	C	T	0.0197569	15198	49	15149	0.367825	0.14517	Circulatory system	Circulatory system	Sinoatrial node dysfunction (Bradycardia) (Phecode)
P473.1	Phecode	Chronic laryngitis	402796	0.959626	0.712541	1.16476		0.517473	2.62172	T	C	T	0.0197097	15878	6	15872	0.368445	0.413943	Respiratory	Respiratory	Chronic laryngitis (Phecode)
P473	Phecode	Diseases of the larynx and vocal cords	406362	0.959626	0.715284	0.971351		0.830898	1.13555	T	C	T	0.0197053	16015	163	15852	-0.364769	0.0796859	Respiratory	Respiratory	Diseases of the larynx and vocal cords (Phecode)
P495.2	Phecode	Asthma with exacerbation	378482	0.959626	0.720039	0.904173		0.521209	1.56853	T	C	T	0.0194844	14749	13	14736	-0.358406	0.281062	Safety	Safety	Asthma with exacerbation (Phecode)
P519	Phecode	Other diseases of respiratory system, not elsewhere classified	428909	0.959626	0.713756	1.01334		0.944084	1.08767	T	C	T	0.0197035	16902	834	16068	0.366816	0.036117	Respiratory	Respiratory	Other diseases of respiratory system (Phecode)
P527.7	Phecode	Disturbance of salivary secretion	420926	0.959626	0.722199	0.863623		0.384842	1.93805	T	C	T	0.0197149	16597	6	16591	-0.355521	0.412407	Digestive	Digestive	Disturbance of salivary secretion (Phecode)
P528.3	Phecode	Cellulitis and abscess of oral soft tissues	421043	0.959626	0.717838	0.895766		0.493058	1.62739	T	C	T	0.0197153	16602	11	16591	-0.36135	0.304624	Digestive	Digestive	Cellulitis and abscess of oral soft tissues (Phecode)
P559	Phecode	Ileostomy status	314838	0.959626	0.720721	0.965895		0.798564	1.16829	T	C	T	0.0196196	12354	110	12244	-0.357496	0.0970632	Digestive	Digestive	Ileostomy status (Phecode)
P636	Phecode	Early or threatened labor; hemorrhage in early pregnancy	232980	0.959626	0.719382	1.0347		0.859028	1.24629	T	C	T	0.0198815	9264	124	9140	0.359285	0.0949307	Pregnancy complications	Pregnancy complications	Heamorrhage in early pregnancy (Phecode)
P652	Phecode	Malposition and malpresentation of fetus or obstruction	236306	0.959626	0.723356	1.04089		0.83374	1.29951	T	C	T	0.0198937	9402	86	9316	0.353977	0.113223	Pregnancy complications	Pregnancy complications	Malposition of fetus or obstruction (Phecode)
P706.2	Phecode	Sebaceous cyst	427573	0.959626	0.720831	0.983128		0.895529	1.0793	T	C	T	0.019737	16878	464	16414	-0.357348	0.047616	Dermatologic	Dermatologic	Sebaceous cyst (Phecode)
P962.3	Phecode	Hormones and synthetic substitutes causing adverse effects in therapeutic use	384031	0.959626	0.717112	1.06606		0.754231	1.5068	T	C	T	0.0196521	15094	33	15061	0.362322	0.176546	Injuries & poisonings	Injuries & poisonings	Hormones causing adverse effects (Phecode)
Q0322	field_ID_phenotype	GroEL antigen for Helicobacter pylori	8900	0.959626	0.722957		-0.018279	-0.119334	0.0827759	T	C	T	0.0192135	342			-0.354521	0.0515595	Quantitative Measure	Infection Antigens	GroEL antigen for Helicobacter pylori (FIP)
Q0410	field_ID_phenotype	K8.1 antigen for Kaposi's Sarcoma-Associated Herpesvirus	8900	0.959626	0.715232		0.0197591	-0.0863861	0.125904	T	C	T	0.0192135	342			0.36485	0.0541567	Quantitative Measure	Infection Antigens	K8.1-antigen (Kaposi's Sarcoma Herpesvirus) (FIP)
Q1139	field_ID_phenotype	Monounsaturated Fatty Acids to Total Fatty Acids percentage	112752	0.959626	0.718112		-0.00526955	-0.0338806	0.0233415	T	C	T	0.019911	4490			-0.360984	0.0145977	Metabolomics	Metabolomics	Monounsaturated Fatty Acids to Total Fatty Acids % (FIP)
P201	Phecode	Hodgkin's disease	421131	0.960798	0.724742	0.923487		0.59295	1.43828	T	C	T	0.0196423	16544	20	16524	-0.352129	0.226049	Neoplasms	Neoplasms	Hodgkin's disease (Phecode)
P635	Phecode	Hemorrhage during pregnancy; childbirth and postpartum	232455	0.962132	0.726251	1.03812		0.841963	1.27998	T	C	T	0.019892	9248	98	9150	0.350117	0.106854	Pregnancy complications	Pregnancy complications	Hemorrhage during pregnancy (Phecode)
P613.5	Phecode	Mastodynia	426520	0.962175	0.726806	1.1557		0.513205	2.60255	T	C	T	0.0197447	16843	6	16837	0.349377	0.414184	Genitourinary	Genitourinary	Mastodynia (Phecode)
P727.2	Phecode	Bursitis disorders	384193	0.962175	0.72729	0.866101		0.38609	1.94289	T	C	T	0.0196815	15123	6	15117	-0.348733	0.412218	Musculoskeletal	Musculoskeletal	Bursitis disorders (Phecode)
P327	Phecode	Sleep disorders	428835	0.962522	0.729395	0.98231		0.887833	1.08684	T	C	T	0.0197162	16910	395	16515	-0.34593	0.0515945	Neurological	Neurological	Sleep disorders (Phecode)
P333	Phecode	Extrapyramidal disease and abnormal movement disorders	407130	0.962522	0.730068	0.967268		0.800654	1.16855	T	C	T	0.019705	16045	111	15934	-0.345035	0.0964537	Neurological	Neurological	Extrapyramidal disease/movement disorders (Phecode)
P361.2	Phecode	Retinoschisis and retinal cysts	405627	0.962522	0.728502	0.866556		0.385986	1.94545	T	C	T	0.0197398	16014	6	16008	-0.347119	0.412622	Sense organs	Sense organs	Retinoschisis and retinal cysts (Phecode)
P525	Phecode	Other diseases of the teeth and supporting structures	418477	0.962522	0.730052	1.02681		0.88353	1.19333	T	C	T	0.0197526	16532	176	16356	0.345056	0.0766791	Digestive	Digestive	Other diseases of the teeth (Phecode)
Q1025	field_ID_phenotype	Cholesterol in Very Large VLDL	109756	0.962522	0.729237		-0.00519129	-0.034586	0.0242034	T	C	T	0.0199852	4387			-0.346142	0.0149976	Metabolomics	Metabolomics	Cholesterol in VL-VLDL (FIP)
P2032	CP	Haemothorax	204152	0.963178	0.732115	0.93768		0.648709	1.35538	T	C	T	0.0193777	7912	29	7883	-0.342313	0.187975	Injuries & poisonings	Injuries & poisonings	Haemothorax (CP)
P281.9	Phecode	Deficiency anemias	394836	0.963178	0.732513	1.15207		0.511602	2.59432	T	C	T	0.0197626	15606	6	15600	0.341785	0.414174	Haematopoietic	Haematopoietic	Deficiency anemias (Phecode)
P592.1	Phecode	Cystitis	391941	0.963178	0.731721	1.02529		0.888863	1.18266	T	C	T	0.0196101	15372	196	15176	0.342837	0.0728527	Genitourinary	Genitourinary	Cystitis (Phecode)
P614	Phecode	Inflammatory diseases of female pelvic organs	235293	0.963178	0.732579	0.980609		0.876426	1.09718	T	C	T	0.0198922	9361	324	9037	-0.341697	0.0573079	Genitourinary	Genitourinary	Inflammatory diseases of female pelvic organs (Phecode)
P401.2	Phecode	Hypertensive heart and/or renal disease	312017	0.963362	0.73423	0.966576		0.794336	1.17616	T	C	T	0.0198371	12379	104	12275	-0.339504	0.100131	Circulatory system	Circulatory system	Hypertensive heart and/or renal disease (Phecode)
P480.2	Phecode	Viral pneumonia	405559	0.963362	0.733658	0.960892		0.763619	1.20913	T	C	T	0.0196038	15901	75	15826	-0.340263	0.117243	Respiratory	Respiratory	Viral pneumonia (Phecode)
P758	Phecode	Chromosomal anomalies and genetic disorders	427451	0.963362	0.733805	0.891809		0.460963	1.72535	T	C	T	0.0197216	16860	9	16851	-0.340068	0.336707	Congenital anomalies	Congenital anomalies	Chromosomal anomalies and genetic disorders (Phecode)
P512.8	Phecode	Cough	417500	0.963823	0.735085	1.02146		0.90325	1.15514	T	C	T	0.0196659	16421	265	16156	0.338369	0.0627502	Respiratory	Respiratory	Cough (Phecode)
P614.53	Phecode	Cyst or abscess of Bartholin's gland	228608	0.965917	0.737187	1.0561		0.767807	1.45264	T	C	T	0.0199074	9102	39	9063	0.335581	0.162656	Genitourinary	Genitourinary	Cyst or abscess of Bartholin's gland (Phecode)
P751.22	Phecode	Other specified congenital anomalies of kidney	426142	0.966061	0.738812	0.934772		0.628792	1.38965	T	C	T	0.0197176	16805	25	16780	-0.333427	0.202301	Congenital anomalies	Congenital anomalies	Other specified congenital anomalies of kidney (Phecode)
P771	Phecode	Musculoskeletal symptoms referable to limbs	428832	0.966061	0.738707	1.01671		0.922379	1.12069	T	C	T	0.0197198	16913	427	16486	0.333567	0.0496799	Symptoms	Symptoms	Musculoskeletal symptoms referable to limbs (Phecode)
P930	Phecode	Allergic reaction to food	421009	0.966061	0.738249	0.898731		0.480468	1.68111	T	C	T	0.0197324	16615	10	16605	-0.334174	0.319508	Injuries & poisonings	Injuries & poisonings	Allergic reaction to food (Phecode)
P295.2	Phecode	Paranoid disorders	354994	0.96618	0.739913	1.0825		0.67791	1.72854	T	C	T	0.0198665	14105	18	14087	0.331969	0.238785	Psychiatric disorders	Psychiatric disorders	Paranoid disorders (Phecode)
P70	Phecode	Viral hepatitis	421997	0.96618	0.739627	1.03521		0.844131	1.26953	T	C	T	0.019717	16641	95	16546	0.332347	0.104108	Infectious diseases	Infectious diseases	Viral hepatitis (Phecode)
P619.2	Phecode	Disorders of uterus, NEC	231420	0.967576	0.741488	0.975637		0.842644	1.12962	T	C	T	0.0198665	9195	187	9008	-0.329883	0.0747694	Genitourinary	Genitourinary	Disorders of uterus, NEC (Phecode)
P586.3	Phecode	Vascular disorders of kidney/hypertrophy	401263	0.968488	0.742693	0.889266		0.441307	1.79194	T	C	T	0.0196841	15797	8	15789	-0.32829	0.357484	Genitourinary	Genitourinary	Vascular disorders of kidney/hypertrophy (Phecode)
P800.4	Phecode	Fracture of patella	397778	0.968805	0.743443	1.04857		0.789337	1.39293	T	C	T	0.019629	15616	49	15567	0.327297	0.144893	Injuries & poisonings	Injuries & poisonings	Fracture of patella (Phecode)
P182	Phecode	Malignant neoplasm of uterus	202051	0.971248	0.75247	1.03105		0.852627	1.2468	T	C	T	0.0200766	8113	111	8002	0.315385	0.0969444	Neoplasms	Neoplasms	Malignant neoplasm of uterus (Phecode)
P222	Phecode	Benign neoplasm of male genital organs	190170	0.971248	0.75208	1.10127		0.605286	2.00369	T	C	T	0.0195167	7423	11	7412	0.315898	0.305374	Neoplasms	Neoplasms	Benign neoplasm of male genital organs (Phecode)
P271.3	Phecode	Intestinal disaccharidase deficiencies and disaccharide malabsorption	428729	0.971248	0.752116	0.915224		0.528192	1.58585	T	C	T	0.0197164	16906	13	16893	-0.315851	0.280469	Endocrine/Metabolic	Endocrine/Metabolic	Intestinal disaccharidase deficiencies (Phecode)
P281.12	Phecode	Other vitamin B12 deficiency anemia	395047	0.971248	0.751811	1.08346		0.659281	1.78054	T	C	T	0.019766	15617	16	15601	0.316253	0.253454	Haematopoietic	Haematopoietic	Other vitamin B12 deficiency anemia (Phecode)
P290.3	Phecode	Other persistent mental disorders due to conditions classified elsewhere	410132	0.971248	0.750034	0.86606		0.357558	2.09773	T	C	T	0.0197083	16166	5	16161	-0.318594	0.451363	Psychiatric disorders	Psychiatric disorders	Other mental disorders (classified elsewhere) (Phecode)
P394.2	Phecode	Mitral valve disease	420742	0.971248	0.752178	1.01783		0.912094	1.13582	T	C	T	0.0197354	16607	337	16270	0.315769	0.0559619	Circulatory system	Circulatory system	Mitral valve disease (Phecode)
P427.7	Phecode	Tachycardia NOS	388405	0.971248	0.749614	1.02205		0.893922	1.16854	T	C	T	0.0197436	15337	223	15114	0.319149	0.0683421	Circulatory system	Circulatory system	Tachycardia NOS (Phecode)
P429.2	Phecode	Abnormal function study of cardiovascular system	415699	0.971248	0.750423	1.04667		0.790214	1.38636	T	C	T	0.0197246	16399	50	16349	0.318082	0.143404	Circulatory system	Circulatory system	Abnormal function study of cardiovascular system (Phecode)
P500	Phecode	Lung disease due to external agents	403034	0.971248	0.751639	0.949817		0.690497	1.30652	T	C	T	0.0195678	15773	39	15734	-0.316479	0.162685	Respiratory	Respiratory	Lung disease due to external agents (Phecode)
P519.9	Phecode	Symptoms involving respiratory system and other chest symptoms	411251	0.971248	0.747123	1.07217		0.701933	1.6377	T	C	T	0.0197094	16211	22	16189	0.322435	0.216129	Respiratory	Respiratory	Symptoms involving respiratory system (Phecode)
P528	Phecode	Diseases of the oral soft tissues, excluding lesions specific for gingiva and tongue	426380	0.971248	0.752933	1.02		0.901696	1.15382	T	C	T	0.0197207	16817	263	16554	0.314774	0.0628969	Digestive	Digestive	Diseases of the oral soft tissues no gingiva/tongue (Phecode)
P531.1	Phecode	Hemorrhage from gastrointestinal ulcer	418798	0.971248	0.751561	0.952798		0.706311	1.28531	T	C	T	0.0197219	16519	44	16475	-0.316582	0.152731	Digestive	Digestive	Hemorrhage from gastrointestinal ulcer (Phecode)
P750.2	Phecode	Lower gastrointestinal congenital anomalies	426145	0.971248	0.752175	1.0612		0.73396	1.53435	T	C	T	0.0197222	16809	29	16780	0.315773	0.188117	Congenital anomalies	Congenital anomalies	Lower gastrointestinal congenital anomalies (Phecode)
P797.1	Phecode	Cardiogenic shock	428633	0.971248	0.748442	0.906856		0.498918	1.64834	T	C	T	0.019722	16907	11	16896	-0.320695	0.304874	Symptoms	Symptoms	Cardiogenic shock (Phecode)
Q1017	field_ID_phenotype	Cholesterol in Large VLDL	112125	0.971248	0.745902		0.00480954	-0.0242803	0.0338994	T	C	T	0.0199509	4474			0.324048	0.0148421	Metabolomics	Metabolomics	Cholesterol in L-VLDL (FIP)
P242	Phecode	Thyrotoxicosis with or without goiter	404731	0.972356	0.7543	1.02682		0.869969	1.21196	T	C	T	0.0196958	15943	145	15798	0.312975	0.0845773	Endocrine/Metabolic	Endocrine/Metabolic	Thyrotoxicosis with or without goiter (Phecode)
P599.3	Phecode	Dysuria	393412	0.973382	0.755605	0.963744		0.763782	1.21606	T	C	T	0.0196639	15472	73	15399	-0.311257	0.118647	Genitourinary	Genitourinary	Dysuria (Phecode)
P425.11	Phecode	Hypertrophic obstructive cardiomyopathy	422575	0.973807	0.756953	1.09474		0.617091	1.94212	T	C	T	0.0197054	16654	12	16642	0.309484	0.292484	Circulatory system	Circulatory system	Hypertrophic obstructive cardiomyopathy (Phecode)
P727.5	Phecode	Rupture of synovium	385046	0.973807	0.756793	0.953821		0.707164	1.28651	T	C	T	0.0196834	15158	44	15114	-0.309694	0.152663	Musculoskeletal	Musculoskeletal	Rupture of synovium (Phecode)
P555.2	Phecode	Ulcerative colitis	316752	0.975201	0.7586	0.977388		0.844728	1.13088	T	C	T	0.0196147	12426	188	12238	-0.307319	0.0744241	Digestive	Digestive	Ulcerative colitis (Phecode)
Q2040	PQP	Blood chloride (primary care)	12758	0.975201	0.759056		-0.0136169	-0.100628	0.0733941	T	C	T	0.0196347	501			-0.306727	0.0443942	Quantitative Measure	Blood Biochemistry	Blood chloride (primary care) (PQP)
P187.2	Phecode	Malignant neoplasm of testis	190520	0.97603	0.770868	1.05955		0.717905	1.56377	T	C	T	0.0195281	7441	26	7415	0.29124	0.198606	Neoplasms	Neoplasms	Malignant neoplasm of testis (Phecode)
P2004	CP	Transient ischemic events	194175	0.97603	0.760532	1.02652		0.867507	1.21467	T	C	T	0.0194309	7546	143	7403	0.304783	0.0858709	Safety	Safety	Transient ischemic events (CP)
P2065	CP	Family history Breast cancer	429802	0.97603	0.77021	0.985476		0.893329	1.08713	T	C	T	0.0197172	16949	16530	419	-0.292101	0.0500875	Neoplasms	Neoplasms	Family history Breast cancer (CP)
P215	Phecode	Other benign neoplasm of connective and other soft tissue	420565	0.97603	0.762887	1.03724		0.817946	1.31532	T	C	T	0.0196842	16557	70	16487	0.301691	0.121186	Neoplasms	Neoplasms	Other benign neoplasm of connective tissue (Phecode)
P250.6	Phecode	Polyneuropathy in diabetes	396632	0.97603	0.776055	1.04444		0.774068	1.40925	T	C	T	0.0198748	15766	44	15722	0.284464	0.152847	Endocrine/Metabolic	Endocrine/Metabolic	Polyneuropathy in diabetes (Phecode)
P272.12	Phecode	Hyperglyceridemia	370493	0.97603	0.764694	0.873557		0.360467	2.11698	T	C	T	0.0199059	14750	5	14745	-0.299322	0.451627	Endocrine/Metabolic	Endocrine/Metabolic	Hyperglyceridemia (Phecode)
P280.2	Phecode	Iron deficiency anemia secondary to blood loss (chronic)	395440	0.97603	0.768325	1.05176		0.751764	1.47148	T	C	T	0.0197552	15624	35	15589	0.294566	0.17133	Haematopoietic	Haematopoietic	Chronic iron deficiency anemia (blood loss) (Phecode)
P286.12	Phecode	Congenital deficiency of other clotting factors (including factor VII)	424178	0.97603	0.77078	1.07005		0.678576	1.68737	T	C	T	0.0196792	16695	19	16676	0.291355	0.232385	Haematopoietic	Haematopoietic	Congenital deficiency of other clotting factors (Phecode)
P295.1	Phecode	Schizophrenia	355547	0.97603	0.776453	0.953846		0.688371	1.3217	T	C	T	0.0198595	14122	37	14085	-0.283944	0.166418	Psychiatric disorders	Psychiatric disorders	Schizophrenia (Phecode)
P313.3	Phecode	Autism	427479	0.97603	0.768786	0.893888		0.423126	1.88841	T	C	T	0.0197179	16858	7	16851	-0.293963	0.381594	Psychiatric disorders	Psychiatric disorders	Autism (Phecode)
P320	Phecode	Meningitis	427719	0.97603	0.767621	0.94082		0.627736	1.41006	T	C	T	0.0196998	16852	24	16828	-0.295488	0.206449	Neurological	Neurological	Meningitis (Phecode)
P348.8	Phecode	Encephalopathy, not elsewhere classified	404936	0.97603	0.768151	1.08016		0.646891	1.80363	T	C	T	0.0197192	15970	15	15955	0.294795	0.261581	Neurological	Neurological	Encephalopathy, not elsewhere classified (Phecode)
P365.11	Phecode	Primary open angle glaucoma	408055	0.97603	0.775317	1.0267		0.856759	1.23035	T	C	T	0.0197486	16117	122	15995	0.285427	0.0923232	Sense organs	Sense organs	Primary open angle glaucoma (Phecode)
P375.2	Phecode	Epiphora	414578	0.97603	0.767181	1.03891		0.8069	1.33764	T	C	T	0.0196899	16326	62	16264	0.296064	0.128948	Sense organs	Sense organs	Epiphora (Phecode)
P378.2	Phecode	Nystagmus and other irregular eye movements	413719	0.97603	0.778305	1.06267		0.696001	1.62251	T	C	T	0.0196933	16295	22	16273	0.281528	0.215917	Sense organs	Sense organs	Nystagmus and other irregular eye movements (Phecode)
P402	Phecode	Elevated blood pressure reading without diagnosis of hypertension	312175	0.97603	0.779304	1.02664		0.854199	1.23389	T	C	T	0.0198591	12399	118	12281	0.280226	0.0938191	Circulatory system	Circulatory system	Elevated BP reading no HTN (Phecode)
P420.2	Phecode	Pericarditis	424999	0.97603	0.764522	0.972603		0.810959	1.16647	T	C	T	0.0197059	16750	120	16630	-0.299548	0.0927358	Circulatory system	Circulatory system	Pericarditis (Phecode)
P426.3	Phecode	Bundle branch block	392093	0.97603	0.763954	0.984225		0.8872	1.09186	T	C	T	0.0197249	15468	382	15086	-0.300292	0.052952	Circulatory system	Circulatory system	Bundle branch block (Phecode)
P433.8	Phecode	Late effects of cerebrovascular disease	411913	0.97603	0.772738	1.02708		0.856728	1.23131	T	C	T	0.0197153	16242	121	16121	0.288796	0.0925308	Circulatory system	Circulatory system	Late effects of cerebrovascular disease (Phecode)
P473.3	Phecode	Paralysis/spasm of vocal cords or larynx	403174	0.97603	0.779993	1.0595		0.706293	1.58933	T	C	T	0.0197086	15892	24	15868	0.279328	0.206901	Respiratory	Respiratory	Paralysis/spasm of vocal cords or larynx (Phecode)
P497	Phecode	Bronchitis	379181	0.97603	0.772869	0.956756		0.708642	1.29174	T	C	T	0.0194841	14776	44	14732	-0.288625	0.153165	Respiratory	Respiratory	Bronchitis (Phecode)
P513.3	Phecode	Hypoventilation	428008	0.97603	0.766497	1.09073		0.614853	1.93493	T	C	T	0.0197251	16885	12	16873	0.29696	0.292466	Respiratory	Respiratory	Hypoventilation (Phecode)
P528.4	Phecode	Cysts of oral soft tissues	420927	0.97603	0.78011	1.10512		0.547834	2.22931	T	C	T	0.0197184	16600	8	16592	0.279175	0.358036	Digestive	Digestive	Cysts of oral soft tissues (Phecode)
P531.3	Phecode	Duodenal ulcer	421960	0.97603	0.767916	1.02196		0.884649	1.18059	T	C	T	0.0197294	16650	192	16458	0.295102	0.0736183	Digestive	Digestive	Duodenal ulcer (Phecode)
P535.1	Phecode	Acute gastritis	384404	0.97603	0.765063	0.966251		0.771438	1.21026	T	C	T	0.0197631	15194	78	15116	-0.298839	0.114884	Digestive	Digestive	Acute gastritis (Phecode)
P535.8	Phecode	Other specified gastritis	397641	0.97603	0.773653	0.988513		0.913665	1.06949	T	C	T	0.0197666	15720	666	15054	-0.287601	0.0401728	Digestive	Digestive	Other specified gastritis (Phecode)
P589	Phecode	Abnormal results of function study of kidney	401385	0.97603	0.769431	1.07974		0.646454	1.80342	T	C	T	0.0196806	15799	15	15784	0.293119	0.261724	Genitourinary	Genitourinary	Abnormal results of function study of kidney (Phecode)
P620	Phecode	Dysplasia of female genital organs	223654	0.97603	0.776837	1.13717		0.467523	2.76597	T	C	T	0.0197873	8851	5	8846	0.283444	0.453503	Genitourinary	Genitourinary	Dysplasia of female genital organs (Phecode)
P626.4	Phecode	Premenstrual tension syndromes	203118	0.97603	0.761446	1.11515		0.551742	2.2539	T	C	T	0.0200253	8135	8	8127	0.303583	0.359021	Genitourinary	Genitourinary	Premenstrual tension syndromes (Phecode)
P627	Phecode	Menopausal and postmenopausal disorders	216434	0.97603	0.775934	0.987602		0.906303	1.07619	T	C	T	0.020013	8663	575	8088	-0.284622	0.0438305	Genitourinary	Genitourinary	Menopausal and postmenopausal disorders (Phecode)
P654	Phecode	Other and unspecified complications of birth; puerperium affecting management of mother	236072	0.97603	0.779789	1.03449		0.815641	1.31205	T	C	T	0.019888	9390	74	9316	0.279594	0.121271	Pregnancy complications	Pregnancy complications	Other complications of birth (Phecode)
P737.3	Phecode	Kyphoscoliosis and scoliosis	410785	0.97603	0.780091	0.973282		0.804778	1.17707	T	C	T	0.0197463	16223	110	16113	-0.2792	0.0969954	Musculoskeletal	Musculoskeletal	Kyphoscoliosis and scoliosis (Phecode)
P772.1	Phecode	Muscular wasting and disuse atrophy	427529	0.97603	0.765178	0.904281		0.467273	1.74999	T	C	T	0.0197121	16855	9	16846	-0.298688	0.336856	Symptoms	Symptoms	Muscular wasting and disuse atrophy (Phecode)
P807	Phecode	Fracture of ribs	399661	0.97603	0.764404	1.02669		0.864208	1.21973	T	C	T	0.0196266	15688	134	15554	0.299703	0.0879029	Injuries & poisonings	Injuries & poisonings	Fracture of ribs (Phecode)
Q0341	field_ID_phenotype	E7 antigen for Human Papillomavirus type-16	8900	0.97603	0.776915		-0.0148805	-0.117811	0.0880497	T	C	T	0.0192135	342			-0.28335	0.0525164	Quantitative Measure	Infection Antigens	E7 antigen for Human Papillomavirus type-16 (FIP)
Q0343	field_ID_phenotype	L1 antigen for Human Papillomavirus type-18	8900	0.97603	0.779902		0.0151189	-0.0909177	0.121155	T	C	T	0.0192135	342			0.279456	0.0541013	Quantitative Measure	Infection Antigens	L1 antigen for Human Papillomavirus type-18 (FIP)
Q1056	field_ID_phenotype	Cholesteryl Esters in Very Large VLDL	105573	0.97603	0.777236		-0.00435745	-0.0345439	0.025829	T	C	T	0.0200288	4229			-0.282923	0.0154015	Metabolomics	Metabolomics	Cholesteryl Esters in VL-VLDL (FIP)
Q1121	field_ID_phenotype	Free Cholesterol to Total Lipids in Small LDL percentage	112683	0.97603	0.764835		-0.00444022	-0.0335327	0.0246523	T	C	T	0.019901	4485			-0.299138	0.0148434	Metabolomics	Metabolomics	Free Cholesterol to Total Lipids in S-LDL % (FIP)
Q1152	field_ID_phenotype	Phospholipids in Large HDL	112814	0.97603	0.776881		-0.00379733	-0.0300605	0.0224659	T	C	T	0.0199044	4491			-0.283386	0.0133998	Metabolomics	Metabolomics	Phospholipids in L-HDL (FIP)
Q1173	field_ID_phenotype	Phospholipids to Total Lipids in Small HDL percentage	109397	0.97603	0.775232		0.00424103	-0.0248698	0.0333518	T	C	T	0.0198771	4349			0.285539	0.0148527	Metabolomics	Metabolomics	Phospholipids to Total Lipids in S-HDL % (FIP)
P2070	CP	Tinnitus	422348	0.976174	0.781941	1.00613		0.963543	1.05059	T	C	T	0.0197065	16646	2476	14170	0.27679	0.0220646	Sense organs	Sense organs	Tinnitus (CP)
P723.1	Phecode	Torticollis	403408	0.976174	0.780923	1.09319		0.583436	2.04833	T	C	T	0.0199017	16057	10	16047	0.278116	0.320375	Musculoskeletal	Musculoskeletal	Torticollis (Phecode)
Q0320	field_ID_phenotype	CagA antigen for Helicobacter pylori	4503	0.976174	0.781259		-0.021328	-0.17186	0.129204	T	C	T	0.0184322	166			-0.277696	0.0768036	Quantitative Measure	Infection Antigens	CagA antigen for Helicobacter pylori (FIP)
Q1166	field_ID_phenotype	Phospholipids to Total Lipids in IDL percentage	109397	0.976174	0.782266		0.00423061	-0.0257723	0.0342335	T	C	T	0.0198771	4349			0.276368	0.0153079	Metabolomics	Metabolomics	Phospholipids to Total Lipids in IDL % (FIP)
Q0601	field_ID_phenotype	White blood cell (leukocyte) count	417142	0.977206	0.783604		-0.00215773	-0.0175571	0.0132417	T	C	T	0.0197283	16459			-0.274626	0.00785698	Quantitative Measure	Blood Count	White blood cell (leukocyte) count (FIP)
Q1217	field_ID_phenotype	Triglycerides in IDL	109397	0.978524	0.785172		-0.00412565	-0.0337901	0.0255388	T	C	T	0.0198771	4349			-0.272586	0.0151352	Metabolomics	Metabolomics	Triglycerides in IDL (FIP)
P5000	field_ID_phenotype	Snoring	394002	0.979716	0.786641	1.00461		0.971683	1.03866	T	C	T	0.0197689	15578	5991	9587	0.270675	0.0170046	Symptoms	Sleep	Snoring (FIP)
P751.21	Phecode	Cystic kidney disease	426129	0.979872	0.787278	1.05401		0.719301	1.54448	T	C	T	0.0197206	16807	27	16780	0.269847	0.194943	Congenital anomalies	Congenital anomalies	Cystic kidney disease (Phecode)
P184.11	Phecode	Malignant neoplasm of ovary	210214	0.97989	0.789771	0.970282		0.777279	1.21121	T	C	T	0.0200748	8440	81	8359	-0.266608	0.113159	Neoplasms	Neoplasms	Malignant neoplasm of ovary (Phecode)
P386.2	Phecode	Peripheral or central vertigo	418444	0.97989	0.788481	0.963335		0.733265	1.26559	T	C	T	0.019704	16490	53	16437	-0.268283	0.139234	Sense organs	Sense organs	Peripheral or central vertigo (Phecode)
P478	Phecode	Throat pain	403184	0.97989	0.789709	1.05671		0.704507	1.585	T	C	T	0.0197118	15895	24	15871	0.266689	0.206852	Respiratory	Respiratory	Throat pain (Phecode)
P752	Phecode	Nervous system congenital anomalies	428402	0.97989	0.788995	0.941273		0.604247	1.46628	T	C	T	0.0197186	16895	20	16875	-0.267616	0.226152	Congenital anomalies	Congenital anomalies	Nervous system congenital anomalies (Phecode)
Q0353	field_ID_phenotype	VCA p18 antigen for Epstein-Barr Virus	8900	0.97989	0.789854		-0.0144846	-0.121007	0.0920381	T	C	T	0.0192135	342			-0.266509	0.0543493	Quantitative Measure	Infection Antigens	VCA p18 antigen for Epstein-Barr Virus (FIP)
P225	Phecode	Benign neoplasm of brain and other parts of nervous system	427121	0.980392	0.793003	1.03102		0.820686	1.29526	T	C	T	0.0197028	16831	76	16755	0.262413	0.116412	Neoplasms	Neoplasms	Benign neoplasm of brain/nervous system (Phecode)
P250.24	Phecode	Type 2 diabetes with neurological manifestations	396879	0.980392	0.792428	1.03665		0.792896	1.35533	T	C	T	0.0198751	15776	55	15721	0.263159	0.136765	Endocrine/Metabolic	Endocrine/Metabolic	T2 diabetes with neurological manifestations (Phecode)
P271	Phecode	Disorders of carbohydrate transport and metabolism	428769	0.980392	0.794262	1.06617		0.658696	1.72572	T	C	T	0.0197192	16910	17	16893	0.26078	0.245702	Endocrine/Metabolic	Endocrine/Metabolic	Disorders of carbohydrate transport and metabolism (Phecode)
P365.1	Phecode	Open-angle glaucoma	408061	0.980392	0.791547	1.0247		0.855093	1.22795	T	C	T	0.0197483	16117	122	15995	0.264302	0.0923211	Sense organs	Sense organs	Open-angle glaucoma (Phecode)
P411.41	Phecode	Aneurysm and dissection of heart	381158	0.980392	0.794191	0.965584		0.742193	1.25621	T	C	T	0.0199287	15192	57	15135	-0.260872	0.13425	Circulatory system	Circulatory system	Aneurysm and dissection of heart (Phecode)
P427.41	Phecode	Ventricular fibrillation and flutter	384299	0.980392	0.793755	0.952788		0.663034	1.36917	T	C	T	0.019745	15176	30	15146	-0.261437	0.184987	Safety	Safety	Ventricular fibrillation and flutter (Phecode)
Q0606	field_ID_phenotype	Mean corpuscular haemoglobin	417144	0.980392	0.791342		-0.00205162	-0.0172503	0.0131471	T	C	T	0.0197306	16461			-0.264568	0.00775458	Quantitative Measure	Blood Count	Mean corpuscular haemoglobin (FIP)
Q1209	field_ID_phenotype	Total Lipids in VLDL	109397	0.980392	0.794358		-0.00393632	-0.0335348	0.0256621	T	C	T	0.0198771	4349			-0.260657	0.0151015	Metabolomics	Metabolomics	Total Lipids in VLDL (FIP)
P586.4	Phecode	Stricture/obstruction of ureter	402723	0.982069	0.796287	1.03031		0.821299	1.29252	T	C	T	0.019686	15856	77	15779	0.258155	0.115682	Genitourinary	Genitourinary	Stricture/obstruction of ureter (Phecode)
P735.2	Phecode	Acquired toe deformities	415075	0.982069	0.796744	0.985021		0.878149	1.1049	T	C	T	0.0197374	16385	307	16078	-0.257563	0.0585963	Musculoskeletal	Musculoskeletal	Acquired toe deformities (Phecode)
P193	Phecode	Thyroid cancer	426709	0.982723	0.797837	0.954499		0.668383	1.36309	T	C	T	0.0197277	16836	31	16805	-0.256148	0.181802	Neoplasms	Neoplasms	Thyroid cancer (Phecode)
P244.2	Phecode	Acquired hypothyroidism	401943	0.982723	0.798548	0.928177		0.523671	1.64514	T	C	T	0.0196819	15822	12	15810	-0.255227	0.292025	Endocrine/Metabolic	Endocrine/Metabolic	Acquired hypothyroidism (Phecode)
P291.8	Phecode	Alteration of consciousness	410991	0.982723	0.799329	0.961501		0.71039	1.30138	T	C	T	0.0197036	16196	43	16153	-0.254216	0.154432	Psychiatric disorders	Psychiatric disorders	Alteration of consciousness (Phecode)
Q0471	field_ID_phenotype	pp 52 antigen for Human Cytomegalovirus	8900	0.982723	0.799006		-0.0136906	-0.119067	0.0916856	T	C	T	0.0192135	342			-0.254641	0.0537643	Quantitative Measure	Infection Antigens	pp 52 antigen for Human Cytomegalovirus (FIP)
P560	Phecode	Intestinal obstruction without mention of hernia	319951	0.982818	0.79992	0.985799		0.882581	1.10109	T	C	T	0.0196124	12550	333	12217	-0.25345	0.056431	Digestive	Digestive	Intestinal obstruction without mention of hernia (Phecode)
P274	Phecode	Gout and other crystal arthropathies	428850	0.982841	0.800453	0.986646		0.888966	1.09506	T	C	T	0.0197202	16914	377	16537	-0.252761	0.0531904	Endocrine/Metabolic	Endocrine/Metabolic	Gout and other crystal arthropathies (Phecode)
P275.5	Phecode	Disorders of calcium/phosphorus metabolism	426493	0.985002	0.803046	1.01912		0.878162	1.18271	T	C	T	0.0196803	16787	180	16607	0.249407	0.0759542	Endocrine/Metabolic	Endocrine/Metabolic	Disorders of calcium/phosphorus metabolism (Phecode)
Q0461	field_ID_phenotype	sag1 antigen for Toxoplasma gondii	8900	0.985002	0.803243		0.0134536	-0.0923764	0.119284	T	C	T	0.0192135	342			0.24916	0.0539959	Quantitative Measure	Infection Antigens	sag1 antigen for Toxoplasma gondii (FIP)
P619.4	Phecode	Noninflammatory disorders of vagina	229188	0.985092	0.803831	0.974007		0.791241	1.19899	T	C	T	0.0198636	9105	92	9013	-0.248392	0.106031	Genitourinary	Genitourinary	Noninflammatory disorders of vagina (Phecode)
P276.1	Phecode	Electrolyte imbalance	421120	0.985097	0.805731	1.01033		0.930884	1.09656	T	C	T	0.0196571	16556	619	15937	0.245936	0.041785	Endocrine/Metabolic	Endocrine/Metabolic	Electrolyte imbalance (Phecode)
P276.14	Phecode	Hypopotassemia	412824	0.985097	0.805895	1.01636		0.892984	1.15678	T	C	T	0.0196597	16232	240	15992	0.245726	0.0660274	Endocrine/Metabolic	Endocrine/Metabolic	Hypopotassemia (Phecode)
P430.2	Phecode	Intracerebral hemorrhage	410990	0.985097	0.804936	1.02901		0.820069	1.29119	T	C	T	0.019717	16207	77	16130	0.246965	0.115801	Circulatory system	Circulatory system	Intracerebral hemorrhage (Phecode)
P696.4	Phecode	Psoriasis	414863	0.985097	0.804949	0.981893		0.849332	1.13514	T	C	T	0.019674	16324	189	16135	-0.246947	0.0739972	Dermatologic	Dermatologic	Psoriasis (Phecode)
P110.1	Phecode	Dermatophytosis	423456	0.985693	0.807404	1.04867		0.715631	1.53671	T	C	T	0.0197033	16687	27	16660	0.243776	0.194961	Infectious diseases	Infectious diseases	Dermatophytosis (Phecode)
P536	Phecode	Disorders of function of stomach	382915	0.985693	0.807569	0.928373		0.510487	1.68834	T	C	T	0.0197603	15133	11	15122	-0.243563	0.305143	Digestive	Digestive	Disorders of function of stomach (Phecode)
P727.7	Phecode	Contracture of tendon (sheath)	384254	0.985693	0.807928	0.921381		0.476141	1.78297	T	C	T	0.0196797	15124	9	15115	-0.2431	0.336823	Musculoskeletal	Musculoskeletal	Contracture of tendon (sheath) (Phecode)
P153.3	Phecode	Malignant neoplasm of rectum, rectosigmoid junction, and anus	386159	0.985714	0.81002	0.982025		0.847025	1.13854	T	C	T	0.019747	15251	183	15068	-0.2404	0.0754536	Neoplasms	Neoplasms	Malignant neoplasm of rectum (Phecode)
P2003.1	CP	Hemorrhagic stroke	194658	0.985714	0.814749	1.02565		0.829825	1.26769	T	C	T	0.0194367	7567	89	7478	0.234304	0.108098	Neurological	Neurological	Hemorrhagic stroke (CP)
P344	Phecode	Other paralytic syndromes	405803	0.985714	0.814745	1.03286		0.788135	1.35356	T	C	T	0.0197152	16001	54	15947	0.234309	0.137968	Neurological	Neurological	Other paralytic syndromes (Phecode)
P368.3	Phecode	Anisometropia	422652	0.985714	0.815159	1.05066		0.694264	1.59001	T	C	T	0.0197207	16670	23	16647	0.233776	0.211392	Sense organs	Sense organs	Anisometropia (Phecode)
P377.3	Phecode	Optic neuritis/neuropathy	413603	0.985714	0.810595	0.937278		0.551828	1.59196	T	C	T	0.0196916	16289	14	16275	-0.239659	0.270283	Sense organs	Sense organs	Optic neuritis/neuropathy (Phecode)
P474.1	Phecode	Acute tonsillitis	403396	0.985714	0.812973	0.9572		0.666231	1.37525	T	C	T	0.0197052	15898	30	15868	-0.236592	0.184889	Respiratory	Respiratory	Acute tonsillitis (Phecode)
P5010	field_ID_phenotype	Comparative body size plumper	420534	0.985714	0.809169	0.994916		0.954596	1.03694	T	C	T	0.019776	16633	2772	13861	-0.241498	0.0211074	Quantitative Measure	Anthropometry	Comparative body size plumper (FIP)
P622.1	Phecode	Polyp of corpus uteri	233427	0.985714	0.812216	1.01189		0.917862	1.11555	T	C	T	0.0198135	9250	434	8816	0.237568	0.0497609	Genitourinary	Genitourinary	Polyp of corpus uteri (Phecode)
P650	Phecode	Normal delivery	238661	0.985714	0.811022	0.973994		0.784789	1.20881	T	C	T	0.0198524	9476	90	9386	-0.239108	0.110201	Pregnancy complications	Pregnancy complications	Normal delivery (Phecode)
P707	Phecode	Chronic ulcer of skin	428788	0.985714	0.81153	1.02073		0.862308	1.20826	T	C	T	0.0197184	16910	140	16770	0.238453	0.0860541	Dermatologic	Dermatologic	Chronic ulcer of skin (Phecode)
P735	Phecode	Acquired foot deformities	420700	0.985714	0.811395	0.989619		0.908333	1.07818	T	C	T	0.0197469	16615	564	16051	-0.238626	0.0437301	Musculoskeletal	Musculoskeletal	Acquired foot deformities (Phecode)
P741.3	Phecode	Difficulty in walking	420091	0.985714	0.81241	0.95635		0.66151	1.3826	T	C	T	0.01971	16560	29	16531	-0.237319	0.188064	Musculoskeletal	Musculoskeletal	Difficulty in walking (Phecode)
P946	Phecode	Anaphylactic shock NOS	421529	0.985714	0.813124	1.04016		0.750471	1.44166	T	C	T	0.0197377	16640	37	16603	0.236397	0.166547	Safety	Safety	Anaphylactic shock NOS (Phecode)
Q0205	field_ID_phenotype	FR liver PDFF mean	15363	0.985714	0.815094		-0.00992766	-0.0931295	0.0732742	T	C	T	0.0180954	556			-0.233863	0.0424507	Quantitative Measure	Imaging	FR liver PDFF mean (FIP)
P609.2	Phecode	Abnormal spermatozoa	172160	0.985984	0.815898	1.08722		0.537751	2.19814	T	C	T	0.0191566	6596	8	6588	0.232824	0.359184	Genitourinary	Genitourinary	Abnormal spermatozoa (Phecode)
P702	Phecode	Degenerative skin conditions and other dermatoses	422751	0.988329	0.818355	0.988747		0.897724	1.089	T	C	T	0.0197196	16673	436	16237	-0.229662	0.0492742	Dermatologic	Dermatologic	Degenerative skin conditions and other dermatoses (Phecode)
P800.3	Phecode	Fracture of tibia and fibula	399686	0.988666	0.819151	1.02035		0.858483	1.21275	T	C	T	0.0196267	15689	133	15556	0.228637	0.0881336	Injuries & poisonings	Injuries & poisonings	Fracture of tibia and fibula (Phecode)
P740.12	Phecode	Osteoarthrosis, localized, secondary	382853	0.98895	0.819903	0.953105		0.630329	1.44117	T	C	T	0.0199319	15262	23	15239	-0.22767	0.210965	Musculoskeletal	Musculoskeletal	Osteoarthrosis, localized, secondary (Phecode)
Q1202	field_ID_phenotype	Total Lipids in Lipoprotein Particles	109397	0.989192	0.820621		-0.00342441	-0.0330245	0.0261756	T	C	T	0.0198771	4349			-0.226747	0.0151023	Metabolomics	Metabolomics	Total Lipids in Lipoprotein Particles (FIP)
P158	Phecode	Neoplasm of unspecified nature of digestive system	402814	0.98928	0.82123	1.02371		0.835392	1.25449	T	C	T	0.0196791	15854	96	15758	0.225964	0.103722	Neoplasms	Neoplasms	Neoplasm of unspecified nature of digestive system (Phecode)
P199	Phecode	Neoplasm of uncertain behavior	373920	0.98928	0.822529	0.979145		0.814447	1.17715	T	C	T	0.0197288	14754	117	14637	-0.224294	0.093966	Neoplasms	Neoplasms	Neoplasm of uncertain behavior (Phecode)
P70.4	Phecode	Chronic hepatitis	420297	0.98928	0.822762	0.947977		0.593989	1.51293	T	C	T	0.0197182	16575	18	16557	-0.223994	0.238509	Infectious diseases	Infectious diseases	Chronic hepatitis (Phecode)
Q0381	field_ID_phenotype	HTLV-1 gag antigen for Human T-Lymphotropic Virus 1	8900	0.98928	0.821878		-0.0119748	-0.116224	0.0922741	T	C	T	0.0192135	342			-0.225137	0.0531892	Quantitative Measure	Infection Antigens	HTLV-1 gag antigen (FIP)
P170.2	Phecode	Cancer of connective tissue	428586	0.989848	0.824104	1.04127		0.72896	1.48737	T	C	T	0.019716	16900	31	16869	0.222269	0.181929	Neoplasms	Neoplasms	Cancer of connective tissue (Phecode)
P2003	CP	Stroke/Cerebrovascular events	201106	0.989848	0.82427	0.987666		0.88519	1.10201	T	C	T	0.0194151	7809	352	7457	-0.222057	0.0558899	Safety	Safety	Stroke/Cerebrovascular events (CP)
P198.7	Phecode	Secondary malignant neoplasm of skin	371673	0.990527	0.826487	1.05228		0.667176	1.65969	T	C	T	0.0197432	14676	19	14657	0.21921	0.232487	Neoplasms	Neoplasms	Secondary malignant neoplasm of skin (Phecode)
P337.1	Phecode	Peripheral autonomic neuropathy	404754	0.990527	0.826794	1.0948		0.486415	2.46412	T	C	T	0.0197169	15961	6	15955	0.218815	0.413918	Neurological	Neurological	Peripheral autonomic neuropathy (Phecode)
P364	Phecode	Corneal opacity and other disorders of cornea	408096	0.990527	0.826318	0.979652		0.815312	1.17712	T	C	T	0.0197441	16115	118	15997	-0.219426	0.093689	Sense organs	Sense organs	Corneal opacity and other disorders of cornea (Phecode)
P426.31	Phecode	Right bundle branch block	387790	0.990527	0.826906	1.0163		0.879164	1.17484	T	C	T	0.0197517	15319	192	15127	0.218672	0.0739585	Circulatory system	Circulatory system	Right bundle branch block (Phecode)
P359.1	Phecode	Muscular dystrophies	424667	0.990543	0.827976	1.07607		0.555453	2.08466	T	C	T	0.0197284	16756	9	16747	0.217298	0.337398	Neurological	Neurological	Muscular dystrophies (Phecode)
P433	Phecode	Cerebrovascular disease	426823	0.990543	0.82809	0.99193		0.921972	1.0672	T	C	T	0.0197025	16819	791	16028	-0.217152	0.0373157	Safety	Safety	Cerebrovascular disease (Phecode)
P520.2	Phecode	Disturbances in tooth eruption	417324	0.990543	0.828886	0.979822		0.814451	1.17877	T	C	T	0.0197401	16476	116	16360	-0.216131	0.0943159	Digestive	Digestive	Disturbances in tooth eruption (Phecode)
P694.1	Phecode	Vitiligo	417969	0.990543	0.828991	0.914726		0.407417	2.05372	T	C	T	0.0196629	16437	6	16431	-0.215995	0.412653	Dermatologic	Dermatologic	Vitiligo (Phecode)
P368	Phecode	Visual disturbances	428818	0.990866	0.829779	0.987499		0.880502	1.1075	T	C	T	0.019717	16910	305	16605	-0.214984	0.0585132	Sense organs	Sense organs	Visual disturbances (Phecode)
P696	Phecode	Psoriasis and related disorders	414953	0.991448	0.830785	0.98451		0.853176	1.13606	T	C	T	0.0196745	16328	194	16134	-0.213695	0.0730517	Dermatologic	Dermatologic	Psoriasis and related disorders (Phecode)
P2058	CP	Family history Prostate cancer	429785	0.993923	0.835128	1.01296		0.897313	1.1435	T	C	T	0.0197157	16947	16675	272	0.20813	0.0618496	Neoplasms	Neoplasms	Family history Prostate cancer (CP)
P362.6	Phecode	Peripheral retinal degenerations	403974	0.993923	0.837015	1.05726		0.621981	1.79717	T	C	T	0.0197562	15962	14	15948	0.205713	0.270683	Sense organs	Sense organs	Peripheral retinal degenerations (Phecode)
P367.9	Phecode	Blindness and low vision	422385	0.993923	0.836017	0.973059		0.751331	1.26022	T	C	T	0.0196894	16633	59	16574	-0.206991	0.13194	Sense organs	Sense organs	Blindness and low vision (Phecode)
P394.3	Phecode	Aortic valve disease	416624	0.993923	0.836885	1.01771		0.861067	1.20285	T	C	T	0.0197228	16434	143	16291	0.20588	0.0852768	Circulatory system	Circulatory system	Aortic valve disease (Phecode)
P614.32	Phecode	Chronic inflammatory pelvic disease	228249	0.993923	0.833871	0.954672		0.618869	1.47269	T	C	T	0.0199037	9086	21	9065	-0.20974	0.221165	Genitourinary	Genitourinary	Chronic inflammatory pelvic disease (Phecode)
P742.8	Phecode	Articular cartilage disorder	420739	0.993923	0.83554	0.973229		0.753277	1.25741	T	C	T	0.0197117	16587	60	16527	-0.207601	0.13071	Musculoskeletal	Musculoskeletal	Articular cartilage disorder (Phecode)
P750.1	Phecode	Upper gastrointestinal congenital anomalies	426165	0.993923	0.834359	1.04014		0.719279	1.50413	T	C	T	0.0197201	16808	29	16779	0.209114	0.188198	Congenital anomalies	Congenital anomalies	Upper gastrointestinal congenital anomalies (Phecode)
Q1136	field_ID_phenotype	Linoleic Acid	112752	0.993923	0.834586		0.00310631	-0.0260486	0.0322613	T	C	T	0.019911	4490			0.208824	0.0148753	Metabolomics	Metabolomics	Linoleic Acid (FIP)
P198.6	Phecode	Secondary malignancy of bone	376144	0.994812	0.840364	0.986117		0.860699	1.12981	T	C	T	0.0197331	14845	217	14628	-0.201428	0.0694046	Neoplasms	Neoplasms	Secondary malignancy of bone (Phecode)
P261.4	Phecode	Vitamin D deficiency	423734	0.994812	0.838351	1.01671		0.867087	1.19214	T	C	T	0.0197081	16702	157	16545	0.204003	0.0812179	Endocrine/Metabolic	Endocrine/Metabolic	Vitamin D deficiency (Phecode)
P269	Phecode	Proteinuria	427483	0.994812	0.83945	1.04276		0.695438	1.56355	T	C	T	0.0197318	16870	24	16846	0.202598	0.20668	Endocrine/Metabolic	Endocrine/Metabolic	Proteinuria (Phecode)
P70.3	Phecode	Viral hepatitis C	420295	0.994812	0.839431	1.051		0.649602	1.70042	T	C	T	0.0197231	16579	17	16562	0.202621	0.245482	Infectious diseases	Infectious diseases	Viral hepatitis C (Phecode)
Q0420	field_ID_phenotype	LANA antigen for Kaposi's Sarcoma-Associated Herpesvirus	8900	0.994812	0.84033		0.0105001	-0.0916449	0.112645	T	C	T	0.0192135	342			0.201477	0.0521158	Quantitative Measure	Infection Antigens	LANA antigen (Kaposi's Sarcoma Herpesvirus) (FIP)
P251	Phecode	Other disorders of pancreatic internal secretion	424029	0.995337	0.841565	0.980292		0.806479	1.19156	T	C	T	0.0197369	16738	104	16634	-0.199892	0.0995797	Endocrine/Metabolic	Endocrine/Metabolic	Other disorders of pancreatic internal secretion (Phecode)
P585.1	Phecode	Acute renal failure	417347	0.995337	0.841848	0.992296		0.919701	1.07062	T	C	T	0.0196623	16412	732	15680	-0.199531	0.0387622	Safety	Safety	Acute renal failure (Phecode)
P378.1	Phecode	Strabismus (not specified as paralytic)	414550	0.996104	0.843897	0.973701		0.746826	1.2695	T	C	T	0.0196864	16322	56	16266	-0.196911	0.135345	Sense organs	Sense organs	Strabismus (not specified as paralytic) (Phecode)
P381	Phecode	Otitis media and Eustachian tube disorders	426641	0.996104	0.843682	1.01793		0.853121	1.21457	T	C	T	0.0197227	16829	127	16702	0.197186	0.0901159	Sense organs	Sense organs	Otitis media and Eustachian tube disorders (Phecode)
Q1141	field_ID_phenotype	Omega-3 Fatty Acids to Total Fatty Acids percentage	112752	0.996104	0.844059		-0.00287573	-0.0315295	0.0257781	T	C	T	0.019911	4490			-0.196705	0.0146196	Metabolomics	Metabolomics	Omega-3 Fatty Acids to Total Fatty Acids % (FIP)
P396	Phecode	Abnormal heart sounds	415940	0.997035	0.84589	0.981089		0.809279	1.18938	T	C	T	0.0197036	16391	107	16284	-0.194365	0.0982265	Circulatory system	Circulatory system	Abnormal heart sounds (Phecode)
P575.6	Phecode	Cholesterolosis of gallbladder	403861	0.997035	0.845512	1.03608		0.725339	1.47995	T	C	T	0.0194906	15743	31	15712	0.194847	0.181923	Digestive	Digestive	Cholesterolosis of gallbladder (Phecode)
P110.12	Phecode	Althete's foot	423126	0.997915	0.84768	1.06037		0.58302	1.92856	T	C	T	0.0197034	16674	11	16663	0.192079	0.305186	Infectious diseases	Infectious diseases	Althete's foot (Phecode)
Q1123	field_ID_phenotype	Free Cholesterol to Total Lipids in Very Large HDL percentage	111948	0.997915	0.847567		0.00259756	-0.0238878	0.029083	T	C	T	0.0198887	4453			0.192224	0.0135132	Metabolomics	Metabolomics	Free Cholesterol to Total Lipids in VL HDL % (FIP)
P290.16	Phecode	Vascular dementia	411230	0.998597	0.849256	0.974469		0.746352	1.27231	T	C	T	0.0197079	16209	56	16153	-0.190068	0.136071	Psychiatric disorders	Psychiatric disorders	Vascular dementia (Phecode)
P737.1	Phecode	Kyphosis (acquired)	408961	0.998597	0.849303	1.03776		0.70805	1.521	T	C	T	0.0197488	16153	27	16126	0.190008	0.195056	Musculoskeletal	Musculoskeletal	Kyphosis (acquired) (Phecode)
P316.1	Phecode	Polyneuropathy due to drugs	385796	0.998645	0.849866	0.93817		0.484483	1.81671	T	C	T	0.0199069	15360	9	15351	-0.18929	0.337175	Psychiatric disorders	Psychiatric disorders	Polyneuropathy due to drugs (Phecode)
P250.1	Phecode	Type 1 diabetes	399406	0.998726	0.850569	0.985195		0.843582	1.15058	T	C	T	0.0198745	15876	165	15711	-0.188392	0.0791761	Endocrine/Metabolic	Endocrine/Metabolic	T1 diabetes (Phecode)
P741.4	Phecode	Joint effusions	421816	0.998726	0.850979	1.01811		0.844237	1.2278	T	C	T	0.0197088	16627	113	16514	0.18787	0.095549	Musculoskeletal	Musculoskeletal	Joint effusions (Phecode)
P226	Phecode	Benign neoplasm of thyroid glands	426345	0.999807	0.852849	0.954162		0.58116	1.56657	T	C	T	0.0197282	16822	16	16806	-0.185484	0.252968	Neoplasms	Neoplasms	Benign neoplasm of thyroid glands (Phecode)
P41.1	Phecode	Staphylococcus infections	406535	0.999807	0.852946	1.01253		0.887598	1.15505	T	C	T	0.0196281	15959	231	15728	0.185361	0.0671905	Infectious diseases	Infectious diseases	Staphylococcus infections (Phecode)
P172.1	Phecode	Melanomas of skin, dx or hx	399476	1	0.949982	1.00377		0.892551	1.12884	T	C	T	0.0195444	15615	291	15324	0.0627293	0.0599145	Neoplasms	Neoplasms	Melanomas of skin, dx or hx (Phecode)
P172.11	Phecode	Melanomas of skin	399476	1	0.949982	1.00377		0.892551	1.12884	T	C	T	0.0195444	15615	291	15324	0.0627293	0.0599145	Neoplasms	Neoplasms	Melanomas of skin (Phecode)
P180.1	Phecode	Cervical cancer	200139	1	0.904431	0.976417		0.66137	1.44154	T	C	T	0.0200735	8035	26	8009	-0.120065	0.198767	Neoplasms	Neoplasms	Cervical cancer (Phecode)
P189	Phecode	Cancer of urinary organs (incl. kidney and bladder)	428827	1	0.870302	1.00935		0.902666	1.12864	T	C	T	0.0197247	16917	326	16591	0.163275	0.056995	Neoplasms	Neoplasms	Cancer of urinary organs (Phecode)
P2019	CP	Anaphylactic reactions	200680	1	0.89675	1.01525		0.807739	1.27608	T	C	T	0.0193916	7783	76	7707	0.129768	0.116663	Safety	Safety	Anaphylactic reactions (CP)
P2060	CP	Family history Parkinson's disease	429851	1	0.880336	0.994263		0.922504	1.0716	T	C	T	0.0197138	16948	734	16214	-0.150543	0.0382201	Neurological	Neurological	Family history Parkinson's disease (CP)
P2066	CP	Family history Bowel cancer	430007	1	0.902763	0.997078		0.951344	1.04501	T	C	T	0.019702	16944	2035	14909	-0.122172	0.0239559	Neoplasms	Neoplasms	Family history Bowel cancer (CP)
P2074	CP	Eosinophilia (case control >=0.3)	417349	1	0.97962	1.00055		0.959255	1.04362	T	C	T	0.0197449	16481	2654	13827	0.0255448	0.0215041	Haematopoietic	Haematopoietic	Eosinophilia (>=0.3) (CP)
P225.1	Phecode	Benign neoplasm of brain, cranial nerves, meninges	427016	1	0.870883	1.0199		0.804162	1.29353	T	C	T	0.0197018	16826	70	16756	0.162537	0.121259	Neoplasms	Neoplasms	Benign neoplasm of brain, cranial nerves, meninges (Phecode)
P225.2	Phecode	Benign neoplasm of spinal cord, meninges	425638	1	0.952836	1.02474		0.455867	2.30353	T	C	T	0.0196963	16767	6	16761	0.0591457	0.413272	Neoplasms	Neoplasms	Benign neoplasm of spinal cord, meninges (Phecode)
P227.2	Phecode	Benign neoplasm of parathyroid gland	426670	1	0.917053	0.980922		0.682651	1.40952	T	C	T	0.0197284	16835	30	16805	-0.104146	0.184957	Neoplasms	Neoplasms	Benign neoplasm of parathyroid gland (Phecode)
P244.4	Phecode	lipoma	424152	1	0.853799	1.00609		0.943209	1.07315	T	C	T	0.0196969	16709	1035	15674	0.184273	0.0329268	Endocrine/Metabolic	Endocrine/Metabolic	lipoma (Phecode)
P245	Phecode	Thyroiditis	402137	1	0.941135	1.01646		0.659048	1.5677	T	C	T	0.0196823	15830	21	15809	0.0738429	0.221067	Endocrine/Metabolic	Endocrine/Metabolic	Thyroiditis (Phecode)
P250.12	Phecode	Type 1 diabetes with renal manifestations	395784	1	0.905043	0.947518		0.390772	2.29748	T	C	T	0.019877	15734	5	15729	-0.119293	0.451907	Endocrine/Metabolic	Endocrine/Metabolic	T1 diabetes with renal manifestations (Phecode)
P250.42	Phecode	Other abnormal glucose	396435	1	0.914077	0.981167		0.694633	1.3859	T	C	T	0.0198734	15757	33	15724	-0.107898	0.176207	Endocrine/Metabolic	Endocrine/Metabolic	Other abnormal glucose (Phecode)
P250.7	Phecode	Diabetic retinopathy	406453	1	0.903319	0.988827		0.824861	1.18538	T	C	T	0.0197464	16052	121	15931	-0.121469	0.0925037	Endocrine/Metabolic	Endocrine/Metabolic	Diabetic retinopathy (Phecode)
P255.11	Phecode	Cushing's syndrome	421854	1	0.932543	0.968143		0.457479	2.04884	T	C	T	0.0197438	16658	7	16651	-0.0846457	0.382481	Endocrine/Metabolic	Endocrine/Metabolic	Cushing's syndrome (Phecode)
P270.33	Phecode	Amyloidosis	427326	1	0.966171	1.0108		0.615334	1.66042	T	C	T	0.0197308	16863	16	16847	0.0424113	0.253234	Endocrine/Metabolic	Endocrine/Metabolic	Amyloidosis (Phecode)
P274.1	Phecode	Gout	427951	1	0.975355	1.00173		0.897747	1.11776	T	C	T	0.0197266	16884	341	16543	0.0308932	0.0559168	Endocrine/Metabolic	Endocrine/Metabolic	Gout (Phecode)
P275.3	Phecode	Disorders of magnesium metabolism	424550	1	0.864713	0.981626		0.793045	1.21505	T	C	T	0.0196879	16717	87	16630	-0.170378	0.108844	Endocrine/Metabolic	Endocrine/Metabolic	Disorders of magnesium metabolism (Phecode)
P275.53	Phecode	Disorders of phosphorus metabolism	423746	1	0.938508	0.98911		0.74891	1.30635	T	C	T	0.0196851	16683	51	16632	-0.0771454	0.141934	Endocrine/Metabolic	Endocrine/Metabolic	Disorders of phosphorus metabolism (Phecode)
P276.42	Phecode	Alkalosis	408182	1	0.931574	1.01793		0.678465	1.52725	T	C	T	0.0196591	16049	24	16025	0.0858649	0.206991	Endocrine/Metabolic	Endocrine/Metabolic	Alkalosis (Phecode)
P281.13	Phecode	Folate-deficiency anemia	395256	1	0.908376	1.0236		0.688032	1.52283	T	C	T	0.0197631	15623	25	15598	0.115087	0.20268	Haematopoietic	Haematopoietic	Folate-deficiency anemia (Phecode)
P285.2	Phecode	Anemia of chronic disease	396037	1	0.915917	1.01393		0.784255	1.31087	T	C	T	0.0197608	15652	60	15592	0.105578	0.131052	Haematopoietic	Haematopoietic	Anemia of chronic disease (Phecode)
P288.3	Phecode	Eosinophilia	415667	1	0.951319	0.976928		0.461748	2.0669	T	C	T	0.019601	16295	7	16288	-0.0610508	0.382351	Haematopoietic	Haematopoietic	Eosinophilia (Phecode)
P289.3	Phecode	Personal history of diseases of blood and blood-forming organs	416256	1	0.968335	0.993127		0.706525	1.39599	T	C	T	0.0196021	16319	34	16285	-0.0396971	0.173728	Haematopoietic	Haematopoietic	History of blood and blood-forming organs disease (Phecode)
P290.2	Phecode	Delirium due to conditions classified elsewhere	414537	1	0.926823	0.993517		0.864764	1.14144	T	C	T	0.0197015	16334	210	16124	-0.0918432	0.0708148	Psychiatric disorders	Psychiatric disorders	Delirium due to conditions classified elsewhere (Phecode)
P290	Phecode	Delirium dementia and amnestic and other cognitive disorders	419892	1	0.924652	1.0046		0.913493	1.10479	T	C	T	0.0197086	16551	462	16089	0.0945751	0.0485046	Psychiatric disorders	Psychiatric disorders	Delirium dementia and other cognitive disorders (Phecode)
P292.1	Phecode	Aphasia/speech disturbance	413452	1	0.967095	0.996632		0.849019	1.16991	T	C	T	0.0197036	16293	155	16138	-0.0412514	0.0817872	Psychiatric disorders	Psychiatric disorders	Aphasia/speech disturbance (Phecode)
P292.4	Phecode	Altered mental status	415835	1	0.943319	0.995514		0.879479	1.12686	T	C	T	0.0197085	16391	263	16128	-0.071099	0.063231	Psychiatric disorders	Psychiatric disorders	Altered mental status (Phecode)
P292	Phecode	Neurological disorders	421646	1	0.91593	0.995236		0.910792	1.08751	T	C	T	0.0197061	16618	524	16094	-0.105562	0.0452383	Psychiatric disorders	Psychiatric disorders	Neurological disorders (Phecode)
P295	Phecode	Schizophrenia and other psychotic disorders	356104	1	0.894038	0.983135		0.765448	1.26273	T	C	T	0.0198594	14144	63	14081	-0.133196	0.127698	Psychiatric disorders	Psychiatric disorders	Schizophrenia and other psychotic disorders (Phecode)
P296.1	Phecode	Bipolar	356282	1	0.954928	1.00673		0.797732	1.27049	T	C	T	0.0198551	14148	73	14075	0.0565189	0.118723	Psychiatric disorders	Psychiatric disorders	Bipolar (Phecode)
P3001	HP	Common cancers	430249	1	0.969374	1.00072		0.964551	1.03825	T	C	T	0.0196712	16927	3975	12952	0.038394	0.018783	Neoplasms	Neoplasms	Common cancers (HES) (CP)
P324	Phecode	Other CNS infection and poliomyelitis	427656	1	0.914934	0.977214		0.640194	1.49165	T	C	T	0.0196992	16849	22	16827	-0.106817	0.215787	Neurological	Neurological	Other CNS infection and poliomyelitis (Phecode)
P331.1	Phecode	Hydrocephalus	405578	1	0.964365	1.00677		0.748669	1.35386	T	C	T	0.0197151	15992	45	15947	0.0446767	0.151131	Neurological	Neurological	Hydrocephalus (Phecode)
P334.1	Phecode	Spinocerebellar disease	404858	1	0.898571	1.03968		0.571559	1.89119	T	C	T	0.0197131	15962	11	15951	0.127467	0.30526	Neurological	Neurological	Spinocerebellar disease (Phecode)
P338.1	Phecode	Acute pain	428098	1	0.874562	0.969158		0.656869	1.42992	T	C	T	0.0197233	16887	26	16861	-0.157867	0.198444	Neurological	Neurological	Acute pain (Phecode)
P338.2	Phecode	Chronic pain	428216	1	0.917305	0.981594		0.691243	1.3939	T	C	T	0.0197249	16893	32	16861	-0.10383	0.178925	Neurological	Neurological	Chronic pain (Phecode)
P338	Phecode	Pain	428777	1	0.963297	0.993897		0.765791	1.28995	T	C	T	0.0197224	16913	58	16855	-0.0460163	0.133025	Neurological	Neurological	Pain (Phecode)
P340	Phecode	Migraine	418477	1	0.991248	1.0007		0.88306	1.13401	T	C	T	0.0197394	16521	256	16265	0.0109697	0.0638084	Neurological	Neurological	Migraine (Phecode)
P348.2	Phecode	Cerebral edema and compression of brain	405247	1	0.864136	0.967788		0.66512	1.40819	T	C	T	0.0197164	15980	28	15952	-0.171111	0.191353	Neurological	Neurological	Cerebral edema and compression of brain (Phecode)
P350.2	Phecode	Abnormality of gait	426679	1	0.86046	0.989994		0.884993	1.10745	T	C	T	0.0197256	16833	322	16511	-0.175789	0.0572048	Neurological	Neurological	Abnormality of gait (Phecode)
P359.2	Phecode	Myopathy	425066	1	0.856014	1.036		0.707059	1.51797	T	C	T	0.0197299	16773	27	16746	0.18145	0.194905	Neurological	Neurological	Myopathy (Phecode)
P362.7	Phecode	Hereditary retinal dystrophies	403870	1	0.868261	1.05762		0.545566	2.05027	T	C	T	0.0197564	15958	9	15949	0.165868	0.337736	Sense organs	Sense organs	Hereditary retinal dystrophies (Phecode)
P363	Phecode	Chorioretinal inflammations, scars, and other disorders of choroid	405912	1	0.915358	1.02378		0.663709	1.5792	T	C	T	0.0197444	16029	21	16008	0.106283	0.221134	Sense organs	Sense organs	Chorioretinal scars/other disorders of choroid (Phecode)
P367.2	Phecode	Astigmatism	423988	1	0.999132	1.0001		0.84265	1.18696	T	C	T	0.0196987	16704	136	16568	0.00108848	0.0873987	Sense organs	Sense organs	Astigmatism (Phecode)
P370.1	Phecode	Corneal ulcer	415034	1	0.864526	0.946908		0.505986	1.77205	T	C	T	0.0196695	16327	10	16317	-0.170616	0.319747	Sense organs	Sense organs	Corneal ulcer (Phecode)
P371.3	Phecode	Inflammation of eyelids	418042	1	0.949115	1.00531		0.854407	1.18286	T	C	T	0.0196691	16445	150	16295	0.0638185	0.0829829	Sense organs	Sense organs	Inflammation of eyelids (Phecode)
P372	Phecode	Disorders of conjunctiva	416068	1	0.92817	0.98797		0.759382	1.28537	T	C	T	0.0196651	16364	57	16307	-0.090148	0.134261	Sense organs	Sense organs	Disorders of conjunctiva (Phecode)
P374.3	Phecode	Ptosis of eyelid	417613	1	0.971718	1.00317		0.842206	1.1949	T	C	T	0.0196773	16435	130	16305	0.0354535	0.0892337	Sense organs	Sense organs	Ptosis of eyelid (Phecode)
P386.3	Phecode	Labyrinthitis	418373	1	0.878081	0.978473		0.740964	1.29211	T	C	T	0.0197025	16486	51	16435	-0.153403	0.141861	Sense organs	Sense organs	Labyrinthitis (Phecode)
P386.9	Phecode	Dizziness and giddiness (Light-headedness and vertigo)	426188	1	0.957002	0.997259		0.902571	1.10188	T	C	T	0.0197143	16804	406	16398	-0.0539156	0.0509006	Sense organs	Sense organs	Dizziness and giddiness (Phecode)
P386	Phecode	Vertiginous syndromes and other disorders of vestibular system	428816	1	0.909831	1.00507		0.920901	1.09692	T	C	T	0.0197206	16913	533	16380	0.113251	0.0446211	Sense organs	Sense organs	Other disorders of vestibular system (Phecode)
P395.2	Phecode	Nonrheumatic aortic valve disorders	414366	1	0.988499	1.00248		0.716315	1.40295	T	C	T	0.0197132	16337	35	16302	0.0144154	0.171487	Circulatory system	Circulatory system	Nonrheumatic aortic valve disorders (Phecode)
P401.22	Phecode	Hypertensive chronic kidney disease	311261	1	0.921985	0.988471		0.78374	1.24668	T	C	T	0.0198419	12352	74	12278	-0.097933	0.118411	Circulatory system	Circulatory system	Hypertensive chronic kidney disease (Phecode)
P415.1	Phecode	Acute pulmonary heart disease	414437	1	0.891149	1.04484		0.557443	1.9584	T	C	T	0.0196749	16308	10	16298	0.136851	0.320548	Circulatory system	Circulatory system	Acute pulmonary heart disease (Phecode)
P415.11	Phecode	Pulmonary embolism and infarction, acute	414437	1	0.891149	1.04484		0.557443	1.9584	T	C	T	0.0196749	16308	10	16298	0.136851	0.320548	Circulatory system	Circulatory system	Pulmonary embolism and infarction, acute (Phecode)
P416	Phecode	Cardiomegaly	421434	1	0.930176	1.00495		0.899868	1.1223	T	C	T	0.0196709	16580	333	16247	0.0876235	0.0563507	Circulatory system	Circulatory system	Cardiomegaly (Phecode)
P426.4	Phecode	Anomalous atrioventricular excitation	383888	1	0.899394	1.03613		0.597637	1.79636	T	C	T	0.0197466	15161	13	15148	0.126427	0.280754	Circulatory system	Circulatory system	Anomalous atrioventricular excitation (Phecode)
P427.1	Phecode	Paroxysmal tachycardia, unspecified	389100	1	0.992352	0.999379		0.880195	1.1347	T	C	T	0.0197571	15375	249	15126	-0.00958565	0.0647925	Circulatory system	Circulatory system	Paroxysmal tachycardia, unspecified (Phecode)
P433.5	Phecode	Cerebral aneurysm	410009	1	0.922574	1.01784		0.712487	1.45407	T	C	T	0.0197081	16161	31	16130	0.0971924	0.181984	Circulatory system	Circulatory system	Cerebral aneurysm (Phecode)
P441.1	Phecode	Acute vascular insufficiency of intestine	413429	1	0.97887	0.994939		0.683513	1.44826	T	C	T	0.0196854	16277	28	16249	-0.0264861	0.191552	Circulatory system	Circulatory system	Acute vascular insufficiency of intestine (Phecode)
P443.7	Phecode	Peripheral angiopathy in diseases classified elsewhere	413604	1	0.919282	1.01728		0.730332	1.41698	T	C	T	0.0196843	16283	36	16247	0.101338	0.16908	Circulatory system	Circulatory system	Peripheral angiopathy (classified elsewhere) (Phecode)
P446.5	Phecode	Giant cell arteritis	413659	1	0.987375	0.997431		0.725285	1.37169	T	C	T	0.0196829	16284	39	16245	-0.0158242	0.162563	Circulatory system	Circulatory system	Giant cell arteritis (Phecode)
P454.11	Phecode	Varicose veins of lower extremity, symptomtic	383684	1	0.957051	0.993139		0.773038	1.27591	T	C	T	0.0196281	15062	63	14999	-0.0538551	0.12783	Circulatory system	Circulatory system	Varicose veins of lower extremity, symptomtic (Phecode)
P455	Phecode	Hemorrhoids	408083	1	0.926556	0.997143		0.938287	1.05969	T	C	T	0.0196247	16017	1147	14870	-0.0921785	0.0310403	Circulatory system	Circulatory system	Hemorrhoids (Phecode)
P456	Phecode	Chronic venous insufficiency [CVI]	382872	1	0.875442	1.03165		0.698776	1.52309	T	C	T	0.0196254	15028	26	15002	0.15675	0.19877	Circulatory system	Circulatory system	Chronic venous insufficiency [CVI] (Phecode)
P479	Phecode	Other upper respiratory disease	408255	1	0.950422	1.00403		0.884562	1.13963	T	C	T	0.019707	16091	249	15842	0.0621773	0.0646349	Respiratory	Respiratory	Other upper respiratory disease (Phecode)
P480.12	Phecode	Pseudomonal pneumonia	404013	1	0.995404	1.00195		0.516599	1.94329	T	C	T	0.0196194	15853	9	15844	0.00576059	0.337983	Respiratory	Respiratory	Pseudomonal pneumonia (Phecode)
P480.5	Phecode	Bronchopneumonia and lung abscess	405540	1	0.996092	0.999439		0.79851	1.25093	T	C	T	0.0196208	15914	79	15835	-0.0048977	0.114516	Respiratory	Respiratory	Bronchopneumonia and lung abscess (Phecode)
P495	Phecode	Asthma	415050	1	0.969318	1.00102		0.95035	1.05439	T	C	T	0.0195073	16193	1635	14558	0.0384633	0.0265028	Respiratory	Respiratory	Asthma (Phecode)
P500.1	Phecode	Extrinsic allergic alveolitis	402292	1	0.96832	1.01533		0.479239	2.15111	T	C	T	0.0195753	15750	7	15743	0.039715	0.383053	Respiratory	Respiratory	Extrinsic allergic alveolitis (Phecode)
P505	Phecode	Other pulmonary inflamation or edema	402308	1	0.859894	0.934709		0.441641	1.97826	T	C	T	0.0195746	15750	7	15743	-0.17651	0.382526	Respiratory	Respiratory	Other pulmonary inflamation or edema (Phecode)
P5061	field_ID_phenotype	Myopia (highly myopic)	72200	1	0.885548	0.988166		0.840295	1.16206	T	C	T	0.0201316	2907	159	2748	-0.14394	0.0827046	Sense organs	Sight	Myopia (highly myopic) (FIP)
P509.5	Phecode	Respiratory arrest	402411	1	0.971731	0.989688		0.557848	1.75582	T	C	T	0.0195733	15753	12	15741	-0.0354371	0.292507	Respiratory	Respiratory	Respiratory arrest (Phecode)
P5107	field_ID_phenotype	Cough on most days	112990	1	0.913605	1.00466		0.923759	1.09264	T	C	T	0.0205284	4639	653	3986	0.108492	0.042833	Respiratory	Respiratory	Chronic cough (FIP)
P512.2	Phecode	Painful respiration	412159	1	0.928276	0.977479		0.595266	1.60511	T	C	T	0.0196696	16214	16	16198	-0.0900141	0.25305	Respiratory	Respiratory	Painful respiration (Phecode)
P513.4	Phecode	Hyperventilation	428095	1	0.990903	1.00298		0.600967	1.67393	T	C	T	0.0197258	16889	15	16874	0.0114018	0.261329	Respiratory	Respiratory	Hyperventilation (Phecode)
P520	Phecode	Disorders of tooth development	417422	1	0.868306	0.984801		0.821726	1.18024	T	C	T	0.0197414	16481	121	16360	-0.165811	0.0923656	Digestive	Digestive	Disorders of tooth development (Phecode)
P523.1	Phecode	Gingivitis	414863	1	0.989434	0.994949		0.470255	2.10508	T	C	T	0.0197378	16377	7	16370	-0.0132427	0.382363	Digestive	Digestive	Gingivitis (Phecode)
P523.3	Phecode	Periodontitis (acute or chronic)	416331	1	0.966753	0.995034		0.787359	1.25749	T	C	T	0.0197343	16432	72	16360	-0.0416808	0.119437	Digestive	Digestive	Periodontitis (acute or chronic) (Phecode)
P526.1	Phecode	Cysts of the jaws	415147	1	0.872975	0.963584		0.611498	1.51839	T	C	T	0.0197352	16386	19	16367	-0.15988	0.232019	Digestive	Digestive	Cysts of the jaws (Phecode)
P527	Phecode	Diseases of the salivary glands	421825	1	0.952883	0.991308		0.742065	1.32427	T	C	T	0.0197179	16635	47	16588	-0.0590872	0.147752	Digestive	Digestive	Diseases of the salivary glands (Phecode)
P528.12	Phecode	Oral aphthae	420874	1	0.965891	1.01954		0.420034	2.47469	T	C	T	0.0197185	16598	5	16593	0.0427623	0.452441	Digestive	Digestive	Oral aphthae (Phecode)
P528.41	Phecode	Cyst of the salivary gland	420888	1	0.908221	1.04879		0.466641	2.35717	T	C	T	0.0197178	16598	6	16592	0.115283	0.413185	Digestive	Digestive	Cyst of the salivary gland (Phecode)
P529	Phecode	Diseases and other conditions of the tongue	422624	1	0.958272	0.994294		0.802467	1.23198	T	C	T	0.0197232	16671	86	16585	-0.0523225	0.10936	Digestive	Digestive	Diseases and other conditions of the tongue (Phecode)
P531.2	Phecode	Gastric ulcer	424230	1	0.970568	0.997795		0.887381	1.12195	T	C	T	0.0197216	16733	292	16441	-0.0368957	0.0598345	Digestive	Digestive	Gastric ulcer (Phecode)
P531	Phecode	Peptic ulcer (excl. esophageal)	428854	1	0.962082	0.997809		0.91155	1.09223	T	C	T	0.0197247	16918	499	16419	-0.0475417	0.0461313	Digestive	Digestive	Peptic ulcer (excl. esophageal) (Phecode)
P535.2	Phecode	Atrophic gastritis	383341	1	0.889539	0.975039		0.682498	1.39297	T	C	T	0.0197631	15152	31	15121	-0.138887	0.182002	Digestive	Digestive	Atrophic gastritis (Phecode)
P536.8	Phecode	Dyspepsia and other specified disorders of function of stomach	382894	1	0.997521	1.00095		0.55009	1.82134	T	C	T	0.0197613	15133	11	15122	0.00310727	0.305425	Digestive	Digestive	Dyspepsia and other functional stomach disorders (Phecode)
P54	Phecode	Herpes simplex	420255	1	0.905107	1.02885		0.644592	1.64217	T	C	T	0.019719	16574	18	16556	0.119212	0.238564	Infectious diseases	Infectious diseases	Herpes simplex (Phecode)
P550.5	Phecode	Ventral hernia	366485	1	0.910517	1.00795		0.878009	1.15711	T	C	T	0.0196679	14416	210	14206	0.112386	0.0704156	Digestive	Digestive	Ventral hernia (Phecode)
P550	Phecode	Abdominal hernia	429233	1	0.8954	1.00272		0.962913	1.04417	T	C	T	0.0197026	16914	3020	13894	0.131475	0.0206683	Digestive	Digestive	Abdominal hernia (Phecode)
P561.2	Phecode	Flatulence	315416	1	0.873547	1.01385		0.855858	1.20101	T	C	T	0.0196154	12374	139	12235	0.159155	0.086434	Digestive	Digestive	Flatulence (Phecode)
P562.1	Phecode	Diverticulosis	363425	1	0.942178	1.00172		0.956298	1.0493	T	C	T	0.0196588	14289	2250	12039	0.0725327	0.0236755	Digestive	Digestive	Diverticulosis (Phecode)
P562	Phecode	Diverticulosis and diverticulitis	363462	1	0.96457	1.00105		0.95566	1.0486	T	C	T	0.0196568	14289	2250	12039	0.0444199	0.0236763	Digestive	Digestive	Diverticulosis and diverticulitis (Phecode)
P563	Phecode	Constipation	335177	1	0.917954	0.996542		0.932972	1.06444	T	C	T	0.019621	13153	998	12155	-0.103012	0.0336311	Digestive	Digestive	Constipation (Phecode)
P580	Phecode	Nephritis; nephrosis; renal sclerosis	403141	1	0.878421	1.01608		0.828207	1.24658	T	C	T	0.0196879	15874	95	15779	0.152971	0.104313	Genitourinary	Genitourinary	Nephritis; nephrosis; renal sclerosis (Phecode)
P585	Phecode	Renal failure	422188	1	0.927513	0.996889		0.932162	1.06611	T	C	T	0.0196725	16611	956	15655	-0.0909739	0.034252	Genitourinary	Genitourinary	Renal failure (Phecode)
P586.1	Phecode	Anatomical abnormatilies of kidney and ureters	401525	1	0.892297	0.96904		0.614659	1.52774	T	C	T	0.0196812	15805	19	15786	-0.135399	0.232269	Genitourinary	Genitourinary	Anatomical abnormatilies of kidney and ureters (Phecode)
P586.11	Phecode	Small kidney	401484	1	0.948177	1.01564		0.636075	1.6217	T	C	T	0.019682	15804	18	15786	0.0649958	0.238758	Genitourinary	Genitourinary	Small kidney (Phecode)
P592.11	Phecode	Acute cystitis	387885	1	0.914396	0.964406		0.498045	1.86746	T	C	T	0.0196063	15210	9	15201	-0.107496	0.33716	Genitourinary	Genitourinary	Acute cystitis (Phecode)
P594.2	Phecode	Calculus of lower urinary tract	418085	1	0.860697	0.977276		0.756	1.26332	T	C	T	0.0197819	16541	60	16481	-0.175487	0.130986	Genitourinary	Genitourinary	Calculus of lower urinary tract (Phecode)
P601.8	Phecode	Other inflammatory disorders of male genital organs	169774	1	0.985649	1.00408		0.644065	1.56534	T	C	T	0.0193139	6558	20	6538	0.0179875	0.22655	Genitourinary	Genitourinary	Other inflammatory disorders of male genitals (Phecode)
P604.1	Phecode	Redundant prepuce and phimosis/BXO	176014	1	0.856005	1.01454		0.868073	1.18572	T	C	T	0.0191547	6743	166	6577	0.181461	0.0795495	Genitourinary	Genitourinary	Redundant prepuce and phimosis/BXO (Phecode)
P609	Phecode	Male infertility and abnormal spermatozoa	172237	1	0.929951	0.972243		0.519035	1.82118	T	C	T	0.0191538	6598	10	6588	-0.0879062	0.320227	Genitourinary	Genitourinary	Male infertility and abnormal spermatozoa (Phecode)
P611.3	Phecode	Lump or mass in breast	422435	1	0.996167	0.999467		0.804155	1.24222	T	C	T	0.0197569	16692	84	16608	-0.00480379	0.110936	Genitourinary	Genitourinary	Lump or mass in breast (Phecode)
P611	Phecode	Abnormal findings on mammogram or breast exam	422518	1	0.948854	0.993031		0.801987	1.22959	T	C	T	0.0197566	16695	87	16608	-0.0641458	0.109017	Genitourinary	Genitourinary	Abnormal findings on mammogram or breast exam (Phecode)
P614.3	Phecode	Pelvic inflammatory disease (PID)	228873	1	0.976186	0.995678		0.749213	1.32322	T	C	T	0.0198997	9109	49	9060	-0.0298507	0.145105	Genitourinary	Genitourinary	Pelvic inflammatory disease (PID) (Phecode)
P619.3	Phecode	Noninflammatory disorders of cervix	230522	1	0.866142	0.98605		0.837449	1.16102	T	C	T	0.0198441	9149	150	8999	-0.168562	0.083342	Genitourinary	Genitourinary	Noninflammatory disorders of cervix (Phecode)
P619.5	Phecode	Noninflammatory disorders of vulva and perineum	228754	1	0.887337	0.983294		0.778872	1.24137	T	C	T	0.0198641	9088	73	9015	-0.141675	0.118912	Genitourinary	Genitourinary	Noninflammatory disorders of vulva and perineum (Phecode)
P621	Phecode	Endometrial hyperplasia	224927	1	0.960012	0.993449		0.768348	1.2845	T	C	T	0.0197864	8901	60	8841	-0.0501387	0.131094	Genitourinary	Genitourinary	Endometrial hyperplasia (Phecode)
P624.9	Phecode	stress incontinence, female	234437	1	0.990445	0.999291		0.889752	1.12232	T	C	T	0.0199243	9342	302	9040	-0.0119753	0.0592375	Genitourinary	Genitourinary	stress incontinence, female (Phecode)
P625.1	Phecode	Dyspareunia	228871	1	0.965407	0.994127		0.761797	1.29731	T	C	T	0.0198977	9108	56	9052	-0.04337	0.135811	Genitourinary	Genitourinary	Dyspareunia (Phecode)
P626.8	Phecode	Infertility, female	204421	1	0.989394	1.00174		0.77574	1.29357	T	C	T	0.0200077	8180	62	8118	0.0132927	0.130447	Genitourinary	Genitourinary	Infertility, female (Phecode)
P627.1	Phecode	Postmenopausal bleeding	214281	1	0.958409	1.00247		0.913717	1.09984	T	C	T	0.0200181	8579	489	8090	0.0521497	0.047297	Genitourinary	Genitourinary	Postmenopausal bleeding (Phecode)
P627.4	Phecode	Premenopausal menorrhagia	203327	1	0.869482	1.04122		0.643126	1.68573	T	C	T	0.0200219	8142	17	8125	0.164316	0.245825	Genitourinary	Genitourinary	Premenopausal menorrhagia (Phecode)
P634.1	Phecode	Missed abortion/Hydatidiform mole	231589	1	0.872535	0.977758		0.742843	1.28696	T	C	T	0.0198693	9203	54	9149	-0.16044	0.140195	Pregnancy complications	Pregnancy complications	Missed abortion/Hydatidiform mole (Phecode)
P635.3	Phecode	Placenta previa and abruptio placenta	231664	1	0.873212	0.978607		0.750345	1.27631	T	C	T	0.0198822	9212	59	9153	-0.159579	0.135511	Pregnancy complications	Pregnancy complications	Placenta previa and abruptio placenta (Phecode)
P645	Phecode	Late pregnancy and failed induction	238656	1	0.964818	1.00593		0.773619	1.30799	T	C	T	0.0198549	9477	60	9417	0.0441088	0.133975	Pregnancy complications	Pregnancy complications	Late pregnancy and failed induction (Phecode)
P649	Phecode	Other conditions or status of the mother complicating pregnancy, childbirth, or the puerperium	238649	1	0.873669	0.957588		0.56127	1.63375	T	C	T	0.0198555	9477	14	9463	-0.159	0.272564	Pregnancy complications	Pregnancy complications	Other conditions complicating pregnancy/childbirth (Phecode)
P651	Phecode	Multiple gestation	238653	1	0.856236	0.954851		0.579257	1.57399	T	C	T	0.0198531	9476	16	9460	-0.181167	0.25501	Pregnancy complications	Pregnancy complications	Multiple gestation (Phecode)
P654.1	Phecode	Abnormality of organs and soft tissues of pelvis complicating pregnancy, childbirth, or the puerperium	235758	1	0.906338	1.01615		0.778125	1.32699	T	C	T	0.0198827	9375	58	9317	0.117659	0.136171	Pregnancy complications	Pregnancy complications	Abnormality of pelvis complicating pregnancy (Phecode)
P656	Phecode	Other perinatal conditions of fetus or newborn	428768	1	0.976047	1.00616		0.673847	1.50236	T	C	T	0.0197158	16907	25	16882	0.0300257	0.204541	Pregnancy complications	Pregnancy complications	Other perinatal conditions of fetus or newborn (Phecode)
P681.1	Phecode	Cellulitis and abscess of fingers/toes	412120	1	0.929099	0.986022		0.723147	1.34446	T	C	T	0.0196884	16228	41	16187	-0.0889787	0.1582	Dermatologic	Dermatologic	Cellulitis and abscess of fingers/toes (Phecode)
P686.3	Phecode	Pilonidal cyst	411869	1	0.959687	1.00955		0.69832	1.45949	T	C	T	0.0196871	16217	29	16188	0.0505466	0.188056	Dermatologic	Dermatologic	Pilonidal cyst (Phecode)
P686.4	Phecode	Pyogenic granuloma	411676	1	0.904118	0.973747		0.631623	1.50118	T	C	T	0.0196878	16210	21	16189	-0.120461	0.22085	Dermatologic	Dermatologic	Pyogenic granuloma (Phecode)
P687.3	Phecode	Changes in skin texture	420037	1	0.981937	0.991932		0.491976	1.99996	T	C	T	0.0197006	16550	8	16542	-0.022641	0.357775	Dermatologic	Dermatologic	Changes in skin texture (Phecode)
P690.1	Phecode	Seborrheic dermatitis	417973	1	0.905691	0.952295		0.424214	2.13776	T	C	T	0.0196639	16438	6	16432	-0.118476	0.412578	Dermatologic	Dermatologic	Seborrheic dermatitis (Phecode)
P690	Phecode	Erythematosquamous dermatosis	418004	1	0.897981	1.04693		0.519318	2.11059	T	C	T	0.0196649	16440	8	16432	0.128213	0.357712	Dermatologic	Dermatologic	Erythematosquamous dermatosis (Phecode)
P695.22	Phecode	Pemphigus and pemphigoid	418014	1	0.891903	0.952561		0.472578	1.92005	T	C	T	0.0196632	16439	8	16431	-0.135897	0.357635	Dermatologic	Dermatologic	Pemphigus and pemphigoid (Phecode)
P695.3	Phecode	Rosacea	418474	1	0.959222	1.0095		0.702679	1.45028	T	C	T	0.0196595	16454	30	16424	0.0511293	0.184854	Dermatologic	Dermatologic	Rosacea (Phecode)
P695.41	Phecode	Cutaneous lupus erythematosus	416476	1	0.908309	0.963809		0.514702	1.80479	T	C	T	0.019659	16375	10	16365	-0.115172	0.320059	Dermatologic	Dermatologic	Cutaneous lupus erythematosus (Phecode)
P696.41	Phecode	Psoriasis vulgaris	414016	1	0.982122	0.998166		0.850117	1.172	T	C	T	0.0196768	16293	154	16139	-0.022409	0.0819127	Dermatologic	Dermatologic	Psoriasis vulgaris (Phecode)
P701	Phecode	Other hypertrophic and atrophic conditions of skin	428383	1	0.901509	1.00731		0.897556	1.13049	T	C	T	0.019716	16892	301	16591	0.123756	0.0588604	Dermatologic	Dermatologic	Other hypertrophic and atrophic conditions of skin (Phecode)
P704.8	Phecode	Other specified diseases of hair and hair follicles	420903	1	0.865437	0.926274		0.38198	2.24614	T	C	T	0.0197195	16600	5	16595	-0.169457	0.451948	Dermatologic	Dermatologic	Other diseases of hair and hair follicles (Phecode)
P706.1	Phecode	Acne	417238	1	0.937911	0.9654		0.398038	2.34148	T	C	T	0.0197393	16472	5	16467	-0.0778956	0.452047	Dermatologic	Dermatologic	Acne (Phecode)
P721.8	Phecode	Other allied disorders of spine	404133	1	0.987855	1.00236		0.740315	1.35715	T	C	T	0.0199019	16086	43	16043	0.0152223	0.154611	Musculoskeletal	Musculoskeletal	Other allied disorders of spine (Phecode)
P729.3	Phecode	Panniculitis	384258	1	0.9016	1.04035		0.555699	1.94769	T	C	T	0.0196795	15124	10	15114	0.123641	0.319948	Musculoskeletal	Musculoskeletal	Panniculitis (Phecode)
P732.1	Phecode	Juvenile osteochondrosis	401722	1	0.952461	0.983413		0.567446	1.70431	T	C	T	0.019684	15815	13	15802	-0.0596165	0.280558	Musculoskeletal	Musculoskeletal	Juvenile osteochondrosis (Phecode)
P733.2	Phecode	Cyst of bone	401908	1	0.960826	0.98945		0.648031	1.51075	T	C	T	0.0196849	15823	22	15801	-0.0491169	0.215928	Musculoskeletal	Musculoskeletal	Cyst of bone (Phecode)
P737	Phecode	Curvature of spine	411390	1	0.973836	1.00282		0.847652	1.18638	T	C	T	0.0197538	16253	141	16112	0.0327979	0.0857658	Musculoskeletal	Musculoskeletal	Curvature of spine (Phecode)
P750.21	Phecode	Congenital anomalies of intestine	425934	1	0.957174	1.01289		0.63461	1.61666	T	C	T	0.019719	16798	18	16780	0.0537005	0.238553	Congenital anomalies	Congenital anomalies	Congenital anomalies of intestine (Phecode)
P751.2	Phecode	Congenital anomalies of urinary system	426809	1	0.941964	0.990192		0.759417	1.2911	T	C	T	0.0197196	16833	56	16777	-0.0728022	0.135384	Congenital anomalies	Congenital anomalies	Congenital anomalies of urinary system (Phecode)
P755.6	Phecode	Other congenital anomalies of lower limb, including pelvic girdle	427226	1	0.955632	0.98317		0.540699	1.78773	T	C	T	0.0197284	16857	11	16846	-0.0556361	0.305067	Congenital anomalies	Congenital anomalies	Other congenital anomalies of lower limb (Phecode)
P770	Phecode	Myalgia and myositis unspecified	428776	1	0.949377	1.00863		0.77356	1.31514	T	C	T	0.0197201	16911	56	16855	0.0634894	0.135384	Symptoms	Symptoms	Myalgia and myositis unspecified (Phecode)
P773	Phecode	Pain in limb	428861	1	0.963859	0.997813		0.907644	1.09694	T	C	T	0.0197208	16915	451	16464	-0.0453119	0.048324	Symptoms	Symptoms	Pain in limb (Phecode)
P782.6	Phecode	Pallor and flushing	424133	1	0.897252	0.967874		0.589632	1.58876	T	C	T	0.0197073	16717	16	16701	-0.129133	0.252864	Symptoms	Symptoms	Pallor and flushing (Phecode)
P803	Phecode	Fracture of upper limb	410125	1	0.877659	0.99352		0.914591	1.07926	T	C	T	0.0196221	16095	599	15496	-0.153937	0.0422338	Injuries & poisonings	Injuries & poisonings	Fracture of upper limb (Phecode)
P938.2	Phecode	Chronic dermatitis due to solar radiation	421194	1	0.984092	0.995496		0.638751	1.55148	T	C	T	0.0197332	16623	20	16603	-0.0199393	0.226395	Dermatologic	Dermatologic	Chronic dermatitis due to solar radiation (Phecode)
P960.2	Phecode	Allergy/adverse effect of penicillin	409864	1	0.861464	1.00533		0.947097	1.06714	T	C	T	0.0196943	16144	1204	14940	0.17451	0.0304427	Injuries & poisonings	Injuries & poisonings	Allergy/adverse effect of penicillin (Phecode)
Q0206	field_ID_phenotype	Total BMD (bone mineral density)	38353	1	0.953071		-0.00123357	-0.0423165	0.0398494	T	C	T	0.0184601	1416			-0.0588507	0.0209611	Quantitative Measure	Imaging	Total BMD (bone mineral density) (FIP)
Q0310	field_ID_phenotype	BK VP1 antigen for Human Polyomavirus BKV	8900	1	0.861036		0.00946649	-0.0965193	0.115452	T	C	T	0.0192135	342			0.175061	0.0540754	Quantitative Measure	Infection Antigens	BK VP1 antigen for Human Polyomavirus BKV (FIP)
Q0321	field_ID_phenotype	Catalase antigen for Helicobacter pylori	8900	1	0.972821		-0.0018354	-0.107418	0.103747	T	C	T	0.0192135	342			-0.0340711	0.0538696	Quantitative Measure	Infection Antigens	Catalase antigen for Helicobacter pylori (FIP)
Q0323	field_ID_phenotype	OMP antigen for Helicobacter pylori	8900	1	0.915672		-0.00563725	-0.109979	0.0987045	T	C	T	0.0192135	342			-0.105891	0.0532366	Quantitative Measure	Infection Antigens	OMP antigen for Helicobacter pylori (FIP)
Q0325	field_ID_phenotype	VacA antigen for Helicobacter pylori	8900	1	0.855633		-0.00971157	-0.114329	0.094906	T	C	T	0.0192135	342			-0.181942	0.0533773	Quantitative Measure	Infection Antigens	VacA antigen for Helicobacter pylori (FIP)
Q0443	field_ID_phenotype	pGP3 antigen for Chlamydia trachomatis	8900	1	0.882995		-0.00735925	-0.105363	0.090644	T	C	T	0.0192135	342			-0.147177	0.0500026	Quantitative Measure	Infection Antigens	pGP3 antigen for Chlamydia trachomatis (FIP)
Q0460	field_ID_phenotype	p22 antigen for Toxoplasma gondii	8900	1	0.952077		-0.00322074	-0.108253	0.101812	T	C	T	0.0192135	342			-0.0601008	0.053589	Quantitative Measure	Infection Antigens	p22 antigen for Toxoplasma gondii (FIP)
Q0470	field_ID_phenotype	pp 28 antigen for Human Cytomegalovirus	8900	1	0.880912		0.00808156	-0.0976446	0.113808	T	C	T	0.0192135	342			0.149817	0.0539429	Quantitative Measure	Infection Antigens	pp 28 antigen for Human Cytomegalovirus (FIP)
Q0523	field_ID_phenotype	Rheumatoid factor	38777	1	0.857318		-0.00450227	-0.0535834	0.0445789	T	C	T	0.0209016	1621			-0.17979	0.0250419	Quantitative Measure	Blood Biochemistry	Rheumatoid factor (FIP)
Q0605	field_ID_phenotype	Mean corpuscular volume	417146	1	0.95399		0.000449106	-0.0148071	0.0157053	T	C	T	0.0197305	16461			0.0576964	0.00778394	Quantitative Measure	Blood Count	Mean corpuscular volume (FIP)
Q0616	field_ID_phenotype	Eosinophil count	416440	1	0.926802		0.000710415	-0.0144459	0.0158667	T	C	T	0.0197411	16442			0.0918686	0.00773294	Quantitative Measure	Blood Count	Eosinophil count (FIP)
Q1032	field_ID_phenotype	Cholesterol to Total Lipids in Medium HDL percentage	112826	1	0.891882		-0.00197057	-0.0303855	0.0264444	T	C	T	0.0199023	4491			-0.135923	0.0144977	Metabolomics	Metabolomics	Cholesterol to Total Lipids in M-HDL % (FIP)
Q1063	field_ID_phenotype	Cholesteryl Esters to Total Lipids in Medium HDL percentage	112826	1	0.921622		-0.00145179	-0.0303717	0.0274681	T	C	T	0.0199023	4491			-0.0983913	0.0147553	Metabolomics	Metabolomics	Cholesteryl Esters to Total Lipids in M-HDL % (FIP)
Q1132	field_ID_phenotype	Isoleucine	109394	1	0.950948		0.000920148	-0.0283968	0.0302371	T	C	T	0.0198777	4349			0.0615159	0.0149579	Metabolomics	Metabolomics	Isoleucine (FIP)
Q1222	field_ID_phenotype	Triglycerides in Medium HDL	112796	1	0.996887		-5.84405e-05	-0.0294162	0.0292993	T	C	T	0.0199076	4491			-0.00390157	0.0149787	Metabolomics	Metabolomics	Triglycerides in M-HDL (FIP)

### Sheet: SERPINA1-recessive
PheWAS_ID	Phenotype_category	Description	N_ID	FDR	P	OR	Beta	L95	U95	coded_allele	non_coded_allele	minor_allele	MAF	MAC	MAC_cases	MAC_controls	Z_T_STAT	SE	Broad_group	Narrow_group	short_description
P2056	CP	Alpha-1 antitrypsin deficiency	179966	rs28929474	2.47959e-98	1.29618e-101	602.102		335.046	1082.02	T	C	T	0.0193092	6950	106	6844	21.4014	0.299066	Respiratory	Respiratory	AATD (CP)
P277	Phecode	Other disorders of metabolism	428788	rs28929474	1.13377e-64	1.18533e-67	29.7152		20.2704	43.5608	T	C	T	0.019716	16908	304	16604	17.3792	0.195156	Endocrine/Metabolic	Endocrine/Metabolic	Other disorders of metabolism (Phecode)
Q0524	field_ID_phenotype	Sex hormone binding globulin	374663	rs28929474	6.96491e-56	1.09225e-58		1.27274	1.11833	1.42715	T	C	T	0.0196857	14751			16.1552	0.0787822	Quantitative Measure	Blood Biochemistry	SHBG (FIP)
P496	Phecode	Chronic airway obstruction	399154	rs28929474	2.40813e-33	5.0353e-36	10.4297		7.22781	15.0499	T	C	T	0.0196979	15725	1093	14632	12.5313	0.187104	Respiratory	Respiratory	Chronic airway obstruction (Phecode)
P2055	CP	Bronchiectasis	185108	rs28929474	2.78046e-29	7.26728e-32	28.665		16.376	50.176	T	C	T	0.0193266	7155	306	6849	11.7476	0.285648	Respiratory	Respiratory	Bronchiectasis (CP)
Q0526	field_ID_phenotype	Testosterone	374479	rs28929474	2.70451e-24	8.48253e-27		0.57573	0.470446	0.681015	T	C	T	0.0194884	14596			10.7177	0.0537177	Quantitative Measure	Blood Biochemistry	Testosterone (FIP)
P496.21	Phecode	Obstructive chronic bronchitis	384380	rs28929474	1.41428e-22	5.17508e-25	15.5535		9.24036	26.1799	T	C	T	0.0195679	15043	341	14702	10.3296	0.265671	Respiratory	Respiratory	Obstructive chronic bronchitis (Phecode)
P496.2	Phecode	Chronic bronchitis	384819	rs28929474	1.93427e-22	8.08896e-25	14.3253		8.62636	23.7892	T	C	T	0.0195754	15066	367	14699	10.2867	0.258783	Respiratory	Respiratory	Chronic bronchitis (Phecode)
P2054	CP	Chronic obstructive pulmonary disease (COPD clinical codes)	202720	rs28929474	2.96043e-22	1.39278e-24	11.2749		7.08959	17.9309	T	C	T	0.0196083	7950	1235	6715	10.2342	0.236713	Respiratory	Respiratory	COPD (clinical codes) (CP)
P571.51	Phecode	Cirrhosis of liver without mention of alcohol	411572	rs28929474	4.22884e-13	2.21058e-15	15.9416		8.04037	31.6074	T	C	T	0.0196077	16140	130	16010	7.92892	0.349219	Digestive	Digestive	Cirrhosis of liver without mention of alcohol (Phecode)
Q0506	field_ID_phenotype	Aspartate aminotransferase	409054	rs28929474	2.40965e-12	1.38558e-14		0.616449	0.459496	0.773402	T	C	T	0.019726	16138			7.69796	0.0800795	Quantitative Measure	Blood Biochemistry	Aspartate aminotransferase (FIP)
P512.7	Phecode	Shortness of breath	423289	rs28929474	4.8771e-12	3.05934e-14	2.91882		2.21395	3.84809	T	C	T	0.0197076	16684	560	16124	7.59578	0.141023	Respiratory	Respiratory	Shortness of breath (Phecode)
P4003	AP	Chronic obstructive pulmonary disease (spirometry GOLD1+)	302875	rs28929474	7.97943e-11	5.42251e-13	4.36824		2.9265	6.52025	T	C	T	0.0199009	12055	1925	10130	7.21427	0.204367	Respiratory	Respiratory	COPD (GOLD1+ spiro) (AP)
P480	Phecode	Pneumonia	428044	rs28929474	2.19953e-10	1.60969e-12	4.27045		2.8547	6.38833	T	C	T	0.0197083	16872	1194	15678	7.0647	0.205489	Respiratory	Respiratory	Pneumonia (Phecode)
P480.1	Phecode	Bacterial pneumonia	418977	rs28929474	3.81207e-09	2.98908e-11	4.64243		2.95222	7.30031	T	C	T	0.0197362	16538	789	15749	6.64711	0.230963	Respiratory	Respiratory	Bacterial pneumonia (Phecode)
Q1129	field_ID_phenotype	Glycoprotein Acetyls	109397	rs28929474	6.42974e-09	5.37772e-11		-1.09826	-1.42636	-0.770167	T	C	T	0.0198771	4349			-6.56075	0.167399	Metabolomics	Metabolomics	Glycoprotein Acetyls (FIP)
Q0123	field_ID_phenotype	FEV1/FVC ratio Z-score	342697	rs28929474	1.36673e-08	1.21455e-10		0.572233	0.398016	0.74645	T	C	T	0.0199666	13685			6.4377	0.0888878	Quantitative Measure	Spirometry	FEV1/FVC ratio Z-score (FIP)
P509.1	Phecode	Respiratory failure	408292	rs28929474	1.45967e-08	1.37345e-10	6.77175		3.77615	12.1437	T	C	T	0.019584	15992	291	15701	6.41881	0.297993	Respiratory	Respiratory	Respiratory failure (Phecode)
P480.11	Phecode	Pneumococcal pneumonia	417485	rs28929474	1.50936e-08	1.4991e-10	4.62455		2.89448	7.38873	T	C	T	0.0197157	16462	704	15758	6.40547	0.239074	Respiratory	Respiratory	Pneumococcal pneumonia (Phecode)
Q0518	field_ID_phenotype	IGF-1	408432	rs28929474	3.40517e-08	3.56003e-10		-0.506618	-0.664924	-0.348311	T	C	T	0.0197218	16110			-6.27235	0.08077	Quantitative Measure	Blood Biochemistry	IGF-1 (FIP)
P571.8	Phecode	Liver abscess and sequelae of chronic liver disease	412047	rs28929474	3.66762e-07	4.02614e-09	9.4491		4.47135	19.9684	T	C	T	0.0195803	16136	133	16003	5.88312	0.381757	Digestive	Digestive	Liver abscess/sequelae of chronic liver disease (Phecode)
P571.81	Phecode	Portal hypertension	411095	rs28929474	6.46532e-07	7.43529e-09	12.7082		5.36718	30.09	T	C	T	0.0195636	16085	74	16011	5.78078	0.439775	Digestive	Digestive	Portal hypertension (Phecode)
Q0603	field_ID_phenotype	Haemoglobin concentration	417147	rs28929474	7.75445e-07	9.32317e-09		0.372004	0.245041	0.498967	T	C	T	0.0197305	16461			5.74272	0.0647783	Quantitative Measure	Blood Count	Haemoglobin concentration (FIP)
Q1062	field_ID_phenotype	Cholesteryl Esters to Total Lipids in Large VLDL percentage	111131	rs28929474	1.3793e-06	1.73043e-08		0.912264	0.595096	1.22943	T	C	T	0.0199854	4442			5.63741	0.161823	Metabolomics	Metabolomics	Cholesteryl Esters to Total Lipids in L-VLDL % (FIP)
Q0121	field_ID_phenotype	Forced expiratory volume in 1-second (FEV1), Best measure	322736	rs28929474	2.57954e-06	3.37107e-08		-0.37536	-0.508611	-0.242109	T	C	T	0.0198862	12836			-5.52112	0.0679862	Quantitative Measure	Spirometry	Forced expiratory volume in 1-second (FEV1), Best measure (FIP)
P241.1	Phecode	Nontoxic uninodular goiter	402565	rs28929474	2.64007e-06	3.58818e-08	11.6276		4.85832	27.829	T	C	T	0.0197086	15868	61	15807	5.51001	0.44526	Endocrine/Metabolic	Endocrine/Metabolic	Nontoxic uninodular goiter (Phecode)
P4013.1	AP	Chronic obstructive pulmonary disease exacerbations (HES only)	43698	rs28929474	3.07355e-06	4.338e-08	6.07759		3.18599	11.5936	T	C	T	0.021374	1868	246	1622	5.47651	0.329518	Respiratory	Respiratory	COPD exacerbations (HES only) (AP)
Q1172	field_ID_phenotype	Phospholipids to Total Lipids in Medium VLDL percentage	112801	rs28929474	5.20349e-06	7.61619e-08		0.865295	0.549849	1.18074	T	C	T	0.0199067	4491			5.37635	0.160945	Metabolomics	Metabolomics	Phospholipids to Total Lipids in M-VLDL % (FIP)
P5109	field_ID_phenotype	Bring up phlegm/sputum/mucus on most days	112986	rs28929474	7.86546e-06	1.19236e-07	5.4751		2.91781	10.2737	T	C	T	0.0205379	4641	401	4240	5.29466	0.321118	Respiratory	Respiratory	Chronic sputum (FIP)
P155	Phecode	Cancer of liver and intrahepatic bile duct	401697	rs28929474	1.16613e-05	1.82874e-07	10.7827		4.41231	26.3504	T	C	T	0.0197151	15839	73	15766	5.21595	0.455898	Neoplasms	Neoplasms	Cancer of liver and intrahepatic bile duct (Phecode)
Q1119	field_ID_phenotype	Free Cholesterol to Total Lipids in Medium VLDL percentage	112745	rs28929474	1.84864e-05	2.9957e-07		0.818703	0.505545	1.13186	T	C	T	0.0199122	4490			5.12403	0.159777	Metabolomics	Metabolomics	Free Cholesterol to Total Lipids in M-VLDL % (FIP)
P571	Phecode	Chronic liver disease and cirrhosis	417276	rs28929474	2.01125e-05	3.36435e-07	4.68776		2.58941	8.48655	T	C	T	0.0196381	16389	420	15969	5.1018	0.302825	Digestive	Digestive	Chronic liver disease and cirrhosis (Phecode)
Q1240	field_ID_phenotype	Triglycerides to Total Lipids in Medium VLDL percentage	112828	rs28929474	2.21694e-05	3.82431e-07		-0.807033	-1.11854	-0.495529	T	C	T	0.019902	4491			-5.0778	0.158933	Metabolomics	Metabolomics	Triglycerides to Total Lipids in M-VLDL % (FIP)
P507	Phecode	Pleurisy; pleural effusion	416293	rs28929474	2.38212e-05	4.3583e-07	3.68458		2.22167	6.11077	T	C	T	0.0196388	16351	705	15646	5.0526	0.258116	Respiratory	Respiratory	Pleurisy; pleural effusion (Phecode)
P5107	field_ID_phenotype	Cough on most days	112990	rs28929474	2.38212e-05	4.29013e-07	4.61033		2.54927	8.33774	T	C	T	0.0205284	4639	653	3986	5.05561	0.302298	Respiratory	Respiratory	Chronic cough (FIP)
Q0604	field_ID_phenotype	Haematocrit percentage	417147	rs28929474	2.9641e-05	5.57803e-07		0.33297	0.202588	0.463352	T	C	T	0.0197305	16461			5.00536	0.0665227	Quantitative Measure	Blood Count	Haematocrit % (FIP)
P571.5	Phecode	Other chronic nonalcoholic liver disease	415858	rs28929474	3.88264e-05	7.50954e-07	4.85418		2.5961	9.07636	T	C	T	0.0196317	16328	347	15981	4.9477	0.319308	Digestive	Digestive	Other chronic nonalcoholic liver disease (Phecode)
P4013.2	AP	Chronic obstructive pulmonary disease (HES + primary care)	39610	rs28929474	4.19289e-05	8.32879e-07	4.89542		2.60267	9.20791	T	C	T	0.0215602	1708	475	1233	4.9275	0.322334	Respiratory	Respiratory	COPD exacerbations (HES + primary care) (AP)
Q1034	field_ID_phenotype	Cholesterol to Total Lipids in Medium VLDL percentage	112786	rs28929474	5.40771e-05	1.10246e-06		0.772648	0.461861	1.08343	T	C	T	0.0199094	4491			4.87267	0.158568	Metabolomics	Metabolomics	Cholesterol to Total Lipids in M-VLDL % (FIP)
Q1031	field_ID_phenotype	Cholesterol to Total Lipids in Large VLDL percentage	112125	rs28929474	5.80906e-05	1.21465e-06		0.792504	0.472471	1.11254	T	C	T	0.0199509	4474			4.8535	0.163285	Metabolomics	Metabolomics	Cholesterol to Total Lipids in L-VLDL % (FIP)
P509.8	Phecode	Dependence on respirator [Ventilator] or supplemental oxygen	403383	rs28929474	6.68827e-05	1.43345e-06	10.1351		3.95232	25.9899	T	C	T	0.0195868	15802	67	15735	4.8203	0.48047	Respiratory	Respiratory	Dependence on respirator or supplemental oxygen (Phecode)
P155.1	Phecode	Malignant neoplasm of liver, primary	401212	rs28929474	8.05346e-05	1.76814e-06	16.8458		5.2894	53.6512	T	C	T	0.0197016	15809	38	15771	4.77827	0.591031	Neoplasms	Neoplasms	Malignant neoplasm of liver, primary (Phecode)
P707	Phecode	Chronic ulcer of skin	428788	rs28929474	0.000145353	3.26722e-06	6.17598		2.86853	13.297	T	C	T	0.0197184	16910	140	16770	4.65326	0.391267	Dermatologic	Dermatologic	Chronic ulcer of skin (Phecode)
Q1065	field_ID_phenotype	Cholesteryl Esters to Total Lipids in Medium VLDL percentage	111979	rs28929474	0.000166022	3.81859e-06		0.732492	0.421828	1.04316	T	C	T	0.0199323	4464			4.62125	0.158505	Metabolomics	Metabolomics	Cholesteryl Esters to Total Lipids in M-VLDL % (FIP)
P446.6	Phecode	Polyarteritis nodosa	412871	rs28929474	0.00023771	6.08875e-06	42.7588		8.40027	217.65	T	C	T	0.0196877	16257	5	16252	4.52328	0.830276	Circulatory system	Circulatory system	Polyarteritis nodosa (Phecode)
P560.2	Phecode	Impaction of intestine	312900	rs28929474	0.00023771	6.08151e-06	14.3675		4.52803	45.5882	T	C	T	0.0196341	12287	38	12249	4.52354	0.589134	Digestive	Digestive	Impaction of intestine (Phecode)
P573.1	Phecode	Chronic passive congestion of liver	410010	rs28929474	0.00023771	5.86071e-06	39.6902		8.07604	195.06	T	C	T	0.0195385	16022	5	16017	4.53135	0.812363	Digestive	Digestive	Chronic passive congestion of liver (Phecode)
Q1039	field_ID_phenotype	Cholesterol to Total Lipids in Very Large VLDL percentage	109756	rs28929474	0.00023771	5.8268e-06		0.735611	0.417536	1.05369	T	C	T	0.0199852	4387			4.5328	0.162286	Metabolomics	Metabolomics	Cholesterol to Total Lipids in VL-VLDL % (FIP)
Q1070	field_ID_phenotype	Cholesteryl Esters to Total Lipids in Very Large VLDL percentage	105573	rs28929474	0.00023771	5.68283e-06		0.737909	0.419212	1.05661	T	C	T	0.0200288	4229			4.53809	0.162603	Metabolomics	Metabolomics	Cholesteryl Esters-Total Lipids in VL-VLDL % (FIP)
P519.8	Phecode	Other diseases of respiratory system, NEC	428040	rs28929474	0.000248359	6.49135e-06	3.06224		1.88279	4.98055	T	C	T	0.0197084	16872	796	16076	4.50972	0.248164	Respiratory	Respiratory	Other diseases of respiratory system, NEC (Phecode)
P459	Phecode	Other disorders of circulatory system	418390	rs28929474	0.000255809	6.8198e-06	1.26583		1.14229	1.40272	T	C	T	0.0196491	16442	1451	14991	4.49924	0.0523925	Circulatory system	Circulatory system	Other disorders of circulatory system (Phecode)
P519	Phecode	Other diseases of respiratory system, not elsewhere classified	428909	rs28929474	0.000308386	8.38267e-06	2.92508		1.82419	4.69036	T	C	T	0.0197035	16902	834	16068	4.45517	0.240916	Respiratory	Respiratory	Other diseases of respiratory system (Phecode)
P508	Phecode	Pulmonary collapse; interstitial and compensatory emphysema	408442	rs28929474	0.00044801	1.24122e-05	4.38006		2.25833	8.49516	T	C	T	0.0195891	16002	301	15701	4.37022	0.337983	Respiratory	Respiratory	Interstitial and compensatory emphysema (Phecode)
P458.9	Phecode	Hypotension NOS	396576	rs28929474	0.000526475	1.48613e-05	3.76267		2.06559	6.85408	T	C	T	0.0196469	15583	468	15115	4.33073	0.305983	Circulatory system	Circulatory system	Hypotension NOS (Phecode)
P4006	AP	Hospital respiratory infections	120855	rs28929474	0.000759249	2.18289e-05	3.57584		1.98562	6.43962	T	C	T	0.0201192	4863	822	4041	4.24531	0.300143	Respiratory	Respiratory	Hospital respiratory infections (AP)
Q0001	field_ID_phenotype	Standing height	428093	rs28929474	0.00103427	3.02766e-05		0.235005	0.124586	0.345423	T	C	T	0.0197177	16882			4.17142	0.0563368	Quantitative Measure	Anthropometry	Standing height (FIP)
Q1237	field_ID_phenotype	Triglycerides to Total Lipids in Large VLDL percentage	112776	rs28929474	0.00107517	3.20358e-05		-0.6921	-1.01828	-0.365915	T	C	T	0.0199112	4491			-4.15866	0.166424	Metabolomics	Metabolomics	Triglycerides to Total Lipids in L-VLDL % (FIP)
P277.5	Phecode	Other disorders of lipoid metabolism	425493	rs28929474	0.00114308	3.46568e-05	12.1629		3.72751	39.6879	T	C	T	0.0195702	16654	26	16628	4.14049	0.603406	Endocrine/Metabolic	Endocrine/Metabolic	Other disorders of lipoid metabolism (Phecode)
Q1037	field_ID_phenotype	Cholesterol to Total Lipids in Small VLDL percentage	109397	rs28929474	0.00123277	3.80207e-05		0.682544	0.357794	1.00729	T	C	T	0.0198771	4349			4.11936	0.165692	Metabolomics	Metabolomics	Cholesterol to Total Lipids in S-VLDL % (FIP)
Q0122	field_ID_phenotype	Peak expiratory flow	393715	rs28929474	0.00132981	4.17085e-05		-0.285808	-0.422508	-0.149109	T	C	T	0.0196259	15454			-4.09785	0.0697459	Quantitative Measure	Spirometry	Peak expiratory flow (FIP)
P742.2	Phecode	Pathological, developmental or recurrent dislocation	419511	rs28929474	0.00148536	4.73637e-05	23.8525		5.17466	109.948	T	C	T	0.019717	16543	9	16534	4.06827	0.779666	Musculoskeletal	Musculoskeletal	Pathological, recurrent dislocation (Phecode)
Q1245	field_ID_phenotype	Triglycerides to Total Lipids in Very Large VLDL percentage	109536	rs28929474	0.00154193	4.99737e-05		-0.676668	-1.00366	-0.349677	T	C	T	0.0199706	4375			-4.05591	0.166835	Metabolomics	Metabolomics	Triglycerides to Total Lipids in VL-VLDL % (FIP)
Q0516	field_ID_phenotype	Glycated haemoglobin (HbA1c)	410093	rs28929474	0.00167544	5.51766e-05		-0.322676	-0.479507	-0.165845	T	C	T	0.0197102	16166			-4.03259	0.0800172	Quantitative Measure	Blood Biochemistry	Glycated haemoglobin (HbA1c) (FIP)
P747.11	Phecode	Cardiac shunt/ heart septal defect	423982	rs28929474	0.00173123	5.79188e-05	8.45238		2.98645	23.9223	T	C	T	0.0197355	16735	46	16689	4.02113	0.530807	Congenital anomalies	Congenital anomalies	Cardiac shunt/ heart septal defect (Phecode)
Q0517	field_ID_phenotype	HDL cholesterol	377908	rs28929474	0.0019029	6.46568e-05		0.314243	0.160081	0.468406	T	C	T	0.0196543	14855			3.99518	0.0786556	Quantitative Measure	Blood Biochemistry	HDL cholesterol (FIP)
Q1068	field_ID_phenotype	Cholesteryl Esters to Total Lipids in Small VLDL percentage	112822	rs28929474	0.00214084	7.38607e-05		0.655789	0.331511	0.980068	T	C	T	0.019903	4491			3.96364	0.165451	Metabolomics	Metabolomics	Cholesteryl Esters to Total Lipids in S-VLDL % (FIP)
Q1243	field_ID_phenotype	Triglycerides to Total Lipids in Small VLDL percentage	109397	rs28929474	0.00222942	7.80823e-05		-0.651131	-0.974188	-0.328073	T	C	T	0.0198771	4349			-3.95036	0.164828	Metabolomics	Metabolomics	Triglycerides to Total Lipids in S-VLDL % (FIP)
Q1114	field_ID_phenotype	Free Cholesterol to Total Lipids in Large HDL percentage	111906	rs28929474	0.00234669	8.3416e-05		0.614622	0.30845	0.920793	T	C	T	0.0199006	4454			3.93451	0.156213	Metabolomics	Metabolomics	Free Cholesterol to Total Lipids in L-HDL % (FIP)
P348.8	Phecode	Encephalopathy, not elsewhere classified	404936	rs28929474	0.00235618	8.49849e-05	16.6601		4.09625	67.7589	T	C	T	0.0197192	15970	15	15955	3.92989	0.7158	Neurological	Neurological	Encephalopathy, not elsewhere classified (Phecode)
Q1124	field_ID_phenotype	Free Cholesterol to Total Lipids in Very Large VLDL percentage	94836	rs28929474	0.00237164	8.67823e-05		0.731897	0.366424	1.09737	T	C	T	0.0201769	3827			3.92502	0.186469	Metabolomics	Metabolomics	Free Cholesterol-Total Lipids in VL-VLDL % (FIP)
Q1109	field_ID_phenotype	Free Cholesterol in Very Large HDL	111948	rs28929474	0.00243538	9.03878e-05		0.609635	0.304449	0.914822	T	C	T	0.0198887	4453			3.91519	0.15571	Metabolomics	Metabolomics	Free Cholesterol in VL-HDL (FIP)
P573	Phecode	Other disorders of liver	421919	rs28929474	0.00245424	9.23706e-05	3.09405		1.75642	5.45036	T	C	T	0.0196566	16587	667	15920	3.90981	0.288884	Digestive	Digestive	Other disorders of liver (Phecode)
P38	Phecode	Septicemia	413487	rs28929474	0.00257328	9.81961e-05	3.09686		1.75344	5.46956	T	C	T	0.0196874	16281	610	15671	3.89501	0.290215	Infectious diseases	Infectious diseases	Septicemia (Phecode)
Q0610	field_ID_phenotype	Platelet crit	417141	rs28929474	0.00264664	0.000102379		-0.301053	-0.452935	-0.14917	T	C	T	0.0197307	16461			-3.88492	0.0774926	Quantitative Measure	Blood Count	Platelet crit (FIP)
P2020	CP	Asthma	211797	rs28929474	0.00271712	0.000106526	2.66909		1.62451	4.38534	T	C	T	0.0192708	8163	1906	6257	3.87523	0.253336	Safety	Safety	Asthma (CP)
P737.1	Phecode	Kyphosis (acquired)	408961	rs28929474	0.00383733	0.00015245	9.02014		2.88967	28.1565	T	C	T	0.0197488	16153	27	16126	3.78704	0.580785	Musculoskeletal	Musculoskeletal	Kyphosis (acquired) (Phecode)
Q1012	field_ID_phenotype	Average Diameter for VLDL Particles	109397	rs28929474	0.00385698	0.000155247		-0.600946	-0.912323	-0.289569	T	C	T	0.0198771	4349			-3.78265	0.158869	Metabolomics	Metabolomics	Average Diameter for VLDL Particles (FIP)
P681.3	Phecode	Cellulitis and abscess of arm/hand	420537	rs28929474	0.00394745	0.000160952	3.09035		1.71988	5.55286	T	C	T	0.0197046	16573	449	16124	3.77353	0.299	Dermatologic	Dermatologic	Cellulitis and abscess of arm/hand (Phecode)
Q1210	field_ID_phenotype	Total Lipids in Very Large HDL	112805	rs28929474	0.00411951	0.000170121		0.566647	0.271258	0.862036	T	C	T	0.0198972	4489			3.75982	0.150711	Metabolomics	Metabolomics	Total Lipids in VL-HDL (FIP)
Q0622	field_ID_phenotype	Mean sphered cell volume	410615	rs28929474	0.00421757	0.000176375		0.306616	0.14639	0.466841	T	C	T	0.0197034	16181			3.75069	0.0817492	Quantitative Measure	Blood Count	Mean sphered cell volume (FIP)
P585.1	Phecode	Acute renal failure	417347	rs28929474	0.00431308	0.000182624	2.73427		1.61447	4.63076	T	C	T	0.0196623	16412	732	15680	3.74191	0.26881	Safety	Safety	Acute renal failure (Phecode)
P556	Phecode	Ulceration of the lower GI tract	314171	rs28929474	0.00463994	0.00020374	6.12799		2.35434	15.9502	T	C	T	0.0196342	12337	94	12243	3.71433	0.488073	Digestive	Digestive	Ulceration of the lower GI tract (Phecode)
Q1024	field_ID_phenotype	Cholesterol in Very Large HDL	112689	rs28929474	0.00463994	0.000201285		0.563025	0.266185	0.859864	T	C	T	0.0198999	4485			3.71752	0.151452	Metabolomics	Metabolomics	Cholesterol in VL-HDL (FIP)
Q1088	field_ID_phenotype	Concentration of Very Large HDL Particles	109397	rs28929474	0.00463994	0.000202073		0.569574	0.269202	0.869946	T	C	T	0.0198771	4349			3.71654	0.153254	Metabolomics	Metabolomics	Concentration of VL- HDL Particles (FIP)
P350.2	Phecode	Abnormality of gait	426679	rs28929474	0.00525555	0.000233519	3.49153		1.79383	6.79596	T	C	T	0.0197256	16833	322	16511	3.67969	0.339795	Neurological	Neurological	Abnormality of gait (Phecode)
P614.33	Phecode	Pelvic inflammatory disease, NOS	228172	rs28929474	0.00531569	0.00023897	14.1434		3.44141	58.1262	T	C	T	0.0199038	9083	21	9062	3.6738	0.72112	Genitourinary	Genitourinary	Pelvic inflammatory disease, NOS (Phecode)
P282.8	Phecode	Other hemoglobinopathies	394927	rs28929474	0.00550768	0.000253359	19.8105		4.00107	98.088	T	C	T	0.0197619	15609	8	15601	3.65884	0.816164	Haematopoietic	Haematopoietic	Other hemoglobinopathies (Phecode)
Q1057	field_ID_phenotype	Cholesteryl Esters in Very Small VLDL	109397	rs28929474	0.00550768	0.000253022		0.596029	0.276789	0.91527	T	C	T	0.0198771	4349			3.6593	0.162881	Metabolomics	Metabolomics	Cholesteryl Esters in VS-VLDL (FIP)
Q1162	field_ID_phenotype	Phospholipids in Very Large HDL	111707	rs28929474	0.00559204	0.000260163		0.550917	0.255263	0.846572	T	C	T	0.0199137	4449			3.65216	0.150847	Metabolomics	Metabolomics	Phospholipids in VL-HDL (FIP)
Q1122	field_ID_phenotype	Free Cholesterol to Total Lipids in Small VLDL percentage	112806	rs28929474	0.0058538	0.000275401		0.582904	0.268824	0.896983	T	C	T	0.0199059	4491			3.63752	0.160248	Metabolomics	Metabolomics	Free Cholesterol to Total Lipids in S-VLDL % (FIP)
Q0609	field_ID_phenotype	Platelet count	417145	rs28929474	0.00589688	0.00028051		-0.286243	-0.440681	-0.131805	T	C	T	0.0197305	16461			-3.6327	0.0787964	Quantitative Measure	Blood Count	Platelet count (FIP)
P4002	AP	Chronic Chronic obstructive pulmonary disease age of onset	25962	rs28929474	0.00614853	0.000295695		-0.410562	-0.632879	-0.188244	T	C	T	0.0227833	1183			-3.61953	0.113429	Respiratory	Respiratory	COPD age of onset (AP)
P276.12	Phecode	Hyposmolality and/or hyponatremia	414008	rs28929474	0.00644255	0.000313203	3.78331		1.83493	7.80056	T	C	T	0.0196554	16275	296	15979	3.60413	0.369188	Endocrine/Metabolic	Endocrine/Metabolic	Hyposmolality and/or hyponatremia (Phecode)
P218.1	Phecode	Uterine leiomyoma	227346	rs28929474	0.00664608	0.000330729	0.0119389		0.00106432	0.133924	T	C	T	0.0199014	9049	525	8524	-3.58996	1.23343	Neoplasms	Neoplasms	Uterine leiomyoma (Phecode)
Q1055	field_ID_phenotype	Cholesteryl Esters in Very Large HDL	112319	rs28929474	0.00664608	0.000333302		0.540608	0.245302	0.835914	T	C	T	0.0198853	4467			3.58805	0.150669	Metabolomics	Metabolomics	Cholesteryl Esters in VL-HDL (FIP)
Q1177	field_ID_phenotype	Phospholipids to Total Lipids in Very Large VLDL percentage	101490	rs28929474	0.00664608	0.00033352		0.633385	0.287384	0.979385	T	C	T	0.0201054	4081			3.58789	0.176534	Metabolomics	Metabolomics	Phospholipids to Total Lipids in VL-VLDL % (FIP)
P442.8	Phecode	Aneurysm of other specified artery	413248	rs28929474	0.00792165	0.000401673	12.528		3.08924	50.8055	T	C	T	0.0196964	16279	32	16247	3.53898	0.71432	Circulatory system	Circulatory system	Aneurysm of other specified artery (Phecode)
Q1115	field_ID_phenotype	Free Cholesterol to Total Lipids in Large LDL percentage	112816	rs28929474	0.00805892	0.000412846		0.56453	0.251249	0.877812	T	C	T	0.0198997	4490			3.53184	0.15984	Metabolomics	Metabolomics	Free Cholesterol to Total Lipids in L-LDL % (FIP)
P2008	CP	Acute kidney injury	208389	rs28929474	0.00810253	0.000420369	2.68991		1.55213	4.66173	T	C	T	0.0193148	8050	743	7307	3.52695	0.280556	Safety	Safety	Acute kidney injury (CP)
P681	Phecode	Superficial cellulitis and abscess	423444	rs28929474	0.00810253	0.000423551	2.7962		1.57857	4.95302	T	C	T	0.0197074	16690	579	16111	3.52496	0.291708	Dermatologic	Dermatologic	Superficial cellulitis and abscess (Phecode)
Q0602	field_ID_phenotype	Red blood cell (erythrocyte) count	417147	rs28929474	0.00848431	0.000447943		0.244875	0.108143	0.381608	T	C	T	0.0197305	16461			3.51012	0.0697626	Quantitative Measure	Blood Count	Red blood cell (erythrocyte) count (FIP)
P276.1	Phecode	Electrolyte imbalance	421120	rs28929474	0.00907119	0.000487779	2.80797		1.57177	5.01644	T	C	T	0.0196571	16556	619	15937	3.48738	0.296056	Endocrine/Metabolic	Endocrine/Metabolic	Electrolyte imbalance (Phecode)
P481	Phecode	Influenza	405266	rs28929474	0.00907119	0.000488412	6.47596		2.26617	18.5061	T	C	T	0.0196229	15905	70	15835	3.48703	0.535727	Respiratory	Respiratory	Influenza (Phecode)
P288.3	Phecode	Eosinophilia	415667	rs28929474	0.0101852	0.000553718	16.4035		3.35266	80.2575	T	C	T	0.019601	16295	7	16288	3.45333	0.810088	Haematopoietic	Haematopoietic	Eosinophilia (Phecode)
Q0528	field_ID_phenotype	Triglycerides	410148	rs28929474	0.0104406	0.000573059		-0.280302	-0.439816	-0.120787	T	C	T	0.01971	16168			-3.44408	0.0813865	Quantitative Measure	Blood Biochemistry	Triglycerides (FIP)
Q1071	field_ID_phenotype	Cholesteryl Esters to Total Lipids in Very Small VLDL percentage	109397	rs28929474	0.0117746	0.000657549		0.546359	0.232033	0.860685	T	C	T	0.0198771	4349			3.40679	0.160373	Metabolomics	Metabolomics	Cholesteryl Esters-Total Lipids in VS-VLDL % (FIP)
Q1175	field_ID_phenotype	Phospholipids to Total Lipids in Small VLDL percentage	109397	rs28929474	0.0117746	0.00065859		0.555256	0.235771	0.874741	T	C	T	0.0198771	4349			3.40636	0.163006	Metabolomics	Metabolomics	Phospholipids to Total Lipids in S-VLDL % (FIP)
Q1026	field_ID_phenotype	Cholesterol in Very Small VLDL	109397	rs28929474	0.0120689	0.000681362		0.556471	0.235411	0.877532	T	C	T	0.0198771	4349			3.39707	0.163809	Metabolomics	Metabolomics	Cholesterol in VS-VLDL (FIP)
Q1120	field_ID_phenotype	Free Cholesterol to Total Lipids in Small HDL percentage	109397	rs28929474	0.0129678	0.000738887		0.543613	0.227904	0.859322	T	C	T	0.0198771	4349			3.37482	0.161079	Metabolomics	Metabolomics	Free Cholesterol to Total Lipids in S-HDL % (FIP)
Q0011	field_ID_phenotype	birth weight	248574	rs28929474	0.013043	0.000749988		-0.348149	-0.550589	-0.145708	T	C	T	0.0199759	9931			-3.37066	0.103288	Quantitative Measure	Anthropometry	Birth weight (FIP)
Q1043	field_ID_phenotype	Cholesteryl Esters in IDL	109397	rs28929474	0.013543	0.000785822		0.547538	0.227941	0.867135	T	C	T	0.0198771	4349			3.35784	0.163063	Metabolomics	Metabolomics	Cholesteryl Esters in IDL (FIP)
P512	Phecode	Other symptoms of respiratory system	428893	rs28929474	0.0153105	0.000904381	2.38383		1.42713	3.98188	T	C	T	0.0197019	16900	815	16085	3.3187	0.261762	Respiratory	Respiratory	Other symptoms of respiratory system (Phecode)
Q1014	field_ID_phenotype	Cholesterol in IDL	109397	rs28929474	0.0153105	0.000898658		0.541666	0.221947	0.861385	T	C	T	0.0198771	4349			3.32056	0.163125	Metabolomics	Metabolomics	Cholesterol in IDL (FIP)
Q1246	field_ID_phenotype	Triglycerides to Total Lipids in Very Small VLDL percentage	109397	rs28929474	0.0154711	0.000921957		-0.535979	-0.853024	-0.218934	T	C	T	0.0198771	4349			-3.31341	0.161761	Metabolomics	Metabolomics	Triglycerides to Total Lipids in VS-VLDL % (FIP)
P442	Phecode	Other aneurysm	416915	rs28929474	0.0158231	0.000951204	3.95151		1.74912	8.92702	T	C	T	0.0197426	16462	231	16231	3.30458	0.415817	Circulatory system	Circulatory system	Other aneurysm (Phecode)
Q1040	field_ID_phenotype	Cholesterol to Total Lipids in Very Small VLDL percentage	109397	rs28929474	0.0160754	0.000974777		0.531924	0.215788	0.848061	T	C	T	0.0198771	4349			3.2978	0.161297	Metabolomics	Metabolomics	Cholesterol to Total Lipids in VS-VLDL % (FIP)
P622.2	Phecode	Mucous polyp of cervix	227477	rs28929474	0.016301	0.000996974	0.116803		0.0325188	0.419536	T	C	T	0.0198306	9022	188	8834	-3.29138	0.652392	Genitourinary	Genitourinary	Mucous polyp of cervix (Phecode)
Q1112	field_ID_phenotype	Free Cholesterol to Total Lipids in Chylomicrons and Extremely Large VLDL percentage	87740	rs28929474	0.0182847	0.00113742		0.644499	0.256329	1.03267	T	C	T	0.020008	3511			3.25423	0.198049	Metabolomics	Metabolomics	Free Cholesterol-Total Lipids in ChyloM and EL-VLDL % (FIP)
Q1197	field_ID_phenotype	Total Lipids in IDL	109397	rs28929474	0.0182847	0.00112933		0.531781	0.211697	0.851866	T	C	T	0.0198771	4349			3.25624	0.163312	Metabolomics	Metabolomics	Total Lipids in IDL (FIP)
Q1099	field_ID_phenotype	Free Cholesterol in Large HDL	111906	rs28929474	0.0222981	0.00139873		0.472639	0.182699	0.762579	T	C	T	0.0199006	4454			3.19499	0.147931	Metabolomics	Metabolomics	Free Cholesterol in L-HDL (FIP)
P516	Phecode	Abnormal sputum	428795	rs28929474	0.0226187	0.00144249	4.06909		1.71612	9.6482	T	C	T	0.0197227	16914	157	16757	3.18601	0.440494	Respiratory	Respiratory	Abnormal sputum (Phecode)
Q1150	field_ID_phenotype	Phospholipids in IDL	109397	rs28929474	0.0226187	0.00144134		0.519733	0.200036	0.83943	T	C	T	0.0198771	4349			3.18632	0.163114	Metabolomics	Metabolomics	Phospholipids in IDL (FIP)
P516.1	Phecode	Hemoptysis	428636	rs28929474	0.0228855	0.00147147	4.27926		1.74687	10.4828	T	C	T	0.0197242	16909	151	16758	3.18025	0.457128	Respiratory	Respiratory	Hemoptysis (Phecode)
Q1230	field_ID_phenotype	Triglycerides in Very Large VLDL	109536	rs28929474	0.0230188	0.00149207		-0.526696	-0.851699	-0.201694	T	C	T	0.0199706	4375			-3.1763	0.165821	Metabolomics	Metabolomics	Triglycerides in VL-VLDL (FIP)
P415	Phecode	Pulmonary heart disease	422427	rs28929474	0.0233825	0.00153203	2.90688		1.50233	5.62455	T	C	T	0.0197206	16661	415	16246	3.16855	0.336773	Circulatory system	Circulatory system	Pulmonary heart disease (Phecode)
Q0503	field_ID_phenotype	Alanine aminotransferase	410297	rs28929474	0.0233825	0.00154009		0.248965	0.09489	0.403041	T	C	T	0.0197186	16181			3.16704	0.0786113	Quantitative Measure	Blood Biochemistry	Alanine aminotransferase (FIP)
P721.8	Phecode	Other allied disorders of spine	404133	rs28929474	0.0247428	0.00164262	5.4748		1.89972	15.7778	T	C	T	0.0199019	16086	43	16043	3.14823	0.540035	Musculoskeletal	Musculoskeletal	Other allied disorders of spine (Phecode)
P495	Phecode	Asthma	415050	rs28929474	0.0253673	0.00170728	2.11361		1.32418	3.37365	T	C	T	0.0195073	16193	1635	14558	3.13693	0.238576	Respiratory	Respiratory	Asthma (Phecode)
Q1097	field_ID_phenotype	Free Cholesterol in IDL	109397	rs28929474	0.0253673	0.0017106		0.512837	0.192364	0.83331	T	C	T	0.0198771	4349			3.13644	0.16351	Metabolomics	Metabolomics	Free Cholesterol in IDL (FIP)
Q1010	field_ID_phenotype	Average Diameter for HDL Particles	109397	rs28929474	0.0255163	0.00173399		0.473404	0.177197	0.769612	T	C	T	0.0198771	4349			3.13245	0.151129	Metabolomics	Metabolomics	Average Diameter for HDL Particles (FIP)
Q1167	field_ID_phenotype	Phospholipids to Total Lipids in Large HDL percentage	112814	rs28929474	0.0256992	0.00175985		-0.505073	-0.821535	-0.188611	T	C	T	0.0199044	4491			-3.1281	0.161463	Metabolomics	Metabolomics	Phospholipids to Total Lipids in L-HDL % (FIP)
P260.1	Phecode	Cachexia	420431	rs28929474	0.0278614	0.00192248	13.6016		2.61416	70.7693	T	C	T	0.0197214	16583	7	16576	3.10195	0.841465	Endocrine/Metabolic	Endocrine/Metabolic	Cachexia (Phecode)
P282	Phecode	Hereditary hemolytic anemias	395186	rs28929474	0.0279627	0.00194409	7.61744		2.10884	27.5153	T	C	T	0.0197641	15621	21	15600	3.09864	0.655268	Haematopoietic	Haematopoietic	Hereditary hemolytic anemias (Phecode)
P627.2	Phecode	Symptomatic menopause	203183	rs28929474	0.0287645	0.00201487	11.9477		2.47477	57.6812	T	C	T	0.0200189	8135	8	8127	3.08803	0.803276	Genitourinary	Genitourinary	Symptomatic menopause (Phecode)
P200.1	Phecode	Polycythemia vera	415380	rs28929474	0.0302192	0.0021454	8.9893		2.21162	36.5377	T	C	T	0.0195953	16279	33	16246	3.06933	0.715477	Neoplasms	Neoplasms	Polycythemia vera (Phecode)
Q1076	field_ID_phenotype	Concentration of IDL Particles	109397	rs28929474	0.0302192	0.00214836		0.512328	0.185138	0.839518	T	C	T	0.0198771	4349			3.06899	0.166937	Metabolomics	Metabolomics	Concentration of IDL Particles (FIP)
P395.1	Phecode	Nonrheumatic mitral valve disorders	420559	rs28929474	0.0305061	0.0021847	2.9857		1.48307	6.01079	T	C	T	0.0197392	16603	335	16268	3.0639	0.357007	Circulatory system	Circulatory system	Nonrheumatic mitral valve disorders (Phecode)
Q1221	field_ID_phenotype	Triglycerides in Large VLDL	112776	rs28929474	0.0306101	0.00220815		-0.494381	-0.810957	-0.177805	T	C	T	0.0199112	4491			-3.06078	0.161521	Metabolomics	Metabolomics	Triglycerides in L-VLDL (FIP)
Q1015	field_ID_phenotype	Cholesterol in Large HDL	112735	rs28929474	0.0323195	0.00234836		0.451543	0.160641	0.742444	T	C	T	0.0198962	4486			3.04229	0.148422	Metabolomics	Metabolomics	Cholesterol in L-HDL (FIP)
P577.3	Phecode	Cyst and pseudocyst of pancreas	426091	rs28929474	0.0323738	0.00236923	6.44991		1.93883	21.457	T	C	T	0.0196742	16766	52	16714	3.03956	0.613268	Digestive	Digestive	Cyst and pseudocyst of pancreas (Phecode)
Q1078	field_ID_phenotype	Concentration of Large HDL Particles	109397	rs28929474	0.032448	0.00239162		0.454365	0.161115	0.747614	T	C	T	0.0198771	4349			3.0368	0.14962	Metabolomics	Metabolomics	Concentration of L-HDL Particles (FIP)
Q1117	field_ID_phenotype	Free Cholesterol to Total Lipids in Medium HDL percentage	112824	rs28929474	0.0329894	0.00244877		0.45204	0.159605	0.744475	T	C	T	0.0199027	4491			3.02967	0.149204	Metabolomics	Metabolomics	Free Cholesterol to Total Lipids in M-HDL % (FIP)
P743.1	Phecode	Osteoporosis	426854	rs28929474	0.0337643	0.00252394	2.59848		1.39833	4.82868	T	C	T	0.0197245	16839	700	16139	3.02046	0.316153	Musculoskeletal	Musculoskeletal	Osteoporosis (Phecode)
P446.4	Phecode	Wegener's granulomatosis	413054	rs28929474	0.0352664	0.00265466	10.7487		2.28402	50.5837	T	C	T	0.0196936	16269	20	16249	3.00513	0.790242	Circulatory system	Circulatory system	Wegener's granulomatosis (Phecode)
P729.3	Phecode	Panniculitis	384258	rs28929474	0.03706	0.00280904	11.1143		2.28991	53.9447	T	C	T	0.0196795	15124	10	15114	2.9879	0.805997	Musculoskeletal	Musculoskeletal	Panniculitis (Phecode)
P555	Phecode	Inflammatory bowel disease and other gastroenteritis and colitis	318507	rs28929474	0.0377347	0.00287991	0.0290594		0.00283578	0.297783	T	C	T	0.0196495	12517	290	12227	-2.98027	1.18728	Digestive	Digestive	Inflammatory bowel disease (Phecode)
Q1045	field_ID_phenotype	Cholesteryl Esters in Large HDL	112707	rs28929474	0.0391108	0.00300538		0.441603	0.14991	0.733296	T	C	T	0.0198879	4483			2.96725	0.148826	Metabolomics	Metabolomics	Cholesteryl Esters in L-HDL (FIP)
Q1199	field_ID_phenotype	Total Lipids in Large HDL	109397	rs28929474	0.0398705	0.0030846		0.442914	0.149564	0.736264	T	C	T	0.0198771	4349			2.95925	0.149671	Metabolomics	Metabolomics	Total Lipids in L-HDL (FIP)
P250.13	Phecode	Type 1 diabetes with ophthalmic manifestations	396371	rs28929474	0.0416276	0.00331471	6.57341		1.87085	23.0963	T	C	T	0.0198791	15759	34	15725	2.93694	0.641155	Endocrine/Metabolic	Endocrine/Metabolic	T1 diabetes with ophthalmic manifestations (Phecode)
P364.41	Phecode	Keratoconus	405608	rs28929474	0.0416276	0.00332934	19.2869		2.67389	139.117	T	C	T	0.0197457	16018	7	16011	2.93557	1.00813	Sense organs	Sense organs	Keratoconus (Phecode)
P727.7	Phecode	Contracture of tendon (sheath)	384254	rs28929474	0.0416276	0.00327916	10.9298		2.21964	53.8201	T	C	T	0.0196797	15124	9	15115	2.94028	0.813357	Musculoskeletal	Musculoskeletal	Contracture of tendon (sheath) (Phecode)
Q1116	field_ID_phenotype	Free Cholesterol to Total Lipids in Large VLDL percentage	109347	rs28929474	0.0416276	0.00331889		0.494927	0.164601	0.825252	T	C	T	0.019996	4373			2.93661	0.168537	Metabolomics	Metabolomics	Free Cholesterol to Total Lipids in L-VLDL % (FIP)
Q1232	field_ID_phenotype	Triglycerides to Phosphoglycerides ratio	112752	rs28929474	0.0416276	0.00324935		-0.459589	-0.765646	-0.153532	T	C	T	0.019911	4490			-2.94317	0.156154	Metabolomics	Metabolomics	Triglycerides to Phosphoglycerides ratio (FIP)
Q1027	field_ID_phenotype	Cholesterol to Total Lipids in Chylomicrons and Extremely Large VLDL percentage	102373	rs28929474	0.0444586	0.003579		0.513222	0.167925	0.858519	T	C	T	0.0200297	4101			2.91313	0.176175	Metabolomics	Metabolomics	Cholesterol-Total Lipids in ChyloM and EL-VLDL % (FIP)
P350	Phecode	Abnormal movement	428845	rs28929474	0.0473944	0.00386761	2.6095		1.36123	5.00244	T	C	T	0.0197216	16915	415	16500	2.88876	0.332031	Neurological	Neurological	Abnormal movement (Phecode)
P371.1	Phecode	Uveitis, noninfectious or NOS	415659	rs28929474	0.0473944	0.00387892	5.73394		1.75265	18.7591	T	C	T	0.0196892	16368	56	16312	2.88784	0.604743	Sense organs	Sense organs	Uveitis, noninfectious or NOS (Phecode)
P442.2	Phecode	Aneurysm of iliac artery	413047	rs28929474	0.0473944	0.00388966	11.1425		2.16864	57.2504	T	C	T	0.0196927	16268	16	16252	2.88697	0.83505	Circulatory system	Circulatory system	Aneurysm of iliac artery (Phecode)
P2072	CP	Chronic dry cough	103399	rs28929474	0.048805	0.00403094	3.46645		1.48568	8.08808	T	C	T	0.0205611	4252	363	3889	2.87573	0.432284	Symptoms	Symptoms	Chronic dry cough (CP)
P458	Phecode	Hypotension	402402	rs28929474	0.0505066	0.00419788	2.35398		1.30998	4.23002	T	C	T	0.0196632	15825	737	15088	2.8629	0.299036	Circulatory system	Circulatory system	Hypotension (Phecode)
Q1006	field_ID_phenotype	Albumin	109381	rs28929474	0.0507764	0.00427339		0.478501	0.150274	0.806728	T	C	T	0.0198801	4349			2.8573	0.167466	Metabolomics	Metabolomics	Albumin (FIP)
Q1176	field_ID_phenotype	Phospholipids to Total Lipids in Very Large HDL percentage	111707	rs28929474	0.0507764	0.00426893		0.438756	0.137827	0.739686	T	C	T	0.0199137	4449			2.85763	0.153538	Metabolomics	Metabolomics	Phospholipids to Total Lipids in VL-HDL % (FIP)
P289	Phecode	Other diseases of blood and blood-forming organs	422936	rs28929474	0.0531268	0.00449898	2.81768		1.37881	5.75809	T	C	T	0.0196649	16634	391	16243	2.84088	0.364646	Haematopoietic	Haematopoietic	Other diseases of blood and blood-forming organs (Phecode)
P702.1	Phecode	Actinic keratosis	424522	rs28929474	0.0533844	0.0045487	0.0271271		0.00224516	0.327762	T	C	T	0.0197587	16776	256	16520	-2.83737	1.27133	Dermatologic	Dermatologic	Actinic keratosis (Phecode)
P939	Phecode	Atopic/contact dermatitis due to other or unspecified	425795	rs28929474	0.0561044	0.00480979	0.0266993		0.00215124	0.331368	T	C	T	0.0197149	16789	210	16579	-2.8195	1.28502	Dermatologic	Dermatologic	Atopic/contact dermatitis due to other (Phecode)
P614.3	Phecode	Pelvic inflammatory disease (PID)	228873	rs28929474	0.0583057	0.00502898	5.12704		1.63638	16.0638	T	C	T	0.0198997	9109	49	9060	2.80517	0.582684	Genitourinary	Genitourinary	Pelvic inflammatory disease (PID) (Phecode)
P415.2	Phecode	Chronic pulmonary heart disease	415179	rs28929474	0.0584012	0.00506775	5.88078		1.70356	20.3007	T	C	T	0.0196807	16342	47	16295	2.8027	0.632138	Circulatory system	Circulatory system	Chronic pulmonary heart disease (Phecode)
P695.9	Phecode	Unspecified erythematous condition	418765	rs28929474	0.0598715	0.00522663	5.24824		1.63946	16.8007	T	C	T	0.0196769	16480	58	16422	2.79272	0.593648	Dermatologic	Dermatologic	Unspecified erythematous condition (Phecode)
Q0613	field_ID_phenotype	Lymphocyte count	416440	rs28929474	0.065886	0.00578612		-0.223459	-0.382164	-0.0647551	T	C	T	0.0197411	16442			-2.75968	0.080973	Quantitative Measure	Blood Count	Lymphocyte count (FIP)
Q1152	field_ID_phenotype	Phospholipids in Large HDL	112814	rs28929474	0.0715222	0.00631848		0.403713	0.113961	0.693465	T	C	T	0.0199044	4491			2.73083	0.147835	Metabolomics	Metabolomics	Phospholipids in L-HDL (FIP)
P585	Phecode	Renal failure	422188	rs28929474	0.0729354	0.00648145	2.09805		1.23062	3.57689	T	C	T	0.0196725	16611	956	15655	2.72238	0.272192	Genitourinary	Genitourinary	Renal failure (Phecode)
Q1228	field_ID_phenotype	Triglycerides in VLDL	109397	rs28929474	0.0734411	0.00656478		-0.4457	-0.767072	-0.124327	T	C	T	0.0198771	4349			-2.7182	0.163969	Metabolomics	Metabolomics	Triglycerides in VLDL (FIP)
P717	Phecode	Polymyalgia Rheumatica	428797	rs28929474	0.0768094	0.00690602	0.0793347		0.0126173	0.498838	T	C	T	0.0197226	16914	161	16753	-2.70134	0.938082	Musculoskeletal	Musculoskeletal	Polymyalgia Rheumatica (Phecode)
P411.1	Phecode	Unstable angina (intermediate coronary syndrome)	386262	rs28929474	0.0774614	0.0070814	0.0146695		0.000679094	0.316885	T	C	T	0.0198764	15355	251	15104	-2.69299	1.56777	Circulatory system	Circulatory system	Unstable angina (intermediate coronary syndrome) (Phecode)
Q1111	field_ID_phenotype	Free Cholesterol in Very Small VLDL	109397	rs28929474	0.0774614	0.00706014		0.446685	0.121714	0.771656	T	C	T	0.0198771	4349			2.69405	0.165804	Metabolomics	Metabolomics	Free Cholesterol in VS-VLDL (FIP)
Q1233	field_ID_phenotype	Triglycerides to Total Lipids in Chylomicrons and Extremely Large VLDL percentage	103459	rs28929474	0.0774614	0.00708612		-0.489627	-0.846001	-0.133253	T	C	T	0.0198388	4105			-2.69282	0.181827	Metabolomics	Metabolomics	Triglycerides-Total Lipids in ChyloM and EL-VLDL % (FIP)
Q1074	field_ID_phenotype	Concentration of Chylomicrons and Extremely Large VLDL Particles	109397	rs28929474	0.0783894	0.00721199		-0.439285	-0.759716	-0.118853	T	C	T	0.0198771	4349			-2.68694	0.163489	Metabolomics	Metabolomics	Concentration of Chylomicrons and EL-VLDL (FIP)
Q0321	field_ID_phenotype	Catalase antigen for Helicobacter pylori	8900	rs28929474	0.0821658	0.00760238		-1.51843	-2.63313	-0.403735	T	C	T	0.0192135	342			-2.66985	0.568734	Quantitative Measure	Infection Antigens	Catalase antigen for Helicobacter pylori (FIP)
P535.8	Phecode	Other specified gastritis	397641	rs28929474	0.0861847	0.00803421	2.14035		1.21931	3.75713	T	C	T	0.0197666	15720	666	15054	2.65063	0.28709	Digestive	Digestive	Other specified gastritis (Phecode)
Q1096	field_ID_phenotype	Free Cholesterol in HDL	109397	rs28929474	0.0861847	0.00806433		0.39944	0.103945	0.694935	T	C	T	0.0198771	4349			2.64941	0.150766	Metabolomics	Metabolomics	Free Cholesterol in HDL (FIP)
P117.4	Phecode	Aspergillosis	423199	rs28929474	0.0861879	0.00811016	8.38583		1.7371	40.4825	T	C	T	0.0197106	16683	20	16663	2.64745	0.803242	Infectious diseases	Infectious diseases	Aspergillosis (Phecode)
P374.1	Phecode	Ectropion or entropion	416729	rs28929474	0.0861879	0.00819039	3.98826		1.43038	11.1203	T	C	T	0.0197107	16428	119	16309	2.64412	0.523182	Sense organs	Sense organs	Ectropion or entropion (Phecode)
Q1090	field_ID_phenotype	Concentration of Very Small VLDL Particles	109397	rs28929474	0.0861879	0.00819979		0.440237	0.113868	0.766607	T	C	T	0.0198771	4349			2.64378	0.166518	Metabolomics	Metabolomics	Concentration of VS-VLDL Particles (FIP)
P732.1	Phecode	Juvenile osteochondrosis	401722	rs28929474	0.0892252	0.0085354	8.54486		1.72743	42.2679	T	C	T	0.019684	15815	13	15802	2.63012	0.815677	Musculoskeletal	Musculoskeletal	Juvenile osteochondrosis (Phecode)
P5005	field_ID_phenotype	Pack years	140069	rs28929474	0.0911529	0.00876745		-0.387705	-0.677625	-0.0977852	T	C	T	0.0192905	5404			-2.62103	0.147921	Behaviour	Smoking	Pack years (FIP)
P458.2	Phecode	Iatrogenic hypotension	387677	rs28929474	0.0918515	0.00891539	5.97424		1.565	22.8061	T	C	T	0.0196014	15198	31	15167	2.61528	0.683466	Circulatory system	Circulatory system	Iatrogenic hypotension (Phecode)
Q0624	field_ID_phenotype	High light scatter reticulocyte percentage	410615	rs28929474	0.0918515	0.00893067		-0.214366	-0.375053	-0.0536791	T	C	T	0.0197034	16181			-2.61471	0.0819846	Quantitative Measure	Blood Count	High light scatter reticulocyte % (FIP)
P395	Phecode	Heart valve disorders	423299	rs28929474	0.0947187	0.0092942	2.40507		1.24147	4.6593	T	C	T	0.0197118	16688	432	16256	2.60104	0.337396	Circulatory system	Circulatory system	Heart valve disorders (Phecode)
Q1163	field_ID_phenotype	Phospholipids in Very Large VLDL	101490	rs28929474	0.0947187	0.00930848		-0.450477	-0.789988	-0.110966	T	C	T	0.0201054	4081			-2.60056	0.173223	Metabolomics	Metabolomics	Phospholipids in VL-VLDL (FIP)
P165.1	Phecode	Cancer of bronchus; lung	428027	rs28929474	0.0951686	0.00948781	0.0223188		0.00126167	0.394817	T	C	T	0.0197137	16876	224	16652	-2.59396	1.46584	Neoplasms	Neoplasms	Cancer of bronchus; lung (Phecode)
P433.11	Phecode	Occlusion of cerebral arteries, with cerebral infarction	409591	rs28929474	0.0951686	0.00958785	9.88807		1.7465	55.9826	T	C	T	0.0197099	16146	10	16136	2.59035	0.884564	Safety	Safety	Occlusion of cerebral arteries (infarction) (Phecode)
P571.6	Phecode	Primary biliary cirrhosis	410331	rs28929474	0.0951686	0.00947833	7.87294		1.65621	37.4247	T	C	T	0.0195403	16036	22	16014	2.5943	0.795371	Digestive	Digestive	Primary biliary cirrhosis (Phecode)
P709.7	Phecode	Unspecified diffuse connective tissue disease	417079	rs28929474	0.0951686	0.00960143	0.0367176		0.00301159	0.447665	T	C	T	0.0196677	16406	158	16248	-2.58986	1.27594	Dermatologic	Dermatologic	Unspecified diffuse connective tissue disease (Phecode)
Q1211	field_ID_phenotype	Total Lipids in Very Large VLDL	111932	rs28929474	0.0951686	0.00959866		-0.417652	-0.733707	-0.101598	T	C	T	0.0199183	4459			-2.59001	0.161255	Metabolomics	Metabolomics	Total Lipids in VL-VLDL (FIP)
P594.3	Phecode	Calculus of ureter	420015	rs28929474	0.100751	0.0102173	0.0440099		0.00405909	0.477169	T	C	T	0.0197672	16605	136	16469	-2.56839	1.21607	Genitourinary	Genitourinary	Calculus of ureter (Phecode)
Q1212	field_ID_phenotype	Total Lipids in Very Small VLDL	109397	rs28929474	0.100947	0.0102899		0.425835	0.10057	0.7511	T	C	T	0.0198771	4349			2.56598	0.165954	Metabolomics	Metabolomics	Total Lipids in VS-VLDL (FIP)
P420.22	Phecode	Chronic pericarditis	422622	rs28929474	0.103515	0.0106058	8.43928		1.64379	43.3276	T	C	T	0.0197091	16659	18	16641	2.55543	0.834654	Circulatory system	Circulatory system	Chronic pericarditis (Phecode)
P375	Phecode	Disorders of lacrimal system	416947	rs28929474	0.104554	0.0108216	0.0409492		0.00350697	0.478145	T	C	T	0.0196764	16408	154	16254	-2.54841	1.25389	Sense organs	Sense organs	Disorders of lacrimal system (Phecode)
P459.1	Phecode	Hemorrhage NOS	387404	rs28929474	0.104554	0.0108138	13.0566		1.81024	94.1719	T	C	T	0.0195881	15177	9	15168	2.54866	1.0081	Circulatory system	Circulatory system	Hemorrhage NOS (Phecode)
P220	Phecode	Benign neoplasm of ovary	199854	rs28929474	0.10905	0.0114009	3.98298		1.36541	11.6186	T	C	T	0.0200496	8014	67	7947	2.53016	0.546222	Neoplasms	Neoplasms	Benign neoplasm of ovary (Phecode)
P276.4	Phecode	Acid-base balance disorder	411201	rs28929474	0.10905	0.0113593	3.30887		1.31015	8.3568	T	C	T	0.0196899	16193	187	16006	2.53145	0.472697	Endocrine/Metabolic	Endocrine/Metabolic	Acid-base balance disorder (Phecode)
P401.2	Phecode	Hypertensive heart and/or renal disease	312017	rs28929474	0.113901	0.0121463	0.119028		0.0225549	0.628137	T	C	T	0.0198371	12379	104	12275	-2.50786	0.848691	Circulatory system	Circulatory system	Hypertensive heart and/or renal disease (Phecode)
P480.3	Phecode	Pneumonia due to fungus (mycoses)	404064	rs28929474	0.113901	0.0121009	12.5294		1.73908	90.2692	T	C	T	0.0196256	15860	17	15843	2.50919	1.00753	Respiratory	Respiratory	Pneumonia due to fungus (mycoses) (Phecode)
P737	Phecode	Curvature of spine	411390	rs28929474	0.113901	0.0120522	3.35457		1.30403	8.62954	T	C	T	0.0197538	16253	141	16112	2.51061	0.482084	Musculoskeletal	Musculoskeletal	Curvature of spine (Phecode)
Q1174	field_ID_phenotype	Phospholipids to Total Lipids in Small LDL percentage	109397	rs28929474	0.113901	0.0120689		0.421833	0.0924614	0.751205	T	C	T	0.0198771	4349			2.51017	0.16805	Metabolomics	Metabolomics	Phospholipids to Total Lipids in S-LDL % (FIP)
Q1100	field_ID_phenotype	Free Cholesterol in Large LDL	112816	rs28929474	0.114865	0.0123091		0.40938	0.088842	0.729919	T	C	T	0.0198997	4490			2.5032	0.163543	Metabolomics	Metabolomics	Free Cholesterol in L-LDL (FIP)
P289.5	Phecode	Diseases of spleen	416503	rs28929474	0.116785	0.0125759	5.07338		1.417	18.1646	T	C	T	0.0195869	16316	38	16278	2.49556	0.65076	Haematopoietic	Haematopoietic	Diseases of spleen (Phecode)
P452	Phecode	Other venous embolism and thrombosis	383447	rs28929474	0.117285	0.0126911	4.55515		1.38247	15.0089	T	C	T	0.0196481	15068	69	14999	2.49232	0.608372	Circulatory system	Circulatory system	Other venous embolism and thrombosis (Phecode)
Q0514	field_ID_phenotype	Gamma glutamyltransferase	410253	rs28929474	0.124668	0.0135551		0.191896	0.0395543	0.344238	T	C	T	0.019711	16173			2.46885	0.0777268	Quantitative Measure	Blood Biochemistry	Gamma glutamyltransferase (FIP)
Q1154	field_ID_phenotype	Phospholipids in Large VLDL	108894	rs28929474	0.127485	0.013928		-0.404818	-0.727461	-0.0821753	T	C	T	0.0199827	4352			-2.45916	0.164617	Metabolomics	Metabolomics	Phospholipids in L-VLDL (FIP)
P755.1	Phecode	Congenital deformities of feet	427303	rs28929474	0.129792	0.0142479	7.69793		1.50509	39.3718	T	C	T	0.019726	16858	12	16846	2.45095	0.832718	Congenital anomalies	Congenital anomalies	Congenital deformities of feet (Phecode)
P402	Phecode	Elevated blood pressure reading without diagnosis of hypertension	312175	rs28929474	0.132079	0.014568	0.0755202		0.00950469	0.600052	T	C	T	0.0198591	12399	118	12281	-2.44294	1.05748	Circulatory system	Circulatory system	Elevated BP reading no HTN (Phecode)
Q1089	field_ID_phenotype	Concentration of Very Large VLDL Particles	109397	rs28929474	0.135173	0.01498		-0.396863	-0.716578	-0.0771469	T	C	T	0.0198771	4349			-2.4329	0.163123	Metabolomics	Metabolomics	Concentration of VL-VLDL Particles (FIP)
P271.9	Phecode	Other disorders of carbohydrate transport and metabolism	428468	rs28929474	0.135443	0.0150807	29.4075		1.92423	449.427	T	C	T	0.0197191	16898	4	16894	2.43043	1.39121	Endocrine/Metabolic	Endocrine/Metabolic	Other disorders of carbohydrate metabolism (Phecode)
P276.6	Phecode	Fluid overload	409820	rs28929474	0.135706	0.0151809	4.17669		1.31729	13.2429	T	C	T	0.0196501	16106	94	16012	2.42803	0.588755	Endocrine/Metabolic	Endocrine/Metabolic	Fluid overload (Phecode)
Q1131	field_ID_phenotype	Histidine	112652	rs28929474	0.136417	0.0153318		-0.400819	-0.724843	-0.0767948	T	C	T	0.0199198	4488			-2.42448	0.165321	Metabolomics	Metabolomics	Histidine (FIP)
P427.7	Phecode	Tachycardia NOS	388405	rs28929474	0.14041	0.0158539	2.69761		1.2045	6.04157	T	C	T	0.0197436	15337	223	15114	2.41226	0.411384	Circulatory system	Circulatory system	Tachycardia NOS (Phecode)
Q0353	field_ID_phenotype	VCA p18 antigen for Epstein-Barr Virus	8900	rs28929474	0.14094	0.0159875		-1.38277	-2.50748	-0.258055	T	C	T	0.0192135	342			-2.40966	0.573843	Quantitative Measure	Infection Antigens	VCA p18 antigen for Epstein-Barr Virus (FIP)
P580	Phecode	Nephritis; nephrosis; renal sclerosis	403141	rs28929474	0.142027	0.016185	0.157223		0.0348045	0.710224	T	C	T	0.0196879	15874	95	15779	-2.40472	0.769359	Genitourinary	Genitourinary	Nephritis; nephrosis; renal sclerosis (Phecode)
P574.3	Phecode	Cholecystitis without cholelithiasis	407231	rs28929474	0.142773	0.0163482	0.0259266		0.0013149	0.511208	T	C	T	0.0195172	15896	214	15682	-2.40105	1.52121	Digestive	Digestive	Cholecystitis without cholelithiasis (Phecode)
Q0619	field_ID_phenotype	Reticulocyte percentage	410614	rs28929474	0.142773	0.0164193		-0.196831	-0.357609	-0.0360531	T	C	T	0.0197034	16181			-2.39947	0.082031	Quantitative Measure	Blood Count	Reticulocyte % (FIP)
P564	Phecode	Functional digestive disorders	353620	rs28929474	0.143556	0.0165844	1.7349		1.10542	2.72285	T	C	T	0.0196779	13917	1845	12072	2.39579	0.229966	Digestive	Digestive	Functional digestive disorders (Phecode)
P8.51	Phecode	Intestinal e.coli	422916	rs28929474	0.150101	0.0174189	27.3831		1.78884	419.172	T	C	T	0.0197214	16681	5	16676	2.37774	1.39204	Infectious diseases	Infectious diseases	Intestinal e.coli (Phecode)
P560.3	Phecode	Peritoneal or intestinal adhesions	313905	rs28929474	0.15155	0.0178166	3.6991		1.25363	10.915	T	C	T	0.0195951	12302	55	12247	2.36941	0.552074	Digestive	Digestive	Peritoneal or intestinal adhesions (Phecode)
P706.2	Phecode	Sebaceous cyst	427573	rs28929474	0.15155	0.0178248	0.233858		0.0702933	0.778018	T	C	T	0.019737	16878	464	16414	-2.36924	0.613295	Dermatologic	Dermatologic	Sebaceous cyst (Phecode)
Q0601	field_ID_phenotype	White blood cell (leukocyte) count	417142	rs28929474	0.15155	0.0176691		-0.192495	-0.351519	-0.0334707	T	C	T	0.0197283	16459			-2.37249	0.0811362	Quantitative Measure	Blood Count	White blood cell (leukocyte) count (FIP)
P200	Phecode	Myeloproliferative disease	422588	rs28929474	0.153892	0.0182611	3.98255		1.26413	12.5468	T	C	T	0.0196586	16615	107	16508	2.36028	0.585491	Neoplasms	Neoplasms	Myeloproliferative disease (Phecode)
P575.8	Phecode	Other disorders of biliary tract	405269	rs28929474	0.153892	0.0182084	0.120279		0.0207362	0.697667	T	C	T	0.0195006	15806	104	15702	-2.36135	0.89692	Digestive	Digestive	Other disorders of biliary tract (Phecode)
P513.3	Phecode	Hypoventilation	428008	rs28929474	0.155488	0.0186131	10.6707		1.4853	76.6603	T	C	T	0.0197251	16885	12	16873	2.35319	1.00608	Respiratory	Respiratory	Hypoventilation (Phecode)
Q0504	field_ID_phenotype	Apolipoprotein A	375930	rs28929474	0.155488	0.0185415		0.191498	0.0320976	0.350897	T	C	T	0.019638	14765			2.35463	0.081328	Quantitative Measure	Blood Biochemistry	Apolipoprotein A (FIP)
P275	Phecode	Disorders of mineral metabolism	428811	rs28929474	0.15717	0.0188965	2.55481		1.1675	5.5906	T	C	T	0.0197115	16905	307	16598	2.34757	0.399553	Endocrine/Metabolic	Endocrine/Metabolic	Disorders of mineral metabolism (Phecode)
Q1013	field_ID_phenotype	Cholesterol in Chylomicrons and Extremely Large VLDL	102373	rs28929474	0.162318	0.0196852		-0.410397	-0.755273	-0.0655218	T	C	T	0.0200297	4101			-2.33233	0.17596	Metabolomics	Metabolomics	Cholesterol in Chylomicrons and EL-VLDL (FIP)
Q1224	field_ID_phenotype	Triglycerides in Medium VLDL	112828	rs28929474	0.162318	0.0196455		-0.380546	-0.700233	-0.0608589	T	C	T	0.019902	4491			-2.33308	0.163109	Metabolomics	Metabolomics	Triglycerides in M-VLDL (FIP)
P315	Phecode	Develomental delays and disorders	428537	rs28929474	0.163632	0.0199301	3.89485		1.23959	12.2378	T	C	T	0.0197171	16899	61	16838	2.32766	0.584129	Psychiatric disorders	Psychiatric disorders	Develomental delays and disorders (Phecode)
Q1135	field_ID_phenotype	Leucine	112825	rs28929474	0.16474	0.0201511		-0.369235	-0.680692	-0.0577781	T	C	T	0.0199025	4491			-2.32356	0.15891	Metabolomics	Metabolomics	Leucine (FIP)
P5011	field_ID_phenotype	Comparatively shorter age 10	421183	rs28929474	0.165296	0.0204687	0.577052		0.362478	0.918647	T	C	T	0.0197753	16658	3110	13548	-2.31764	0.237233	Quantitative Measure	Anthropometry	Comparatively shorter age 10 (FIP)
P590	Phecode	Pyelonephritis	390219	rs28929474	0.165296	0.0206512	0.0555396		0.00480194	0.642376	T	C	T	0.0196172	15310	122	15188	-2.3143	1.24904	Genitourinary	Genitourinary	Pyelonephritis (Phecode)
P735.23	Phecode	Hallux rigidus	410357	rs28929474	0.165296	0.0206244	0.113779		0.0180642	0.716649	T	C	T	0.019745	16205	97	16108	-2.31479	0.93896	Musculoskeletal	Musculoskeletal	Hallux rigidus (Phecode)
Q1029	field_ID_phenotype	Cholesterol to Total Lipids in Large HDL percentage	112735	rs28929474	0.165296	0.020603		0.367106	0.0563294	0.677882	T	C	T	0.0198962	4486			2.31521	0.158562	Metabolomics	Metabolomics	Cholesterol to Total Lipids in L-HDL % (FIP)
Q1227	field_ID_phenotype	Triglycerides in Small VLDL	109397	rs28929474	0.165296	0.0204334		-0.382665	-0.706179	-0.0591517	T	C	T	0.0198771	4349			-2.31833	0.165061	Metabolomics	Metabolomics	Triglycerides in S-VLDL (FIP)
Q1164	field_ID_phenotype	Phospholipids in Very Small VLDL	109397	rs28929474	0.166035	0.0209171		0.384612	0.0582114	0.711014	T	C	T	0.0198771	4349			2.30951	0.166534	Metabolomics	Metabolomics	Phospholipids in VS-VLDL (FIP)
Q1201	field_ID_phenotype	Total Lipids in Large VLDL	112819	rs28929474	0.166035	0.0209018		-0.373972	-0.691304	-0.0566388	T	C	T	0.0199036	4491			-2.30979	0.161907	Metabolomics	Metabolomics	Total Lipids in L-VLDL (FIP)
Q1192	field_ID_phenotype	Total Esterified Cholesterol	109397	rs28929474	0.166822	0.0211035		0.376079	0.0564563	0.695701	T	C	T	0.0198771	4349			2.30616	0.163076	Metabolomics	Metabolomics	Total Esterified Cholesterol (FIP)
Q1050	field_ID_phenotype	Cholesteryl Esters in Medium VLDL	111979	rs28929474	0.168025	0.0214313		0.37947	0.0561481	0.702792	T	C	T	0.0199323	4464			2.30033	0.164963	Metabolomics	Metabolomics	Cholesteryl Esters in M-VLDL (FIP)
Q1080	field_ID_phenotype	Concentration of Large VLDL Particles	109397	rs28929474	0.168025	0.0213959		-0.377148	-0.698404	-0.0558919	T	C	T	0.0198771	4349			-2.30096	0.163909	Metabolomics	Metabolomics	Concentration of L-VLDL Particles (FIP)
P716.2	Phecode	Unspecified monoarthritis	384010	rs28929474	0.171193	0.0219249	0.339468		0.134744	0.855237	T	C	T	0.0197625	15178	1057	14121	-2.29167	0.471437	Musculoskeletal	Musculoskeletal	Unspecified monoarthritis (Phecode)
Q1058	field_ID_phenotype	Cholesteryl Esters to Total Lipids in Chylomicrons and Extremely Large VLDL percentage	92603	rs28929474	0.171642	0.0220721		0.450794	0.0648277	0.83676	T	C	T	0.0200156	3707			2.28916	0.196925	Metabolomics	Metabolomics	Cholesteryl-Esters - in Chylomicrons % (FIP)
P172.3	Phecode	Carcinoma in situ of skin	395450	rs28929474	0.171711	0.0229434	0.0718303		0.0074254	0.694856	T	C	T	0.0195423	15456	119	15337	-2.27438	1.15788	Neoplasms	Neoplasms	Carcinoma in situ of skin (Phecode)
P365.11	Phecode	Primary open angle glaucoma	408055	rs28929474	0.171711	0.0227426	0.0566367		0.00478796	0.669953	T	C	T	0.0197486	16117	122	15995	-2.27773	1.26051	Sense organs	Sense organs	Primary open angle glaucoma (Phecode)
P377.3	Phecode	Optic neuritis/neuropathy	413603	rs28929474	0.171711	0.0231656	7.66668		1.32145	44.4798	T	C	T	0.0196916	16289	14	16275	2.27069	0.897032	Sense organs	Sense organs	Optic neuritis/neuropathy (Phecode)
P411.2	Phecode	Myocardial infarction	400118	rs28929474	0.171711	0.0234274	0.23326		0.0662446	0.821351	T	C	T	0.0197754	15825	789	15036	-2.26639	0.642256	Safety	Safety	Myocardial infarction (Phecode)
P427.42	Phecode	Cardiac arrest	385878	rs28929474	0.171711	0.0232994	3.48031		1.18485	10.2229	T	C	T	0.0197549	15246	112	15134	2.26849	0.549758	Circulatory system	Circulatory system	Cardiac arrest (Phecode)
P427.5	Phecode	Arrhythmia (cardiac) NOS	385513	rs28929474	0.171711	0.0227318	0.116615		0.0183557	0.740864	T	C	T	0.0197464	15225	84	15141	-2.27791	0.943353	Circulatory system	Circulatory system	Arrhythmia (cardiac) NOS (Phecode)
P54	Phecode	Herpes simplex	420255	rs28929474	0.171711	0.02252	6.42765		1.29979	31.7855	T	C	T	0.019719	16574	18	16556	2.28148	0.815527	Infectious diseases	Infectious diseases	Herpes simplex (Phecode)
P578.8	Phecode	Hemorrhage of rectum and anus	409003	rs28929474	0.171711	0.0227853	0.164383		0.0347453	0.777707	T	C	T	0.0197077	16121	611	15510	-2.27702	0.792949	Digestive	Digestive	Hemorrhage of rectum and anus (Phecode)
P751.11	Phecode	Congenital anomalies of female genital organs	237453	rs28929474	0.171711	0.0233481	4.66008		1.23226	17.6233	T	C	T	0.0198818	9442	23	9419	2.26769	0.678679	Congenital anomalies	Congenital anomalies	Congenital anomalies of female genital organs (Phecode)
Q0510	field_ID_phenotype	Cholesterol	410464	rs28929474	0.171711	0.0233524		0.186324	0.0252798	0.347368	T	C	T	0.0197179	16187			2.26763	0.0821669	Quantitative Measure	Blood Biochemistry	Cholesterol (FIP)
Q1061	field_ID_phenotype	Cholesteryl Esters to Total Lipids in Large LDL percentage	112821	rs28929474	0.171711	0.0230139		-0.37861	-0.705045	-0.0521756	T	C	T	0.0199032	4491			-2.27323	0.166551	Metabolomics	Metabolomics	Cholesteryl Esters to Total Lipids in L-LDL % (FIP)
Q1118	field_ID_phenotype	Free Cholesterol to Total Lipids in Medium LDL percentage	112806	rs28929474	0.171711	0.0234065		0.365622	0.049486	0.681757	T	C	T	0.0199014	4490			2.26676	0.161297	Metabolomics	Metabolomics	Free Cholesterol to Total Lipids in M-LDL % (FIP)
Q1123	field_ID_phenotype	Free Cholesterol to Total Lipids in Very Large HDL percentage	111948	rs28929474	0.171711	0.0233776		-0.336613	-0.627606	-0.0456203	T	C	T	0.0198887	4453			-2.26724	0.148468	Metabolomics	Metabolomics	Free Cholesterol to Total Lipids in VL HDL % (FIP)
Q1170	field_ID_phenotype	Phospholipids to Total Lipids in Medium HDL percentage	112827	rs28929474	0.171711	0.0231038		-0.361233	-0.67289	-0.0495766	T	C	T	0.0199022	4491			-2.27174	0.159011	Metabolomics	Metabolomics	Phospholipids to Total Lipids in M-HDL % (FIP)
Q1195	field_ID_phenotype	Total Lipids in Chylomicrons and Extremely Large VLDL	109570	rs28929474	0.171711	0.022538		-0.384614	-0.715067	-0.0541623	T	C	T	0.0199416	4370			-2.28121	0.168601	Metabolomics	Metabolomics	Total Lipids in Chylomicrons and EL-VLDL (FIP)
P669	Phecode	Complications of labor and delivery NEC	233155	rs28929474	0.17358	0.023847	0.0619337		0.00554684	0.691527	T	C	T	0.0198216	9243	115	9128	-2.25959	1.23106	Pregnancy complications	Pregnancy complications	Complications of labor and delivery NEC (Phecode)
P750.21	Phecode	Congenital anomalies of intestine	425934	rs28929474	0.17358	0.0238639	6.21261		1.27381	30.3001	T	C	T	0.019719	16798	18	16780	2.25931	0.808468	Congenital anomalies	Congenital anomalies	Congenital anomalies of intestine (Phecode)
P577	Phecode	Diseases of pancreas	428790	rs28929474	0.173676	0.0239679	2.89291		1.15035	7.27512	T	C	T	0.0197241	16915	221	16694	2.25764	0.470518	Digestive	Digestive	Diseases of pancreas (Phecode)
Q1187	field_ID_phenotype	Total Cholesterol	109397	rs28929474	0.175122	0.0242589		0.368683	0.0479578	0.689409	T	C	T	0.0198771	4349			2.25304	0.163638	Metabolomics	Metabolomics	Total Cholesterol (FIP)
P698	Phecode	Pruritus and related conditions	428775	rs28929474	0.179057	0.0248976	4.15666		1.19694	14.4349	T	C	T	0.0197155	16907	47	16860	2.24299	0.635185	Dermatologic	Dermatologic	Pruritus and related conditions (Phecode)
P276.14	Phecode	Hypopotassemia	412824	rs28929474	0.179773	0.0250911	2.7942		1.13707	6.86634	T	C	T	0.0196597	16232	240	15992	2.24	0.458726	Endocrine/Metabolic	Endocrine/Metabolic	Hypopotassemia (Phecode)
P526.9	Phecode	Jaw disease NOS	415087	rs28929474	0.18117	0.0253808	6.49698		1.25947	33.5147	T	C	T	0.0197489	16395	25	16370	2.23556	0.837079	Digestive	Digestive	Jaw disease NOS (Phecode)
P443.1	Phecode	Raynaud's syndrome	415139	rs28929474	0.181175	0.0254763	0.0623418		0.00546319	0.711396	T	C	T	0.0196645	16327	93	16234	-2.2341	1.24216	Circulatory system	Circulatory system	Raynaud's syndrome (Phecode)
P724	Phecode	Other and unspecified disorders of back	404673	rs28929474	0.182752	0.0257935	3.41318		1.15989	10.0439	T	C	T	0.0198914	16099	58	16041	2.22931	0.550685	Musculoskeletal	Musculoskeletal	Other and unspecified disorders of back (Phecode)
Q1148	field_ID_phenotype	Phospholipids in Chylomicrons and Extremely Large VLDL	89614	rs28929474	0.184517	0.0262066		-0.437572	-0.823339	-0.0518056	T	C	T	0.0199411	3574			-2.22317	0.196823	Metabolomics	Metabolomics	Phospholipids in Chylomicrons and EL-VLDL (FIP)
Q1215	field_ID_phenotype	Triglycerides in Chylomicrons and Extremely Large VLDL	103460	rs28929474	0.184517	0.0262356		-0.39375	-0.74095	-0.0465494	T	C	T	0.0198386	4105			-2.22274	0.177146	Metabolomics	Metabolomics	Triglycerides in Chylomicrons and EL-VLDL (FIP)
P345	Phecode	Epilepsy, recurrent seizures, convulsions	412431	rs28929474	0.186174	0.0265685	2.30936		1.1022	4.83864	T	C	T	0.0197609	16300	376	15924	2.2178	0.377387	Safety	Safety	Epilepsy, recurrent seizures, convulsions (Phecode)
P394.7	Phecode	Disease of tricuspid valve	417238	rs28929474	0.186892	0.0268664	2.89221		1.12933	7.40696	T	C	T	0.0197297	16464	185	16279	2.21345	0.479803	Circulatory system	Circulatory system	Disease of tricuspid valve (Phecode)
Q1130	field_ID_phenotype	HDL Cholesterol	109397	rs28929474	0.186892	0.0268617		0.33664	0.038566	0.634714	T	C	T	0.0198771	4349			2.21355	0.152081	Metabolomics	Metabolomics	HDL Cholesterol (FIP)
P441	Phecode	Vascular insufficiency of intestine	414183	rs28929474	0.192461	0.0277675	3.99998		1.16365	13.7497	T	C	T	0.0196894	16310	68	16242	2.20056	0.629973	Circulatory system	Circulatory system	Vascular insufficiency of intestine (Phecode)
P190	Phecode	Cancer of eye	425796	rs28929474	0.195441	0.0282996	9.07353		1.26421	65.1229	T	C	T	0.0196996	16776	16	16760	2.19311	1.00559	Neoplasms	Neoplasms	Cancer of eye (Phecode)
P380.4	Phecode	Impacted cerumen	427225	rs28929474	0.199389	0.0289755	4.7695		1.17368	19.3819	T	C	T	0.0197098	16841	21	16820	2.18382	0.715371	Sense organs	Sense organs	Impacted cerumen (Phecode)
P401.22	Phecode	Hypertensive chronic kidney disease	311261	rs28929474	0.206235	0.0300782	0.188794		0.0418574	0.851542	T	C	T	0.0198419	12352	74	12278	-2.16906	0.76858	Circulatory system	Circulatory system	Hypertensive chronic kidney disease (Phecode)
Q1098	field_ID_phenotype	Free Cholesterol in LDL	112817	rs28929474	0.21161	0.0309727		0.355415	0.0325336	0.678297	T	C	T	0.0198995	4490			2.15745	0.164738	Metabolomics	Metabolomics	Free Cholesterol in LDL (FIP)
P261.2	Phecode	Vitamin B-complex deficiencies	422715	rs28929474	0.212015	0.0314129	0.0447818		0.00264521	0.758128	T	C	T	0.0197379	16687	128	16559	-2.1518	1.44342	Endocrine/Metabolic	Endocrine/Metabolic	Vitamin B-complex deficiencies (Phecode)
P442.3	Phecode	Aneurysm of artery of lower extremity	413112	rs28929474	0.212015	0.0314753	8.76728		1.21267	63.385	T	C	T	0.019692	16270	19	16251	2.15101	1.0093	Circulatory system	Circulatory system	Aneurysm of artery of lower extremity (Phecode)
P573.7	Phecode	Abnormal results of function study of liver	417095	rs28929474	0.212015	0.0314161	2.38502		1.08056	5.26425	T	C	T	0.0196802	16417	453	15964	2.15176	0.403951	Digestive	Digestive	Abnormal results of function study of liver (Phecode)
Q1242	field_ID_phenotype	Triglycerides to Total Lipids in Small LDL percentage	98470	rs28929474	0.212015	0.0314552		-0.378811	-0.723932	-0.0336908	T	C	T	0.0200264	3944			-2.1513	0.176085	Metabolomics	Metabolomics	Triglycerides to Total Lipids in S-LDL % (FIP)
P520.1	Phecode	Hereditary disturbances in tooth structure	414776	rs28929474	0.214092	0.0318956	20.0812		1.29653	311.027	T	C	T	0.019742	16377	5	16372	2.14572	1.39803	Digestive	Digestive	Hereditary disturbances in tooth structure (Phecode)
P281.1	Phecode	Megaloblastic anemia	396735	rs28929474	0.216651	0.0323901	0.08092		0.0080867	0.80973	T	C	T	0.0197777	15693	98	15595	-2.13956	1.17514	Haematopoietic	Haematopoietic	Megaloblastic anemia (Phecode)
Q1059	field_ID_phenotype	Cholesteryl Esters to Total Lipids in IDL percentage	109397	rs28929474	0.21971	0.0329622		0.350772	0.0283908	0.673154	T	C	T	0.0198771	4349			2.13257	0.164483	Metabolomics	Metabolomics	Cholesteryl Esters to Total Lipids in IDL % (FIP)
P510	Phecode	Other diseases of lung	428781	rs28929474	0.219831	0.0330953	2.93045		1.09009	7.87782	T	C	T	0.019714	16906	109	16797	2.13093	0.504548	Respiratory	Respiratory	Other diseases of lung (Phecode)
P560	Phecode	Intestinal obstruction without mention of hernia	319951	rs28929474	0.220924	0.0334625	2.38311		1.07037	5.30583	T	C	T	0.0196124	12550	333	12217	2.12649	0.408375	Digestive	Digestive	Intestinal obstruction without mention of hernia (Phecode)
Q1146	field_ID_phenotype	Phosphatidylcholines	112752	rs28929474	0.220924	0.0334909		0.33192	0.0259473	0.637892	T	C	T	0.019911	4490			2.12617	0.156111	Metabolomics	Metabolomics	Phosphatidylcholines (FIP)
P290	Phecode	Delirium dementia and amnestic and other cognitive disorders	419892	rs28929474	0.224581	0.0341626	2.20842		1.06095	4.59694	T	C	T	0.0197086	16551	462	16089	2.11815	0.374043	Psychiatric disorders	Psychiatric disorders	Delirium dementia and other cognitive disorders (Phecode)
P497	Phecode	Bronchitis	379181	rs28929474	0.226829	0.0346231	4.04527		1.10634	14.7913	T	C	T	0.0194841	14776	44	14732	2.11274	0.661486	Respiratory	Respiratory	Bronchitis (Phecode)
P446.3	Phecode	Hypersensitivity angiitis	412868	rs28929474	0.229423	0.035139	19.0788		1.22807	296.399	T	C	T	0.0196915	16260	10	16250	2.10675	1.39958	Circulatory system	Circulatory system	Hypersensitivity angiitis (Phecode)
Q0625	field_ID_phenotype	High light scatter reticulocyte count	410614	rs28929474	0.230874	0.035482		-0.170733	-0.329867	-0.0115989	T	C	T	0.0197034	16181			-2.10282	0.0811923	Quantitative Measure	Blood Count	High light scatter reticulocyte count (FIP)
Q1101	field_ID_phenotype	Free Cholesterol in Large VLDL	109347	rs28929474	0.232482	0.0358506		-0.345786	-0.668722	-0.0228498	T	C	T	0.019996	4373			-2.09864	0.164766	Metabolomics	Metabolomics	Free Cholesterol in L-VLDL (FIP)
Q1214	field_ID_phenotype	Total Triglycerides	109397	rs28929474	0.236391	0.0365769		-0.344747	-0.667969	-0.021524	T	C	T	0.0198771	4349			-2.09048	0.164913	Metabolomics	Metabolomics	Total Triglycerides (FIP)
P446	Phecode	Polyarteritis nodosa and allied conditions	414357	rs28929474	0.236527	0.0367216	3.51695		1.08068	11.4455	T	C	T	0.0196907	16318	79	16239	2.08885	0.602052	Circulatory system	Circulatory system	Polyarteritis nodosa and allied conditions (Phecode)
P150	Phecode	Cancer of esophagus	402253	rs28929474	0.237897	0.0370912	0.157575		0.0277342	0.895285	T	C	T	0.0196742	15828	62	15766	-2.08476	0.886362	Neoplasms	Neoplasms	Cancer of esophagus (Phecode)
Q1095	field_ID_phenotype	Free Cholesterol in Chylomicrons and Extremely Large VLDL	87741	rs28929474	0.237897	0.0372329		-0.419432	-0.814046	-0.0248185	T	C	T	0.0200078	3511			-2.08323	0.201337	Metabolomics	Metabolomics	Free Cholesterol in Chylomicrons and EL-VLDL (FIP)
Q1194	field_ID_phenotype	Total Free Cholesterol	109397	rs28929474	0.237897	0.0373074		0.343776	0.0202141	0.667339	T	C	T	0.0198771	4349			2.08241	0.165086	Metabolomics	Metabolomics	Total Free Cholesterol (FIP)
P557.1	Phecode	Celiac disease	315003	rs28929474	0.243456	0.0383065	0.0391117		0.00182157	0.839782	T	C	T	0.0196109	12355	113	12242	-2.07156	1.56468	Digestive	Digestive	Celiac disease (Phecode)
Q1042	field_ID_phenotype	Cholesteryl Esters in HDL	109397	rs28929474	0.243685	0.0384698		0.316266	0.0167886	0.615744	T	C	T	0.0198771	4349			2.06984	0.152797	Metabolomics	Metabolomics	Cholesteryl Esters in HDL (FIP)
P611	Phecode	Abnormal findings on mammogram or breast exam	422518	rs28929474	0.248544	0.0393668	0.074445		0.00628968	0.881134	T	C	T	0.0197566	16695	87	16608	-2.06033	1.26081	Genitourinary	Genitourinary	Abnormal findings on mammogram or breast exam (Phecode)
P175	Phecode	Acquired absence of breast	210717	rs28929474	0.250891	0.0399	2.52046		1.04358	6.08742	T	C	T	0.0200553	8452	179	8273	2.05478	0.449898	Neoplasms	Neoplasms	Acquired absence of breast (Phecode)
Q1038	field_ID_phenotype	Cholesterol to Total Lipids in Very Large HDL percentage	112689	rs28929474	0.250891	0.0401315		-0.325456	-0.636251	-0.0146604	T	C	T	0.0198999	4485			-2.05242	0.158572	Metabolomics	Metabolomics	Cholesterol to Total Lipids in VL-HDL % (FIP)
Q1247	field_ID_phenotype	Tyrosine	112666	rs28929474	0.250891	0.040132		0.338578	0.0152507	0.661906	T	C	T	0.0199173	4488			2.05241	0.164966	Metabolomics	Metabolomics	Tyrosine (FIP)
P527.2	Phecode	Sialoadenitis	421309	rs28929474	0.253193	0.0406326	4.76103		1.0688	21.2082	T	C	T	0.0197231	16619	28	16591	2.04726	0.762221	Digestive	Digestive	Sialoadenitis (Phecode)
P427.6	Phecode	Premature beats	385547	rs28929474	0.253483	0.0408117	0.0679964		0.0051732	0.893742	T	C	T	0.0197525	15231	91	15140	-2.04544	1.31429	Circulatory system	Circulatory system	Premature beats (Phecode)
P225	Phecode	Benign neoplasm of brain and other parts of nervous system	427121	rs28929474	0.263965	0.0426373	0.0972252		0.010213	0.925562	T	C	T	0.0197028	16831	76	16755	-2.02725	1.1497	Neoplasms	Neoplasms	Benign neoplasm of brain/nervous system (Phecode)
P479	Phecode	Other upper respiratory disease	408255	rs28929474	0.264444	0.0429912	2.39165		1.02788	5.56484	T	C	T	0.019707	16091	249	15842	2.0238	0.430866	Respiratory	Respiratory	Other upper respiratory disease (Phecode)
P716.8	Phecode	Palindromic rheumatism	357264	rs28929474	0.264444	0.04296	16.9893		1.0939	263.858	T	C	T	0.0199656	14266	6	14260	2.0241	1.39943	Musculoskeletal	Musculoskeletal	Palindromic rheumatism (Phecode)
Q1186	field_ID_phenotype	Sphingomyelins	112752	rs28929474	0.266683	0.043634		0.314276	0.00897971	0.619572	T	C	T	0.019911	4490			2.01761	0.155766	Metabolomics	Metabolomics	Sphingomyelins (FIP)
Q1196	field_ID_phenotype	Total Lipids in HDL	109397	rs28929474	0.266683	0.0435528		0.307922	0.00891377	0.60693	T	C	T	0.0198771	4349			2.01839	0.152558	Metabolomics	Metabolomics	Total Lipids in HDL (FIP)
P41.4	Phecode	E. coli	407431	rs28929474	0.27109	0.0444967	2.41518		1.02192	5.70796	T	C	T	0.0196524	16014	302	15712	2.00938	0.438828	Infectious diseases	Infectious diseases	E. coli (Phecode)
P2017	CP	Acute angle closure glaucoma	194654	rs28929474	0.274084	0.045418	0.137566		0.0197055	0.960357	T	C	T	0.0194293	7564	53	7511	-2.00076	0.991449	Safety	Safety	Acute angle closure glaucoma (CP)
P611.3	Phecode	Lump or mass in breast	422435	rs28929474	0.274084	0.0452263	0.0724253		0.00554654	0.94571	T	C	T	0.0197569	16692	84	16608	-2.00254	1.31093	Genitourinary	Genitourinary	Lump or mass in breast (Phecode)
Q0615	field_ID_phenotype	Neutrophil count	416440	rs28929474	0.274084	0.0453227		-0.163077	-0.322758	-0.00339649	T	C	T	0.0197411	16442			-2.00165	0.0814713	Quantitative Measure	Blood Count	Neutrophil count (FIP)
P303.1	Phecode	Dissociative disorder	354712	rs28929474	0.274524	0.0456344	16.6543		1.05611	262.63	T	C	T	0.0198682	14095	7	14088	1.99876	1.40721	Psychiatric disorders	Psychiatric disorders	Dissociative disorder (Phecode)
Q0004	field_ID_phenotype	Body mass index	422585	rs28929474	0.274781	0.0458207		-0.16087	-0.318754	-0.00298723	T	C	T	0.0197037	16653			-1.99705	0.0805541	Quantitative Measure	Anthropometry	Body mass index (FIP)
P411.4	Phecode	Coronary atherosclerosis	411319	rs28929474	0.276074	0.046325	0.44564		0.201227	0.98692	T	C	T	0.0196976	16204	1238	14966	-1.99242	0.405659	Circulatory system	Circulatory system	Coronary atherosclerosis (Phecode)
P575.2	Phecode	Obstruction of bile duct	404751	rs28929474	0.276074	0.0461869	0.0959064		0.00957004	0.961127	T	C	T	0.0195033	15788	81	15707	-1.99368	1.17591	Digestive	Digestive	Obstruction of bile duct (Phecode)
P750.2	Phecode	Lower gastrointestinal congenital anomalies	426145	rs28929474	0.276948	0.0466164	4.04808		1.02117	16.0473	T	C	T	0.0197222	16809	29	16780	1.98977	0.702716	Congenital anomalies	Congenital anomalies	Lower gastrointestinal congenital anomalies (Phecode)
Q1219	field_ID_phenotype	Triglycerides in Large HDL	111750	rs28929474	0.279989	0.0472746		0.318797	0.00383899	0.633755	T	C	T	0.0199597	4461			1.98385	0.160696	Metabolomics	Metabolomics	Triglycerides in L-HDL (FIP)
P626.2	Phecode	Dysmenorrhea	204835	rs28929474	0.280857	0.0475681	0.0727556		0.00544422	0.972292	T	C	T	0.0199771	8184	65	8119	-1.98121	1.32275	Genitourinary	Genitourinary	Dysmenorrhea (Phecode)
P425	Phecode	Cardiomyopathy	424775	rs28929474	0.281782	0.047872	0.0313087		0.00101257	0.968064	T	C	T	0.019694	16731	101	16630	-1.9785	1.75075	Circulatory system	Circulatory system	Cardiomyopathy (Phecode)
P227	Phecode	Benign neoplasm of other endocrine glands and related structures	427658	rs28929474	0.283105	0.0482447	0.0834599		0.00710034	0.981018	T	C	T	0.0197155	16863	63	16800	-1.97521	1.25728	Neoplasms	Neoplasms	Benign neoplasm of other endocrine glands (Phecode)
P260.6	Phecode	Anorexia	422103	rs28929474	0.283123	0.0486102	0.0571248		0.00332074	0.982688	T	C	T	0.0197369	16662	100	16562	-1.97199	1.45158	Endocrine/Metabolic	Endocrine/Metabolic	Anorexia (Phecode)
P394	Phecode	Rheumatic disease of the heart valves	425885	rs28929474	0.283123	0.0487196	1.93333		1.00371	3.72394	T	C	T	0.0197565	16828	587	16241	1.97104	0.334465	Circulatory system	Circulatory system	Rheumatic disease of the heart valves (Phecode)
P427.4	Phecode	Cardiac arrest and ventricular fibrillation	386207	rs28929474	0.283123	0.0489114	3.02083		1.00529	9.07739	T	C	T	0.0197562	15260	129	15131	1.96936	0.561365	Circulatory system	Circulatory system	Cardiac arrest and ventricular fibrillation (Phecode)
P430.2	Phecode	Intracerebral hemorrhage	410990	rs28929474	0.283123	0.0491358	0.0859018		0.007448	0.990752	T	C	T	0.019717	16207	77	16130	-1.96741	1.2476	Circulatory system	Circulatory system	Intracerebral hemorrhage (Phecode)
P459.9	Phecode	Circulatory disease NEC	418051	rs28929474	0.283123	0.0490474	1.64623		1.00208	2.70443	T	C	T	0.0196483	16428	1435	14993	1.96818	0.253272	Circulatory system	Circulatory system	Circulatory disease NEC (Phecode)
Q1189	field_ID_phenotype	Total Cholines	112752	rs28929474	0.283123	0.0487889		0.308394	0.00164164	0.615146	T	C	T	0.019911	4490			1.97045	0.156509	Metabolomics	Metabolomics	Total Cholines (FIP)
P635	Phecode	Hemorrhage during pregnancy; childbirth and postpartum	232455	rs28929474	0.284048	0.0494448	0.0746687		0.00561066	0.993718	T	C	T	0.019892	9248	98	9150	-1.96474	1.32063	Pregnancy complications	Pregnancy complications	Hemorrhage during pregnancy (Phecode)
P594.2	Phecode	Calculus of lower urinary tract	418085	rs28929474	0.284689	0.0498144	0.119384		0.0142771	0.998278	T	C	T	0.0197819	16541	60	16481	-1.96155	1.08353	Genitourinary	Genitourinary	Calculus of lower urinary tract (Phecode)
P623	Phecode	Hypertrophy of female genital organs	225039	rs28929474	0.284689	0.049854	0.108286		0.0117425	0.998583	T	C	T	0.0197521	8890	48	8842	-1.96121	1.13347	Genitourinary	Genitourinary	Hypertrophy of female genital organs (Phecode)
P411.3	Phecode	Angina pectoris	402872	rs28929474	0.285377	0.0501238	0.315921		0.0997441	1.00062	T	C	T	0.0197197	15889	893	14996	-1.95891	0.588217	Circulatory system	Circulatory system	Angina pectoris (Phecode)
P210	Phecode	Benign neoplasm of lip, oral cavity, and pharynx	426685	rs28929474	0.286455	0.0512096	0.155799		0.0240374	1.00982	T	C	T	0.0197288	16836	52	16784	-1.94972	0.953567	Neoplasms	Neoplasms	Benign neoplasm of lip, oral cavity, and pharynx (Phecode)
P578.9	Phecode	Hemorrhage of gastrointestinal tract	405160	rs28929474	0.286455	0.0513918	1.95614		0.995954	3.84202	T	C	T	0.0197934	16039	499	15540	1.94819	0.344408	Digestive	Digestive	Hemorrhage of gastrointestinal tract (Phecode)
P732.7	Phecode	Osteochondritis dissecans	401488	rs28929474	0.286455	0.0511058	15.5886		0.986888	246.234	T	C	T	0.0196855	15807	5	15802	1.95059	1.40806	Musculoskeletal	Musculoskeletal	Osteochondritis dissecans (Phecode)
P751.2	Phecode	Congenital anomalies of urinary system	426809	rs28929474	0.286455	0.0514344	0.227785		0.0514102	1.00925	T	C	T	0.0197196	16833	56	16777	-1.94784	0.759486	Congenital anomalies	Congenital anomalies	Congenital anomalies of urinary system (Phecode)
P818	Phecode	Intracranial hemorrhage (injury)	424555	rs28929474	0.286455	0.0510242	0.088621		0.00776939	1.01085	T	C	T	0.0197065	16733	60	16673	-1.95128	1.24195	Injuries & poisonings	Injuries & poisonings	Intracranial hemorrhage (injury) (Phecode)
Q0444	field_ID_phenotype	tarp-D F1 antigen for Chlamydia trachomatis	8900	rs28929474	0.286455	0.0515109		1.05282	-0.00675902	2.1124	T	C	T	0.0192135	342			1.94746	0.540611	Quantitative Measure	Infection Antigens	tarp-D F1 antigen for Chlamydia trachomatis (FIP)
Q0507	field_ID_phenotype	Direct bilirubin	352854	rs28929474	0.286455	0.0513222		0.164667	-0.000944838	0.33028	T	C	T	0.0198836	14032			1.94878	0.0844976	Quantitative Measure	Blood Biochemistry	Direct bilirubin (FIP)
Q1234	field_ID_phenotype	Triglycerides to Total Lipids in IDL percentage	109397	rs28929474	0.286455	0.0511569		-0.319519	-0.64064	0.00160262	T	C	T	0.0198771	4349			-1.95018	0.16384	Metabolomics	Metabolomics	Triglycerides to Total Lipids in IDL % (FIP)
P288	Phecode	Diseases of white blood cells	422257	rs28929474	0.288585	0.0520449	1.95805		0.994068	3.85682	T	C	T	0.0196634	16606	359	16247	1.94276	0.345872	Haematopoietic	Haematopoietic	Diseases of white blood cells (Phecode)
Q0370	field_ID_phenotype	HIV-1 env antigen for Human Immunodeficiency Virus	8900	rs28929474	0.288675	0.052212		-1.10839	-2.22724	0.0104589	T	C	T	0.0192135	342			-1.94164	0.570853	Quantitative Measure	Infection Antigens	HIV-1 env antigen for Human Immunodeficiency Virus (FIP)
Q1178	field_ID_phenotype	Phospholipids to Total Lipids in Very Small VLDL percentage	109397	rs28929474	0.289145	0.0524481		-0.319724	-0.642828	0.00338037	T	C	T	0.0198771	4349			-1.93946	0.164852	Metabolomics	Metabolomics	Phospholipids to Total Lipids in VS-VLDL % (FIP)
P557	Phecode	Intestinal malabsorption (non-celiac)	315471	rs28929474	0.29258	0.0532241	0.0222649		0.000470196	1.0543	T	C	T	0.0196167	12377	135	12242	-1.9331	1.96821	Digestive	Digestive	Intestinal malabsorption (non-celiac) (Phecode)
Q1183	field_ID_phenotype	Remnant Cholesterol (Non-HDL, Non-LDL -Cholesterol)	109397	rs28929474	0.293411	0.0535287		0.323723	-0.00491494	0.65236	T	C	T	0.0198771	4349			1.93065	0.167675	Metabolomics	Metabolomics	Remnant Cholesterol (Non-HDL, Non-LDL-Cholesterol) (FIP)
P411.41	Phecode	Aneurysm and dissection of heart	381158	rs28929474	0.299977	0.0553077	3.58617		0.97142	13.239	T	C	T	0.0199287	15192	57	15135	1.91645	0.66638	Circulatory system	Circulatory system	Aneurysm and dissection of heart (Phecode)
P411	Phecode	Ischemic Heart Disease	427406	rs28929474	0.299977	0.0548958	0.548711		0.297318	1.01267	T	C	T	0.019692	16833	1949	14884	-1.9197	0.312644	Circulatory system	Circulatory system	Ischemic Heart Disease (Phecode)
P621	Phecode	Endometrial hyperplasia	224927	rs28929474	0.299977	0.0553538	0.120099		0.0137406	1.04973	T	C	T	0.0197864	8901	60	8841	-1.91609	1.10613	Genitourinary	Genitourinary	Endometrial hyperplasia (Phecode)
P801	Phecode	Fracture of ankle and foot	399606	rs28929474	0.299977	0.0551362	2.76584		0.977882	7.82291	T	C	T	0.0196418	15698	143	15555	1.9178	0.530475	Injuries & poisonings	Injuries & poisonings	Fracture of ankle and foot (Phecode)
P145	Phecode	Cancer of mouth	426605	rs28929474	0.301715	0.0561477	0.251733		0.0611184	1.03683	T	C	T	0.019729	16833	47	16786	-1.90989	0.722235	Neoplasms	Neoplasms	Cancer of mouth (Phecode)
P2002	CP	Seizures	199788	rs28929474	0.301715	0.0558641	2.14246		0.981105	4.67852	T	C	T	0.0194806	7784	385	7399	1.91209	0.398491	Safety	Safety	Seizures (CP)
P351	Phecode	Other peripheral nerve disorders	424984	rs28929474	0.301715	0.0561164	0.147013		0.0205583	1.05129	T	C	T	0.0196878	16734	621	16113	-1.91013	1.00372	Neurological	Neurological	Other peripheral nerve disorders (Phecode)
P338	Phecode	Pain	428777	rs28929474	0.301945	0.0563484	0.135325		0.0173483	1.05561	T	C	T	0.0197224	16913	58	16855	-1.90833	1.04807	Neurological	Neurological	Pain (Phecode)
P5060	field_ID_phenotype	Myopia (all)	97291	rs28929474	0.303839	0.0568606	1.83689		0.982409	3.43457	T	C	T	0.0200635	3904	1191	2713	1.90438	0.319302	Sense organs	Sight	Myopia (all) (FIP)
Q1244	field_ID_phenotype	Triglycerides to Total Lipids in Very Large HDL percentage	14555	rs28929474	0.304835	0.0572064		-0.776191	-1.57609	0.0237044	T	C	T	0.0198557	578			-1.90188	0.408117	Metabolomics	Metabolomics	Triglycerides to Total Lipids in VL-HDL % (FIP)
P332	Phecode	Parkinson's disease	407483	rs28929474	0.306747	0.0580951	2.83647		0.964879	8.33842	T	C	T	0.0196904	16047	107	15940	1.89498	0.55017	Neurological	Neurological	Parkinson's disease (Phecode)
P345.1	Phecode	Epilepsy	406123	rs28929474	0.306747	0.0577872	3.40313		0.960364	12.0592	T	C	T	0.0197169	16015	71	15944	1.89731	0.64549	Safety	Safety	Epilepsy (Phecode)
P420.3	Phecode	Endocarditis	423855	rs28929474	0.306747	0.0583669	3.30025		0.9586	11.3621	T	C	T	0.0197155	16713	74	16639	1.89293	0.630767	Circulatory system	Circulatory system	Endocarditis (Phecode)
P802	Phecode	Fracture of pelvis	398379	rs28929474	0.306747	0.0583288	3.35752		0.958198	11.7647	T	C	T	0.0196421	15650	90	15560	1.89322	0.639758	Injuries & poisonings	Injuries & poisonings	Fracture of pelvis (Phecode)
Q0521	field_ID_phenotype	Oestradiol	70141	rs28929474	0.306747	0.0580409		0.338204	-0.0115168	0.687924	T	C	T	0.0193467	2714			1.89542	0.178432	Quantitative Measure	Blood Biochemistry	Oestradiol (FIP)
Q0206	field_ID_phenotype	Total BMD (bone mineral density)	38353	rs28929474	0.308715	0.0589451		-0.555225	-1.13141	0.0209622	T	C	T	0.0184601	1416			-1.88866	0.293979	Quantitative Measure	Imaging	Total BMD (bone mineral density) (FIP)
Q1028	field_ID_phenotype	Cholesterol to Total Lipids in IDL percentage	109397	rs28929474	0.308715	0.0590641		0.311342	-0.0119125	0.634597	T	C	T	0.0198771	4349			1.88774	0.164929	Metabolomics	Metabolomics	Cholesterol to Total Lipids in IDL % (FIP)
P112.3	Phecode	Candidiasis of skin and nails	423000	rs28929474	0.312888	0.0600261	14.1392		0.894235	223.562	T	C	T	0.0197021	16668	5	16663	1.8806	1.40857	Infectious diseases	Infectious diseases	Candidiasis of skin and nails (Phecode)
P703	Phecode	Diseases of nail, NOS	422239	rs28929474	0.314347	0.0606397	3.38686		0.946938	12.1136	T	C	T	0.0197317	16663	78	16585	1.87611	0.650229	Dermatologic	Dermatologic	Diseases of nail, NOS (Phecode)
Q0606	field_ID_phenotype	Mean corpuscular haemoglobin	417144	rs28929474	0.314347	0.0604726		0.150344	-0.00661706	0.307305	T	C	T	0.0197306	16461			1.87734	0.0800836	Quantitative Measure	Blood Count	Mean corpuscular haemoglobin (FIP)
Q1213	field_ID_phenotype	Total Phospholipids in Lipoprotein Particles	109397	rs28929474	0.314347	0.060799		0.301825	-0.0136814	0.617332	T	C	T	0.0198771	4349			1.87497	0.160976	Metabolomics	Metabolomics	Total Phospholipids in Lipoprotein Particles (FIP)
P600	Phecode	Hyperplasia of prostate	191186	rs28929474	0.326774	0.0634987	1.7815		0.968071	3.27841	T	C	T	0.0196275	7505	1013	6492	1.85568	0.311181	Genitourinary	Genitourinary	Hyperplasia of prostate (Phecode)
P652	Phecode	Malposition and malpresentation of fetus or obstruction	236306	rs28929474	0.326774	0.0635441	0.0853541		0.00634155	1.14883	T	C	T	0.0198937	9402	86	9316	-1.85536	1.32639	Pregnancy complications	Pregnancy complications	Malposition of fetus or obstruction (Phecode)
P276.5	Phecode	Hypovolemia	415540	rs28929474	0.330646	0.0644699	2.17816		0.95432	4.9715	T	C	T	0.0196672	16345	380	15965	1.84892	0.421048	Endocrine/Metabolic	Endocrine/Metabolic	Hypovolemia (Phecode)
P157	Phecode	Pancreatic cancer	402279	rs28929474	0.331658	0.0648407	0.0773513		0.00511141	1.17056	T	C	T	0.0196878	15840	75	15765	-1.84636	1.38619	Neoplasms	Neoplasms	Pancreatic cancer (Phecode)
Q1073	field_ID_phenotype	Clinical LDL Cholesterol	112825	rs28929474	0.331885	0.0651631		0.305069	-0.0191576	0.629296	T	C	T	0.0199025	4491			1.84416	0.165425	Metabolomics	Metabolomics	Clinical LDL Cholesterol (FIP)
Q1149	field_ID_phenotype	Phospholipids in HDL	109397	rs28929474	0.331885	0.065232		0.282734	-0.017832	0.5833	T	C	T	0.0198771	4349			1.84368	0.153353	Metabolomics	Metabolomics	Phospholipids in HDL (FIP)
P738.4	Phecode	Acquired spondylolisthesis	411301	rs28929474	0.332028	0.0654336	2.56868		0.941519	7.00794	T	C	T	0.0197349	16234	121	16113	1.84228	0.512077	Musculoskeletal	Musculoskeletal	Acquired spondylolisthesis (Phecode)
P443	Phecode	Peripheral vascular disease	420304	rs28929474	0.332282	0.0656574	2.16928		0.951086	4.94781	T	C	T	0.0196465	16515	311	16204	1.84076	0.420695	Circulatory system	Circulatory system	Peripheral vascular disease (Phecode)
P250.24	Phecode	Type 2 diabetes with neurological manifestations	396879	rs28929474	0.332684	0.0659692	0.13117		0.0150471	1.14344	T	C	T	0.0198751	15776	55	15721	-1.83863	1.10477	Endocrine/Metabolic	Endocrine/Metabolic	T2 diabetes with neurological manifestations (Phecode)
P454.11	Phecode	Varicose veins of lower extremity, symptomtic	383684	rs28929474	0.332684	0.0660846	3.71872		0.916433	15.0899	T	C	T	0.0196281	15062	63	14999	1.83785	0.714629	Circulatory system	Circulatory system	Varicose veins of lower extremity, symptomtic (Phecode)
P110	Phecode	Dermatophytosis / Dermatomycosis	423467	rs28929474	0.33452	0.0671848	4.33884		0.901358	20.8857	T	C	T	0.0197052	16689	29	16660	1.83044	0.80178	Infectious diseases	Infectious diseases	Dermatophytosis / Dermatomycosis (Phecode)
P261.41	Phecode	Rickets or osteomalacia	420360	rs28929474	0.33452	0.0670957	13.1955		0.833884	208.806	T	C	T	0.0197212	16580	7	16573	1.83103	1.40897	Endocrine/Metabolic	Endocrine/Metabolic	Rickets or osteomalacia (Phecode)
P577.1	Phecode	Acute pancreatitis	426742	rs28929474	0.33452	0.0674986	0.0781096		0.00507801	1.20148	T	C	T	0.0196875	16803	93	16710	-1.82834	1.39451	Digestive	Digestive	Acute pancreatitis (Phecode)
P695.8	Phecode	Other specified erythematous conditions	418220	rs28929474	0.33452	0.0674036	6.28463		0.876652	45.0539	T	C	T	0.0196715	16454	27	16427	1.82897	1.00499	Dermatologic	Dermatologic	Other specified erythematous conditions (Phecode)
P747.12	Phecode	Valvular heart disease/ heart chambers	423614	rs28929474	0.33452	0.0669723	4.94289		0.894271	27.3208	T	C	T	0.0197279	16714	26	16688	1.83186	0.872311	Congenital anomalies	Congenital anomalies	Valvular heart disease/ heart chambers (Phecode)
Q1016	field_ID_phenotype	Cholesterol in Large LDL	112821	rs28929474	0.33452	0.0674672		0.301057	-0.0216334	0.623747	T	C	T	0.0199032	4491			1.82857	0.164641	Metabolomics	Metabolomics	Cholesterol in L-LDL (FIP)
Q1153	field_ID_phenotype	Phospholipids in Large LDL	109397	rs28929474	0.336793	0.0681333		0.305504	-0.0227472	0.633755	T	C	T	0.0198771	4349			1.82414	0.167478	Metabolomics	Metabolomics	Phospholipids in L-LDL (FIP)
P575.1	Phecode	Cholangitis	404466	rs28929474	0.337251	0.0684021	0.106692		0.00961326	1.18411	T	C	T	0.0194911	15767	62	15705	-1.82235	1.22798	Digestive	Digestive	Cholangitis (Phecode)
P797	Phecode	Shock	428772	rs28929474	0.338518	0.0688362	6.24173		0.86816	44.8756	T	C	T	0.0197179	16909	15	16894	1.81949	1.00647	Symptoms	Symptoms	Shock (Phecode)
P250.41	Phecode	Impaired fasting glucose	396999	rs28929474	0.33916	0.069144	0.078265		0.00501641	1.22107	T	C	T	0.0198678	15775	56	15719	-1.81748	1.40175	Endocrine/Metabolic	Endocrine/Metabolic	Impaired fasting glucose (Phecode)
Q0519	field_ID_phenotype	LDL direct	409727	rs28929474	0.339896	0.0694716		0.15163	-0.0120796	0.315339	T	C	T	0.0197009	16144			1.81535	0.0835268	Quantitative Measure	Blood Biochemistry	LDL direct (FIP)
P687	Phecode	Symptoms affecting skin	428779	rs28929474	0.340015	0.0696737	1.97542		0.946704	4.12199	T	C	T	0.0197118	16904	428	16476	1.81403	0.375289	Dermatologic	Dermatologic	Symptoms affecting skin (Phecode)
P348	Phecode	Other conditions of brain	407558	rs28929474	0.342348	0.0704191	2.64947		0.922017	7.61341	T	C	T	0.0197199	16074	126	15948	1.80921	0.538557	Neurological	Neurological	Other conditions of brain (Phecode)
P560.1	Phecode	Paralytic ileus	313585	rs28929474	0.342348	0.0710561	0.247765		0.0544626	1.12715	T	C	T	0.0196071	12297	53	12244	-1.80512	0.772955	Digestive	Digestive	Paralytic ileus (Phecode)
P586.2	Phecode	Cyst of kidney, acquired	404525	rs28929474	0.342348	0.0711837	2.41609		0.926719	6.29912	T	C	T	0.0197256	15959	185	15774	1.8043	0.488916	Genitourinary	Genitourinary	Cyst of kidney, acquired (Phecode)
P705	Phecode	Disorders of sweat glands	418402	rs28929474	0.342348	0.0712256	0.0949596		0.00735706	1.22567	T	C	T	0.0197286	16509	47	16462	-1.80404	1.30502	Dermatologic	Dermatologic	Disorders of sweat glands (Phecode)
P726.3	Phecode	Bursitis	385219	rs28929474	0.342348	0.0707659	0.0985893		0.00798862	1.21671	T	C	T	0.0196628	15149	41	15108	-1.80698	1.28214	Musculoskeletal	Musculoskeletal	Bursitis (Phecode)
P800.2	Phecode	Fracture of unspecified part of femur	398511	rs28929474	0.342348	0.0706607	0.057708		0.00261875	1.27168	T	C	T	0.0196419	15655	96	15559	-1.80765	1.57794	Injuries & poisonings	Injuries & poisonings	Fracture of unspecified part of femur (Phecode)
P634.1	Phecode	Missed abortion/Hydatidiform mole	231589	rs28929474	0.348264	0.0726384	0.181635		0.0282073	1.1696	T	C	T	0.0198693	9203	54	9149	-1.7951	0.950231	Pregnancy complications	Pregnancy complications	Missed abortion/Hydatidiform mole (Phecode)
Q1225	field_ID_phenotype	Triglycerides in Small HDL	112778	rs28929474	0.353863	0.0739912		-0.289868	-0.607848	0.0281125	T	C	T	0.0199019	4489			-1.78668	0.162238	Metabolomics	Metabolomics	Triglycerides in S-HDL (FIP)
P2063	CP	Family history High blood pressure	430230	rs28929474	0.359129	0.0755981	0.7471		0.541634	1.03051	T	C	T	0.0197232	16971	8540	8431	-1.77682	0.164089	Circulatory system	Circulatory system	Family history High blood pressure (CP)
P281.9	Phecode	Deficiency anemias	394836	rs28929474	0.359129	0.0756556	12.317		0.771543	196.629	T	C	T	0.0197626	15606	6	15600	1.77647	1.41347	Haematopoietic	Haematopoietic	Deficiency anemias (Phecode)
P375.2	Phecode	Epiphora	414578	rs28929474	0.359129	0.0753987	0.105198		0.00878909	1.25913	T	C	T	0.0196899	16326	62	16264	-1.77803	1.26652	Sense organs	Sense organs	Epiphora (Phecode)
P369	Phecode	Infection of the eye	415893	rs28929474	0.365243	0.0771435	0.184213		0.0282257	1.20226	T	C	T	0.0196745	16365	54	16311	-1.76751	0.95709	Sense organs	Sense organs	Infection of the eye (Phecode)
Q0621	field_ID_phenotype	Mean reticulocyte volume	410614	rs28929474	0.365243	0.0773254		0.144367	-0.0158177	0.304552	T	C	T	0.0197034	16181			1.76642	0.0817285	Quantitative Measure	Blood Count	Mean reticulocyte volume (FIP)
Q1020	field_ID_phenotype	Cholesterol in Medium VLDL	112786	rs28929474	0.36743	0.0779804		0.292345	-0.0327455	0.617435	T	C	T	0.0199094	4491			1.76254	0.165865	Metabolomics	Metabolomics	Cholesterol in M-VLDL (FIP)
P420	Phecode	Carditis	426619	rs28929474	0.369	0.078608	2.31637		0.908405	5.90656	T	C	T	0.0197331	16837	209	16628	1.75882	0.477593	Circulatory system	Circulatory system	Carditis (Phecode)
P654.1	Phecode	Abnormality of organs and soft tissues of pelvis complicating pregnancy, childbirth, or the puerperium	235758	rs28929474	0.369	0.0786994	0.201692		0.033855	1.20159	T	C	T	0.0198827	9375	58	9317	-1.75828	0.910555	Pregnancy complications	Pregnancy complications	Abnormality of pelvis complicating pregnancy (Phecode)
P360.2	Phecode	Progressive myopia	405848	rs28929474	0.370801	0.0792822	5.84292		0.813581	41.9623	T	C	T	0.0197525	16033	26	16007	1.75487	1.00591	Sense organs	Sense organs	Progressive myopia (Phecode)
P473.1	Phecode	Chronic laryngitis	402796	rs28929474	0.370801	0.0794711	11.8862		0.747482	189.01	T	C	T	0.0197097	15878	6	15872	1.75376	1.41147	Respiratory	Respiratory	Chronic laryngitis (Phecode)
P344	Phecode	Other paralytic syndromes	405803	rs28929474	0.372858	0.080107	0.126981		0.0125888	1.28084	T	C	T	0.0197152	16001	54	15947	-1.75007	1.17922	Neurological	Neurological	Other paralytic syndromes (Phecode)
Q0527	field_ID_phenotype	Total protein	377691	rs28929474	0.383574	0.0826098		0.149854	-0.0193578	0.319066	T	C	T	0.0196616	14852			1.73574	0.0863341	Quantitative Measure	Blood Biochemistry	Total protein (FIP)
P198.1	Phecode	Secondary malignancy of lymph nodes	381047	rs28929474	0.385731	0.0832759	0.264008		0.058493	1.1916	T	C	T	0.019697	15011	405	14606	-1.73199	0.768929	Neoplasms	Neoplasms	Secondary malignancy of lymph nodes (Phecode)
P274.1	Phecode	Gout	427951	rs28929474	0.385871	0.0835579	2.01817		0.911053	4.47065	T	C	T	0.0197266	16884	341	16543	1.73041	0.405795	Endocrine/Metabolic	Endocrine/Metabolic	Gout (Phecode)
P5009	field_ID_phenotype	Comparative body size thinner	419214	rs28929474	0.385871	0.0837097	0.732293		0.51445	1.04238	T	C	T	0.0197751	16580	5600	10980	-1.72956	0.180147	Quantitative Measure	Anthropometry	Comparative body size thinner (FIP)
Q1249	field_ID_phenotype	Valine	112799	rs28929474	0.386764	0.0841056		-0.279052	-0.59568	0.0375766	T	C	T	0.0199071	4491			-1.72736	0.161548	Metabolomics	Metabolomics	Valine (FIP)
Q1200	field_ID_phenotype	Total Lipids in Large LDL	109397	rs28929474	0.386876	0.0843321		0.288705	-0.0391155	0.616525	T	C	T	0.0198771	4349			1.7261	0.167258	Metabolomics	Metabolomics	Total Lipids in L-LDL (FIP)
P350.6	Phecode	Disturbances of sensation of smell and taste	419680	rs28929474	0.387158	0.084596	11.3587		0.717775	179.752	T	C	T	0.0197377	16567	9	16558	1.72462	1.409	Neurological	Neurological	Disturbances of sensation of smell and taste (Phecode)
P250	Phecode	Diabetes mellitus	428980	rs28929474	0.388319	0.0852556	0.511402		0.238277	1.0976	T	C	T	0.019706	16907	1351	15556	-1.72097	0.389662	Endocrine/Metabolic	Endocrine/Metabolic	Diabetes mellitus (Phecode)
Q1067	field_ID_phenotype	Cholesteryl Esters to Total Lipids in Small LDL percentage	112825	rs28929474	0.388319	0.0851758		-0.28596	-0.611546	0.0396251	T	C	T	0.0199025	4491			-1.72143	0.166118	Metabolomics	Metabolomics	Cholesteryl Esters to Total Lipids in S-LDL % (FIP)
P528.5	Phecode	Diseases of lips	421713	rs28929474	0.395759	0.0870959	0.199938		0.0316249	1.26404	T	C	T	0.0197065	16621	37	16584	-1.71092	0.940866	Digestive	Digestive	Diseases of lips (Phecode)
P613.5	Phecode	Mastodynia	426520	rs28929474	0.396361	0.0876887	11.1506		0.700333	177.538	T	C	T	0.0197447	16843	6	16837	1.70772	1.41211	Genitourinary	Genitourinary	Mastodynia (Phecode)
P727.5	Phecode	Rupture of synovium	385046	rs28929474	0.396361	0.08785	0.150806		0.0171793	1.32384	T	C	T	0.0196834	15158	44	15114	-1.70685	1.10833	Musculoskeletal	Musculoskeletal	Rupture of synovium (Phecode)
Q0620	field_ID_phenotype	Reticulocyte count	410614	rs28929474	0.396361	0.0875898		-0.138327	-0.297037	0.0203823	T	C	T	0.0197034	16181			-1.70825	0.0809758	Quantitative Measure	Blood Count	Reticulocyte count (FIP)
P2073	CP	Irritable Bowel Syndrome	169743	rs28929474	0.407102	0.0904435	0.612956		0.347814	1.08022	T	C	T	0.0202217	6865	2476	4389	-1.69306	0.289099	Digestive	Digestive	IBS (CP)
Q1190	field_ID_phenotype	Total Concentration of Branched-Chain Amino Acids (Leucine + Isoleucine + Valine)	112798	rs28929474	0.408766	0.0910269		-0.271229	-0.585782	0.043323	T	C	T	0.0199073	4491			-1.69002	0.160489	Metabolomics	Metabolomics	Total Concentration (Leucine + Isoleucine + Valine) (FIP)
Q1147	field_ID_phenotype	Phosphoglycerides	112752	rs28929474	0.409144	0.0913249		0.265896	-0.0427552	0.574546	T	C	T	0.019911	4490			1.68846	0.157478	Metabolomics	Metabolomics	Phosphoglycerides (FIP)
P270.3	Phecode	Disorders of plasma protein metabolism	428230	rs28929474	0.412326	0.0922507	0.0769572		0.00388784	1.52332	T	C	T	0.0197207	16890	47	16843	-1.68364	1.52319	Endocrine/Metabolic	Endocrine/Metabolic	Disorders of plasma protein metabolism (Phecode)
P149.9	Phecode	Cancer of of nasal cavities	425516	rs28929474	0.413496	0.0933023	10.6497		0.672255	168.711	T	C	T	0.0197407	16800	7	16793	1.67823	1.40954	Neoplasms	Neoplasms	Cancer of of nasal cavities (Phecode)
P275.3	Phecode	Disorders of magnesium metabolism	424550	rs28929474	0.413496	0.0931332	2.72189		0.845781	8.75955	T	C	T	0.0196879	16717	87	16630	1.6791	0.596347	Endocrine/Metabolic	Endocrine/Metabolic	Disorders of magnesium metabolism (Phecode)
P830	Phecode	Dislocation	410908	rs28929474	0.413496	0.0927883	2.6697		0.849551	8.38952	T	C	T	0.0197721	16249	105	16144	1.68087	0.584202	Injuries & poisonings	Injuries & poisonings	Dislocation (Phecode)
Q0515	field_ID_phenotype	Glucose	377669	rs28929474	0.413496	0.0935931		-0.144201	-0.312759	0.024357	T	C	T	0.019668	14856			-1.67675	0.0860005	Quantitative Measure	Blood Biochemistry	Glucose (FIP)
Q0623	field_ID_phenotype	Immature reticulocyte fraction	410614	rs28929474	0.413496	0.0933918		-0.137339	-0.297778	0.0230994	T	C	T	0.0197034	16181			-1.67778	0.0818579	Quantitative Measure	Blood Count	Immature reticulocyte fraction (FIP)
P191.11	Phecode	Cancer of brain	426489	rs28929474	0.414264	0.0946333	0.156523		0.017788	1.3773	T	C	T	0.0197086	16811	53	16758	-1.67145	1.10955	Neoplasms	Neoplasms	Cancer of brain (Phecode)
P272	Phecode	Disorders of lipoid metabolism	429199	rs28929474	0.414264	0.0945534	0.642245		0.382175	1.07929	T	C	T	0.0197007	16911	2444	14467	-1.67185	0.264847	Endocrine/Metabolic	Endocrine/Metabolic	Disorders of lipoid metabolism (Phecode)
P292.3	Phecode	Memory loss	411431	rs28929474	0.414264	0.0944511	0.0556629		0.00188543	1.64332	T	C	T	0.0197166	16224	72	16152	-1.67237	1.72715	Psychiatric disorders	Psychiatric disorders	Memory loss (Phecode)
P962.3	Phecode	Hormones and synthetic substitutes causing adverse effects in therapeutic use	384031	rs28929474	0.414264	0.0944454	3.85939		0.792775	18.7883	T	C	T	0.0196521	15094	33	15061	1.6724	0.807527	Injuries & poisonings	Injuries & poisonings	Hormones causing adverse effects (Phecode)
P2061	CP	Family history Alzheimer's disease/dementia	430062	rs28929474	0.415882	0.0952202	0.895942		0.78745	1.01938	T	C	T	0.0196902	16936	2314	14622	-1.66848	0.0658562	Neurological	Neurological	Family history Alzheimer's disease/dementia (CP)
P151	Phecode	Cancer of stomach	401911	rs28929474	0.416488	0.0956864	0.0906466		0.00538057	1.52712	T	C	T	0.0196922	15829	64	15765	-1.66614	1.44093	Neoplasms	Neoplasms	Cancer of stomach (Phecode)
P433	Phecode	Cerebrovascular disease	426823	rs28929474	0.416488	0.0957944	1.67825		0.912557	3.08641	T	C	T	0.0197025	16819	791	16028	1.66559	0.310851	Safety	Safety	Cerebrovascular disease (Phecode)
Q1106	field_ID_phenotype	Free Cholesterol in Small LDL	112683	rs28929474	0.417034	0.0961381		0.276604	-0.0492201	0.602428	T	C	T	0.019901	4485			1.66389	0.16624	Metabolomics	Metabolomics	Free Cholesterol in S-LDL (FIP)
P2015	CP	Aplastic anaemia	188555	rs28929474	0.417871	0.096676	0.14448		0.0147401	1.41617	T	C	T	0.0194214	7324	48	7276	-1.66119	1.1646	Safety	Safety	Aplastic anaemia (CP)
P625.1	Phecode	Dyspareunia	228871	rs28929474	0.417871	0.0967679	0.0685644		0.00290056	1.62075	T	C	T	0.0198977	9108	56	9052	-1.66073	1.61374	Genitourinary	Genitourinary	Dyspareunia (Phecode)
P281.11	Phecode	Pernicious anemia	395930	rs28929474	0.419012	0.0976569	0.0922393		0.00549638	1.54795	T	C	T	0.019775	15659	59	15600	-1.65632	1.43895	Haematopoietic	Haematopoietic	Pernicious anemia (Phecode)
P345.11	Phecode	Generalized convulsive epilepsy	405319	rs28929474	0.419012	0.0976891	3.63194		0.789314	16.712	T	C	T	0.019719	15985	37	15948	1.65616	0.778768	Safety	Safety	Generalized convulsive epilepsy (Phecode)
P368.3	Phecode	Anisometropia	422652	rs28929474	0.419012	0.0975403	5.29591		0.737195	38.0451	T	C	T	0.0197207	16670	23	16647	1.6569	1.00606	Sense organs	Sense organs	Anisometropia (Phecode)
P272.1	Phecode	Hyperlipidemia	428939	rs28929474	0.420288	0.099028	0.64516		0.383286	1.08596	T	C	T	0.0196939	16895	2427	14468	-1.64958	0.265677	Endocrine/Metabolic	Endocrine/Metabolic	Hyperlipidemia (Phecode)
P371	Phecode	Inflammation of the eye	419052	rs28929474	0.420288	0.0990851	2.30887		0.854184	6.24089	T	C	T	0.0196801	16494	209	16285	1.64931	0.507339	Sense organs	Sense organs	Inflammation of the eye (Phecode)
P394.3	Phecode	Aortic valve disease	416624	rs28929474	0.420288	0.0989546	2.63575		0.833514	8.33483	T	C	T	0.0197228	16434	143	16291	1.64994	0.587395	Circulatory system	Circulatory system	Aortic valve disease (Phecode)
P706	Phecode	Diseases of sebaceous glands	427686	rs28929474	0.420288	0.0987465	0.230335		0.0403067	1.31627	T	C	T	0.0197376	16883	469	16414	-1.65096	0.889311	Dermatologic	Dermatologic	Diseases of sebaceous glands (Phecode)
P789	Phecode	Nausea and vomiting	428919	rs28929474	0.420288	0.0984343	1.62231		0.913905	2.87985	T	C	T	0.0197158	16913	867	16046	1.65249	0.292803	Symptoms	Symptoms	Nausea and vomiting (Phecode)
P447.1	Phecode	Stricture of artery	414203	rs28929474	0.4231	0.0999692	0.0650594		0.00250848	1.68737	T	C	T	0.0196691	16294	45	16249	-1.645	1.66106	Circulatory system	Circulatory system	Stricture of artery (Phecode)
Q0502	field_ID_phenotype	Alkaline phosphatase	410468	rs28929474	0.424745	0.10058		0.134461	-0.0260327	0.294955	T	C	T	0.0197129	16183			1.64205	0.0818861	Quantitative Measure	Blood Biochemistry	Alkaline phosphatase (FIP)
P2034	CP	Carpal tunnel syndrome	209652	rs28929474	0.424934	0.101272	0.428375		0.155408	1.1808	T	C	T	0.0191603	8034	839	7195	-1.63872	0.517329	Neurological	Neurological	Carpal tunnel syndrome (CP)
P636.3	Phecode	Hemorrhage in early pregnancy	231451	rs28929474	0.424934	0.101291	0.151913		0.0159478	1.44707	T	C	T	0.0198617	9194	40	9154	-1.63863	1.15001	Pregnancy complications	Pregnancy complications	Hemorrhage in early pregnancy (Phecode)
Q1139	field_ID_phenotype	Monounsaturated Fatty Acids to Total Fatty Acids percentage	112752	rs28929474	0.424934	0.10111		-0.26402	-0.579644	0.0516047	T	C	T	0.019911	4490			-1.63951	0.161036	Metabolomics	Metabolomics	Monounsaturated Fatty Acids to Total Fatty Acids % (FIP)
Q1188	field_ID_phenotype	Total Cholesterol Minus HDL-C	109397	rs28929474	0.427838	0.102207		0.274363	-0.0546802	0.603406	T	C	T	0.0198771	4349			1.63426	0.167882	Metabolomics	Metabolomics	Total Cholesterol Minus HDL-C (FIP)
P250.12	Phecode	Type 1 diabetes with renal manifestations	395784	rs28929474	0.428728	0.103092	9.95599		0.628041	157.827	T	C	T	0.019877	15734	5	15729	1.63004	1.40989	Endocrine/Metabolic	Endocrine/Metabolic	T1 diabetes with renal manifestations (Phecode)
Q0430	field_ID_phenotype	MC VP1 antigen for Merkel Cell Polyomavirus	8900	rs28929474	0.428728	0.10295		-0.93557	-2.05992	0.188777	T	C	T	0.0192135	342			-1.63089	0.573657	Quantitative Measure	Infection Antigens	MC VP1 antigen for Merkel Cell Polyomavirus (FIP)
Q1159	field_ID_phenotype	Phospholipids in Small LDL	109397	rs28929474	0.428728	0.103024		0.275382	-0.0556688	0.606434	T	C	T	0.0198771	4349			1.63038	0.168907	Metabolomics	Metabolomics	Phospholipids in S-LDL (FIP)
P285.22	Phecode	Anemia in neoplastic disease	395411	rs28929474	0.434544	0.105039	3.91498		0.751643	20.3914	T	C	T	0.0197668	15632	36	15596	1.6209	0.842007	Haematopoietic	Haematopoietic	Anemia in neoplastic disease (Phecode)
P377	Phecode	Disorders of optic nerve and visual pathways	414101	rs28929474	0.434544	0.105291	3.04066		0.791678	11.6785	T	C	T	0.0196884	16306	35	16271	1.61973	0.686581	Sense organs	Sense organs	Disorders of optic nerve and visual pathways (Phecode)
P729.1	Phecode	Rheumatism, unspecified and fibrositis	385079	rs28929474	0.434544	0.105285	0.109172		0.00748494	1.59233	T	C	T	0.0196674	15147	33	15114	-1.61975	1.36739	Musculoskeletal	Musculoskeletal	Rheumatism, unspecified and fibrositis (Phecode)
Q0380	field_ID_phenotype	HTLV-1 env antigen for Human T-Lymphotropic Virus 1	8900	rs28929474	0.434544	0.105399		-0.916607	-2.02599	0.192772	T	C	T	0.0192135	342			-1.61939	0.56602	Quantitative Measure	Infection Antigens	HTLV-1 env antigen (FIP)
P500.1	Phecode	Extrinsic allergic alveolitis	402292	rs28929474	0.434657	0.105881	9.84733		0.615613	157.518	T	C	T	0.0195753	15750	7	15743	1.61699	1.41448	Respiratory	Respiratory	Extrinsic allergic alveolitis (Phecode)
P788	Phecode	Syncope and collapse	428888	rs28929474	0.434657	0.105713	0.315628		0.0780573	1.27625	T	C	T	0.0197138	16910	655	16255	-1.61777	0.71283	Symptoms	Symptoms	Syncope and collapse (Phecode)
P528.41	Phecode	Cyst of the salivary gland	420888	rs28929474	0.435972	0.10681	9.72537		0.612734	154.362	T	C	T	0.0197178	16598	6	16592	1.6127	1.41052	Digestive	Digestive	Cyst of the salivary gland (Phecode)
Q0703	field_ID_phenotype	Creatinine (enzymatic) in urine	418010	rs28929474	0.435972	0.106825		-0.12406	-0.274841	0.0267203	T	C	T	0.0196885	16460			-1.61263	0.0769302	Quantitative Measure	Urine assay	Creatinine (enzymatic) in urine (FIP)
Q1064	field_ID_phenotype	Cholesteryl Esters to Total Lipids in Medium LDL percentage	112822	rs28929474	0.435972	0.106885		-0.266644	-0.590772	0.0574841	T	C	T	0.019903	4491			-1.61236	0.165374	Metabolomics	Metabolomics	Cholesteryl Esters to Total Lipids in M-LDL % (FIP)
P2019	CP	Anaphylactic reactions	200680	rs28929474	0.43794	0.108741	3.16634		0.774228	12.9493	T	C	T	0.0193916	7783	76	7707	1.60388	0.718617	Safety	Safety	Anaphylactic reactions (CP)
P218	Phecode	Benign neoplasm of uterus	227660	rs28929474	0.43794	0.108476	0.100905		0.00613192	1.66048	T	C	T	0.0199091	9065	542	8523	-1.60508	1.42894	Neoplasms	Neoplasms	Benign neoplasm of uterus (Phecode)
P241.2	Phecode	Nontoxic multinodular goiter	402683	rs28929474	0.43794	0.108352	0.136724		0.0120503	1.5513	T	C	T	0.0196668	15839	32	15807	-1.60564	1.23925	Endocrine/Metabolic	Endocrine/Metabolic	Nontoxic multinodular goiter (Phecode)
P609.2	Phecode	Abnormal spermatozoa	172160	rs28929474	0.43794	0.108703	10.1741		0.597656	173.197	T	C	T	0.0191566	6596	8	6588	1.60405	1.44624	Genitourinary	Genitourinary	Abnormal spermatozoa (Phecode)
P702	Phecode	Degenerative skin conditions and other dermatoses	422751	rs28929474	0.43794	0.108461	0.25619		0.0485724	1.35125	T	C	T	0.0197196	16673	436	16237	-1.60515	0.848416	Dermatologic	Dermatologic	Degenerative skin conditions and other dermatoses (Phecode)
Q1110	field_ID_phenotype	Free Cholesterol in Very Large VLDL	94836	rs28929474	0.43794	0.107673		-0.305397	-0.677465	0.0666709	T	C	T	0.0201769	3827			-1.60876	0.189834	Metabolomics	Metabolomics	Free Cholesterol in VL-VLDL (FIP)
P348.9	Phecode	Other conditions of brain, NOS	405598	rs28929474	0.440645	0.109643	0.142978		0.0131936	1.54945	T	C	T	0.0197277	16003	49	15954	-1.5998	1.21582	Neurological	Neurological	Other conditions of brain, NOS (Phecode)
Q0331	field_ID_phenotype	NS3 antigen for Hepatitis C Virus	8900	rs28929474	0.441831	0.1104		-0.897946	-2.00028	0.204388	T	C	T	0.0192135	342			-1.59656	0.562426	Quantitative Measure	Infection Antigens	NS3 antigen for Hepatitis C Virus (FIP)
Q1060	field_ID_phenotype	Cholesteryl Esters to Total Lipids in Large HDL percentage	112707	rs28929474	0.441831	0.11029		0.256365	-0.0582849	0.571016	T	C	T	0.0198879	4483			1.59691	0.160539	Metabolomics	Metabolomics	Cholesteryl Esters to Total Lipids in L-HDL % (FIP)
Q0705	field_ID_phenotype	Potassium in urine	417194	rs28929474	0.442794	0.110872		-0.129559	-0.288834	0.0297164	T	C	T	0.0196851	16425			-1.59429	0.0812643	Quantitative Measure	Urine assay	Potassium in urine (FIP)
Q1007	field_ID_phenotype	Apolipoprotein A1	109397	rs28929474	0.445785	0.111854		0.246714	-0.05742	0.550848	T	C	T	0.0198771	4349			1.58993	0.155173	Metabolomics	Metabolomics	Apolipoprotein A1 (FIP)
P272.11	Phecode	Hypercholesterolemia	424685	rs28929474	0.446397	0.112241	0.653265		0.386274	1.1048	T	C	T	0.0197064	16738	2258	14480	-1.5882	0.268085	Endocrine/Metabolic	Endocrine/Metabolic	Hypercholesterolemia (Phecode)
Q0200	combined_field_ID_phenotype	Heel bone mineral density (BMD) (lowest)	172369	rs28929474	0.447249	0.112689		-0.183984	-0.411316	0.0433484	T	C	T	0.0195975	6756			-1.58623	0.115988	Quantitative Measure	Imaging	Heel bone mineral density (BMD) (lowest) (cFIP)
P331.1	Phecode	Hydrocephalus	405578	rs28929474	0.449397	0.113465	0.130193		0.0104279	1.62547	T	C	T	0.0197151	15992	45	15947	-1.58281	1.28805	Neurological	Neurological	Hydrocephalus (Phecode)
P427.8	Phecode	Sinoatrial node dysfunction (Bradycardia)	384626	rs28929474	0.451784	0.114395	0.116068		0.0080091	1.68207	T	C	T	0.0197569	15198	49	15149	-1.57874	1.36411	Circulatory system	Circulatory system	Sinoatrial node dysfunction (Bradycardia) (Phecode)
P613.7	Phecode	Other signs and symptoms in breast	427235	rs28929474	0.451784	0.11454	3.77582		0.725074	19.6626	T	C	T	0.019735	16863	28	16835	1.57811	0.841903	Genitourinary	Genitourinary	Other signs and symptoms in breast (Phecode)
Q1051	field_ID_phenotype	Cholesteryl Esters in Small HDL	112828	rs28929474	0.452173	0.114875		-0.262325	-0.588422	0.0637725	T	C	T	0.019902	4491			-1.57667	0.166379	Metabolomics	Metabolomics	Cholesteryl Esters in S-HDL (FIP)
P290.3	Phecode	Other persistent mental disorders due to conditions classified elsewhere	410132	rs28929474	0.455557	0.115973	9.26856		0.577126	148.852	T	C	T	0.0197083	16166	5	16161	1.5719	1.41652	Psychiatric disorders	Psychiatric disorders	Other mental disorders (classified elsewhere) (Phecode)
P352.1	Phecode	Trigeminal nerve disorders [CN5]	409737	rs28929474	0.45832	0.116916	0.223268		0.0342608	1.45498	T	C	T	0.0198322	16252	42	16210	-1.56785	0.95633	Neurological	Neurological	Trigeminal nerve disorders [CN5] (Phecode)
P555.21	Phecode	Ulcerative colitis (chronic)	313246	rs28929474	0.459639	0.117685	0.169168		0.0182648	1.56682	T	C	T	0.0196299	12298	48	12250	-1.56457	1.13569	Digestive	Digestive	Ulcerative colitis (chronic) (Phecode)
Q0501	field_ID_phenotype	Albumin	378080	rs28929474	0.459639	0.117733		0.133162	-0.0336745	0.299999	T	C	T	0.0196599	14866			1.56436	0.0851222	Quantitative Measure	Blood Biochemistry	Albumin (FIP)
P278	Phecode	Overweight, obesity and other hyperalimentation	428953	rs28929474	0.460065	0.118323	0.541429		0.250705	1.16928	T	C	T	0.0197143	16913	1148	15765	-1.56185	0.392831	Endocrine/Metabolic	Endocrine/Metabolic	Overweight, obesity and other hyperalimentation (Phecode)
Q1046	field_ID_phenotype	Cholesteryl Esters in Large LDL	112821	rs28929474	0.460065	0.118112		0.257884	-0.0655459	0.581313	T	C	T	0.0199032	4491			1.56276	0.165018	Metabolomics	Metabolomics	Cholesteryl Esters in L-LDL (FIP)
P286.11	Phecode	Von willebrand's disease	423920	rs28929474	0.461686	0.119462	9.01113		0.56614	143.428	T	C	T	0.019683	16688	10	16678	1.55704	1.41195	Haematopoietic	Haematopoietic	Von willebrand's disease (Phecode)
P456	Phecode	Chronic venous insufficiency [CVI]	382872	rs28929474	0.461686	0.119464	4.78915		0.666742	34.4001	T	C	T	0.0196254	15028	26	15002	1.55703	1.00599	Circulatory system	Circulatory system	Chronic venous insufficiency [CVI] (Phecode)
Q1137	field_ID_phenotype	Linoleic Acid to Total Fatty Acids percentage	112752	rs28929474	0.461686	0.119352		0.252159	-0.0651566	0.569475	T	C	T	0.019911	4490			1.55751	0.161899	Metabolomics	Metabolomics	Linoleic Acid to Total Fatty Acids % (FIP)
Q1226	field_ID_phenotype	Triglycerides in Small LDL	98470	rs28929474	0.4671	0.121109		-0.274788	-0.622221	0.0726463	T	C	T	0.0200264	3944			-1.55015	0.177265	Metabolomics	Metabolomics	Triglycerides in S-LDL (FIP)
P117	Phecode	Mycoses	423424	rs28929474	0.468451	0.121916	4.73261		0.660183	33.9263	T	C	T	0.0197072	16689	28	16661	1.54678	1.00497	Infectious diseases	Infectious diseases	Mycoses (Phecode)
P274.21	Phecode	Chondrocalcinosis	421318	rs28929474	0.468451	0.122194	0.143679		0.0122719	1.6822	T	C	T	0.0197286	16624	34	16590	-1.54563	1.25526	Endocrine/Metabolic	Endocrine/Metabolic	Chondrocalcinosis (Phecode)
P352	Phecode	Disorders of other cranial nerves	411213	rs28929474	0.468451	0.122176	0.8246		0.645712	1.05305	T	C	T	0.0198291	16308	113	16195	-1.5457	0.12477	Neurological	Neurological	Disorders of other cranial nerves (Phecode)
P505	Phecode	Other pulmonary inflamation or edema	402308	rs28929474	0.468471	0.122457	8.89132		0.555602	142.288	T	C	T	0.0195746	15750	7	15743	1.54454	1.41471	Respiratory	Respiratory	Other pulmonary inflamation or edema (Phecode)
P610.1	Phecode	Cystic mastopathy	231447	rs28929474	0.468471	0.122689	0.0943796		0.00471229	1.89027	T	C	T	0.0199225	9222	41	9181	-1.54358	1.52919	Genitourinary	Genitourinary	Cystic mastopathy (Phecode)
P380.1	Phecode	Otitis externa	427533	rs28929474	0.468772	0.123258	0.238817		0.0386513	1.47559	T	C	T	0.0197154	16858	41	16817	-1.54124	0.929158	Sense organs	Sense organs	Otitis externa (Phecode)
Q0605	field_ID_phenotype	Mean corpuscular volume	417146	rs28929474	0.468772	0.123216		0.12391	-0.0336456	0.281465	T	C	T	0.0197305	16461			1.54142	0.0803869	Quantitative Measure	Blood Count	Mean corpuscular volume (FIP)
P2035.2	CP	Type 2 diabetes	210699	rs28929474	0.469125	0.123596	0.548546		0.255433	1.17801	T	C	T	0.0192858	8127	1007	7120	-1.53985	0.389962	Endocrine/Metabolic	Endocrine/Metabolic	Type 2 diabetes (CP)
P316	Phecode	Substance addiction and disorders	386409	rs28929474	0.469939	0.124056	0.213511		0.0298433	1.52755	T	C	T	0.0199038	15382	31	15351	-1.53797	1.00396	Safety	Safety	Substance addiction and disorders (Phecode)
P242.1	Phecode	Graves' disease	402378	rs28929474	0.472035	0.124856	3.48309		0.707659	17.1438	T	C	T	0.0196892	15845	37	15808	1.53471	0.813134	Endocrine/Metabolic	Endocrine/Metabolic	Graves' disease (Phecode)
P416	Phecode	Cardiomegaly	421434	rs28929474	0.476834	0.126425	1.8868		0.835862	4.25908	T	C	T	0.0196709	16580	333	16247	1.52835	0.415402	Circulatory system	Circulatory system	Cardiomegaly (Phecode)
P501	Phecode	Pneumonitis due to inhalation of food or vomitus	404577	rs28929474	0.476834	0.126624	2.55679		0.766641	8.52701	T	C	T	0.0195933	15854	124	15730	1.52755	0.614546	Respiratory	Respiratory	Pneumonitis due to inhalation of food or vomitus (Phecode)
Q1102	field_ID_phenotype	Free Cholesterol in Medium HDL	112824	rs28929474	0.47719	0.126968		0.232222	-0.0660043	0.530448	T	C	T	0.0199027	4491			1.52618	0.152159	Metabolomics	Metabolomics	Free Cholesterol in M-HDL (FIP)
P782.3	Phecode	Edema	428468	rs28929474	0.478246	0.127499	2.17316		0.800905	5.8966	T	C	T	0.0197261	16904	234	16670	1.52404	0.509292	Symptoms	Symptoms	Edema (Phecode)
P217.1	Phecode	Nevus, non-neoplastic	418047	rs28929474	0.483508	0.129433	0.131214		0.00950424	1.81153	T	C	T	0.0196581	16436	38	16398	-1.51634	1.33936	Neoplasms	Neoplasms	Nevus, non-neoplastic (Phecode)
P295.1	Phecode	Schizophrenia	355547	rs28929474	0.483508	0.12966	0.128654		0.00907027	1.82486	T	C	T	0.0198595	14122	37	14085	-1.51544	1.35315	Psychiatric disorders	Psychiatric disorders	Schizophrenia (Phecode)
Q1056	field_ID_phenotype	Cholesteryl Esters in Very Large VLDL	105573	rs28929474	0.483508	0.129416		-0.253631	-0.581448	0.0741853	T	C	T	0.0200288	4229			-1.51642	0.167256	Metabolomics	Metabolomics	Cholesteryl Esters in VL-VLDL (FIP)
P613.1	Phecode	Inflammatory disease of breast	427245	rs28929474	0.483918	0.130023	0.255292		0.0435928	1.49506	T	C	T	0.0197369	16865	32	16833	-1.51401	0.90181	Genitourinary	Genitourinary	Inflammatory disease of breast (Phecode)
P540.1	Phecode	Appendicitis	428442	rs28929474	0.485705	0.130757	2.25524		0.785403	6.47582	T	C	T	0.019718	16896	153	16743	1.51112	0.538182	Digestive	Digestive	Appendicitis (Phecode)
P642	Phecode	Hypertension complicating pregnancy, childbirth, and the puerperium	238658	rs28929474	0.486965	0.131893	0.550012		0.252718	1.19704	T	C	T	0.0198506	9475	51	9424	-1.50668	0.396777	Pregnancy complications	Pregnancy complications	Hypertension complicating pregnancy (Phecode)
P711	Phecode	Arthropathy associated with infections	357943	rs28929474	0.486965	0.131542	0.153646		0.013467	1.75297	T	C	T	0.0199752	14300	40	14260	-1.50805	1.24207	Musculoskeletal	Musculoskeletal	Arthropathy associated with infections (Phecode)
P741.1	Phecode	Ankylosis of joint	419540	rs28929474	0.486965	0.132247	8.35957		0.526576	132.711	T	C	T	0.0197144	16542	8	16534	1.5053	1.41062	Musculoskeletal	Musculoskeletal	Ankylosis of joint (Phecode)
P803.2	Phecode	Fracture of radius and ulna	404569	rs28929474	0.486965	0.13208	0.350549		0.0895876	1.37167	T	C	T	0.0195974	15857	331	15526	-1.50595	0.696076	Injuries & poisonings	Injuries & poisonings	Fracture of radius and ulna (Phecode)
Q1180	field_ID_phenotype	Polyunsaturated Fatty Acids to Monounsaturated Fatty Acids ratio	112752	rs28929474	0.486965	0.132369		0.242915	-0.0734676	0.559297	T	C	T	0.019911	4490			1.50484	0.161422	Metabolomics	Metabolomics	Poly to mononunsaturated Fatty Acids ratio (FIP)
P418.1	Phecode	Precordial pain	393369	rs28929474	0.488237	0.13297	0.380391		0.107808	1.34218	T	C	T	0.0198236	15596	285	15311	-1.50249	0.643301	Circulatory system	Circulatory system	Precordial pain (Phecode)
P530.2	Phecode	Esophageal bleeding (varices/hemorrhage)	368958	rs28929474	0.4889	0.133406	2.25789		0.779449	6.54062	T	C	T	0.019822	14627	180	14447	1.50081	0.542663	Digestive	Digestive	Esophageal bleeding (varices/hemorrhage) (Phecode)
P204.2	Phecode	Myeloid leukemia	421514	rs28929474	0.48994	0.133946	0.141713		0.0110067	1.82457	T	C	T	0.0196625	16576	56	16520	-1.49872	1.30375	Neoplasms	Neoplasms	Myeloid leukemia (Phecode)
P187.1	Phecode	Malignant neoplasm of unspecified male genital organ	190088	rs28929474	0.491301	0.134575	8.4332		0.516489	137.697	T	C	T	0.0195252	7423	9	7414	1.4963	1.42496	Neoplasms	Neoplasms	Malignant neoplasm of unspecified male genitalia (Phecode)
P597.2	Phecode	Urinary complications NEC	407984	rs28929474	0.492035	0.135033	8.26457		0.518044	131.848	T	C	T	0.019654	16037	8	16029	1.49454	1.41312	Genitourinary	Genitourinary	Urinary complications NEC (Phecode)
Q1017	field_ID_phenotype	Cholesterol in Large VLDL	112125	rs28929474	0.494521	0.135974		-0.243679	-0.564011	0.0766526	T	C	T	0.0199509	4474			-1.49096	0.163438	Metabolomics	Metabolomics	Cholesterol in L-VLDL (FIP)
P580.14	Phecode	Chronic glomerulonephritis, NOS	401935	rs28929474	0.49534	0.136458	0.138002		0.0101813	1.87054	T	C	T	0.0196798	15820	35	15785	-1.48911	1.32998	Genitourinary	Genitourinary	Chronic glomerulonephritis, NOS (Phecode)
P112	Phecode	Candidiasis	427836	rs28929474	0.495586	0.136803	2.12982		0.786682	5.76618	T	C	T	0.0197108	16866	233	16633	1.4878	0.508158	Infectious diseases	Infectious diseases	Candidiasis (Phecode)
P315.3	Phecode	Mental retardation	427448	rs28929474	0.495586	0.137044	8.18472		0.512288	130.766	T	C	T	0.0197158	16855	5	16850	1.48689	1.41387	Psychiatric disorders	Psychiatric disorders	Mental retardation (Phecode)
P250.42	Phecode	Other abnormal glucose	396435	rs28929474	0.495868	0.137381	0.227407		0.0322282	1.60461	T	C	T	0.0198734	15757	33	15724	-1.48561	0.996905	Endocrine/Metabolic	Endocrine/Metabolic	Other abnormal glucose (Phecode)
Q1241	field_ID_phenotype	Triglycerides to Total Lipids in Small HDL percentage	112778	rs28929474	0.499005	0.138511		-0.236383	-0.549136	0.07637	T	C	T	0.0199019	4489			-1.48137	0.159571	Metabolomics	Metabolomics	Triglycerides to Total Lipids in S-HDL % (FIP)
P110.1	Phecode	Dermatophytosis	423456	rs28929474	0.499257	0.139513	4.41558		0.615809	31.6613	T	C	T	0.0197033	16687	27	16660	1.47761	1.0051	Infectious diseases	Infectious diseases	Dermatophytosis (Phecode)
P198.2	Phecode	Secondary malignancy of respiratory organs	376383	rs28929474	0.499257	0.138853	2.05851		0.791291	5.35513	T	C	T	0.0197126	14839	210	14629	1.48008	0.487801	Neoplasms	Neoplasms	Secondary malignancy of respiratory organs (Phecode)
P782	Phecode	Symptoms involving skin and other integumentary tissue	428791	rs28929474	0.499257	0.139798	2.02052		0.794313	5.13965	T	C	T	0.0197241	16915	249	16666	1.47654	0.476351	Symptoms	Symptoms	Symptoms involving skin (Phecode)
Q0525	field_ID_phenotype	Total bilirubin	408866	rs28929474	0.499257	0.139412		0.118072	-0.038504	0.274649	T	C	T	0.0197192	16125			1.47799	0.0798874	Quantitative Measure	Blood Biochemistry	Total bilirubin (FIP)
Q1032	field_ID_phenotype	Cholesterol to Total Lipids in Medium HDL percentage	112826	rs28929474	0.499257	0.139886		0.236125	-0.0773748	0.549624	T	C	T	0.0199023	4491			1.47623	0.159952	Metabolomics	Metabolomics	Cholesterol to Total Lipids in M-HDL % (FIP)
P282.9	Phecode	Other hereditary hemolytic anemias	394884	rs28929474	0.503637	0.141468	8.00384		0.500273	128.053	T	C	T	0.0197678	15612	11	15601	1.47035	1.41458	Haematopoietic	Haematopoietic	Other hereditary hemolytic anemias (Phecode)
P442.1	Phecode	Aortic aneurysm	416120	rs28929474	0.503637	0.141903	2.38981		0.747232	7.64315	T	C	T	0.0197227	16414	176	16238	1.46874	0.593171	Circulatory system	Circulatory system	Aortic aneurysm (Phecode)
P624	Phecode	Symptoms involving female genital tract	235453	rs28929474	0.503637	0.141863	0.341675		0.0815276	1.43193	T	C	T	0.0198978	9370	336	9034	-1.46889	0.731094	Genitourinary	Genitourinary	Symptoms involving female genital tract (Phecode)
Q1001	field_ID_phenotype	3-Hydroxybutyrate	105243	rs28929474	0.506337	0.143193		-0.257128	-0.60136	0.0871043	T	C	T	0.0194835	4101			-1.46402	0.175632	Metabolomics	Metabolomics	3-Hydroxybutyrate (FIP)
Q1125	field_ID_phenotype	Free Cholesterol to Total Lipids in Very Small VLDL percentage	109397	rs28929474	0.506337	0.143162		0.246436	-0.0834572	0.576329	T	C	T	0.0198771	4349			1.46413	0.168316	Metabolomics	Metabolomics	Free Cholesterol-Total Lipids in VS-VLDL % (FIP)
P270.32	Phecode	Paraproteinemia	427782	rs28929474	0.51267	0.145252	0.138148		0.00962816	1.9822	T	C	T	0.019725	16876	30	16846	-1.45651	1.35902	Endocrine/Metabolic	Endocrine/Metabolic	Paraproteinemia (Phecode)
P440.9	Phecode	Atherosclerosis of aorta	413702	rs28929474	0.512768	0.145681	0.126184		0.00776204	2.05133	T	C	T	0.019682	16285	39	16246	-1.45496	1.42273	Circulatory system	Circulatory system	Atherosclerosis of aorta (Phecode)
Q0618	field_ID_phenotype	Nucleated red blood cell count	416432	rs28929474	0.512768	0.145816		0.0303067	-0.0105329	0.0711462	T	C	T	0.0197415	16442			1.45447	0.0208369	Quantitative Measure	Blood Count	Nucleated red blood cell count (FIP)
Q1151	field_ID_phenotype	Phospholipids in LDL	109397	rs28929474	0.513049	0.146164		0.244791	-0.0853586	0.574941	T	C	T	0.0198771	4349			1.45323	0.168447	Metabolomics	Metabolomics	Phospholipids in LDL (FIP)
P202.21	Phecode	Nodular lymphoma	421250	rs28929474	0.513499	0.146781	1.22659		0.930865	1.61626	T	C	T	0.0196522	16557	32	16525	1.451	0.140757	Neoplasms	Neoplasms	Nodular lymphoma (Phecode)
P255.2	Phecode	Adrenal hypofunction	422402	rs28929474	0.513499	0.147155	0.274364		0.0477454	1.5766	T	C	T	0.0197442	16680	28	16652	-1.44965	0.892145	Endocrine/Metabolic	Endocrine/Metabolic	Adrenal hypofunction (Phecode)
P276.8	Phecode	Polydipsia	407848	rs28929474	0.513499	0.147366	7.75418		0.485551	123.833	T	C	T	0.0196581	16035	6	16029	1.4489	1.41365	Endocrine/Metabolic	Endocrine/Metabolic	Polydipsia (Phecode)
Q1133	field_ID_phenotype	LDL Cholesterol	112825	rs28929474	0.513499	0.147344		0.240128	-0.0846795	0.564935	T	C	T	0.0199025	4491			1.44899	0.165721	Metabolomics	Metabolomics	LDL Cholesterol (FIP)
P465	Phecode	Acute upper respiratory infections of multiple or unspecified sites	428535	rs28929474	0.51602	0.148515	2.17412		0.758116	6.23492	T	C	T	0.019723	16904	162	16742	1.4448	0.537532	Respiratory	Respiratory	Acute upper respiratory infections multiple sites (Phecode)
Q1173	field_ID_phenotype	Phospholipids to Total Lipids in Small HDL percentage	109397	rs28929474	0.51602	0.148629		0.236237	-0.0843223	0.556796	T	C	T	0.0198771	4349			1.4444	0.163554	Metabolomics	Metabolomics	Phospholipids to Total Lipids in S-HDL % (FIP)
P172.1	Phecode	Melanomas of skin, dx or hx	399476	rs28929474	0.520377	0.1507	1.92624		0.787775	4.70999	T	C	T	0.0195444	15615	291	15324	1.43706	0.456189	Neoplasms	Neoplasms	Melanomas of skin, dx or hx (Phecode)
P172.11	Phecode	Melanomas of skin	399476	rs28929474	0.520377	0.1507	1.92624		0.787775	4.70999	T	C	T	0.0195444	15615	291	15324	1.43706	0.456189	Neoplasms	Neoplasms	Melanomas of skin (Phecode)
P255.21	Phecode	Glucocorticoid deficiency	422401	rs28929474	0.520377	0.150192	0.316479		0.0660282	1.51691	T	C	T	0.0197443	16680	28	16652	-1.43885	0.799594	Endocrine/Metabolic	Endocrine/Metabolic	Glucocorticoid deficiency (Phecode)
P605	Phecode	Erectile dysfunction [ED]	172895	rs28929474	0.524938	0.152295	0.145289		0.0103554	2.03844	T	C	T	0.0191446	6620	33	6587	-1.43147	1.34759	Genitourinary	Genitourinary	Erectile dysfunction [ED] (Phecode)
P274	Phecode	Gout and other crystal arthropathies	428850	rs28929474	0.525835	0.153105	1.7931		0.804793	3.99509	T	C	T	0.0197202	16914	377	16537	1.42865	0.408741	Endocrine/Metabolic	Endocrine/Metabolic	Gout and other crystal arthropathies (Phecode)
P286.7	Phecode	Other and unspecified coagulation defects	424368	rs28929474	0.525835	0.152956	4.20068		0.586811	30.0704	T	C	T	0.0196893	16711	35	16676	1.42917	1.00425	Haematopoietic	Haematopoietic	Other and unspecified coagulation defects (Phecode)
P333.1	Phecode	Essential tremor	405410	rs28929474	0.527292	0.153805	0.178321		0.0166792	1.90646	T	C	T	0.0197035	15976	26	15950	-1.42622	1.20891	Neurological	Neurological	Essential tremor (Phecode)
P446.5	Phecode	Giant cell arteritis	413659	rs28929474	0.528864	0.15454	0.137357		0.00893171	2.11234	T	C	T	0.0196829	16284	39	16245	-1.42368	1.3944	Circulatory system	Circulatory system	Giant cell arteritis (Phecode)
P359	Phecode	Muscular dystrophies and other myopathies	425226	rs28929474	0.52898	0.155104	0.153156		0.0115288	2.03464	T	C	T	0.0197307	16780	36	16744	-1.42173	1.31973	Neurological	Neurological	Muscular dystrophies and other myopathies (Phecode)
Q1103	field_ID_phenotype	Free Cholesterol in Medium LDL	112806	rs28929474	0.52898	0.155127		0.236247	-0.0894532	0.561948	T	C	T	0.0199014	4490			1.42166	0.166177	Metabolomics	Metabolomics	Free Cholesterol in M-LDL (FIP)
P624.9	Phecode	stress incontinence, female	234437	rs28929474	0.529311	0.156034	0.394971		0.109433	1.42555	T	C	T	0.0199243	9342	302	9040	-1.41854	0.65486	Genitourinary	Genitourinary	stress incontinence, female (Phecode)
Q0371	field_ID_phenotype	HIV-1 gag antigen for Human Immunodeficiency Virus	8900	rs28929474	0.529311	0.156054		-0.812497	-1.93507	0.310074	T	C	T	0.0192135	342			-1.41859	0.572751	Quantitative Measure	Infection Antigens	HIV-1 gag antigen for Human Immunodeficiency Virus (FIP)
Q1008	field_ID_phenotype	Apolipoprotein B	109397	rs28929474	0.529311	0.155539		0.239509	-0.0910177	0.570036	T	C	T	0.0198771	4349			1.42025	0.168639	Metabolomics	Metabolomics	Apolipoprotein B (FIP)
P743.21	Phecode	Pathologic fracture of vertebrae	414614	rs28929474	0.533104	0.157451	3.13632		0.642951	15.299	T	C	T	0.0195869	16242	34	16208	1.4137	0.808554	Musculoskeletal	Musculoskeletal	Pathologic fracture of vertebrae (Phecode)
P738	Phecode	Other acquired musculoskeletal deformity	411867	rs28929474	0.534038	0.158006	2.15375		0.742392	6.24822	T	C	T	0.0197333	16255	146	16109	1.41181	0.543422	Musculoskeletal	Musculoskeletal	Other acquired musculoskeletal deformity (Phecode)
P323	Phecode	Encephalitis	427776	rs28929474	0.534599	0.158731	4.11754		0.575269	29.4716	T	C	T	0.0197171	16869	42	16827	1.40935	1.00419	Neurological	Neurological	Encephalitis (Phecode)
P681.2	Phecode	Cellulitis and abscess of face/neck	412011	rs28929474	0.534599	0.158678	0.116184		0.00582401	2.31776	T	C	T	0.0196827	16219	31	16188	-1.40953	1.52716	Dermatologic	Dermatologic	Cellulitis and abscess of face/neck (Phecode)
P473	Phecode	Diseases of the larynx and vocal cords	406362	rs28929474	0.537496	0.159872	2.15273		0.738988	6.27106	T	C	T	0.0197053	16015	163	15852	1.4055	0.545525	Respiratory	Respiratory	Diseases of the larynx and vocal cords (Phecode)
Q0522	field_ID_phenotype	Phosphate	377381	rs28929474	0.5395	0.16075		-0.118026	-0.282959	0.0469062	T	C	T	0.0196671	14844			-1.40256	0.0841508	Quantitative Measure	Blood Biochemistry	Phosphate (FIP)
P2004	CP	Transient ischemic events	194175	rs28929474	0.540176	0.162988	2.13191		0.736007	6.17528	T	C	T	0.0194309	7546	143	7403	1.39509	0.54263	Safety	Safety	Transient ischemic events (CP)
P5000	field_ID_phenotype	Snoring	394002	rs28929474	0.540176	0.161316	1.27226		0.908325	1.78201	T	C	T	0.0197689	15578	5991	9587	1.40066	0.171914	Symptoms	Sleep	Snoring (FIP)
P635.2	Phecode	Antepartum hemorrhage, abruptio placentae, and placenta previa	231266	rs28929474	0.540176	0.161551	0.13219		0.00777661	2.24703	T	C	T	0.0198905	9200	46	9154	-1.39987	1.4455	Pregnancy complications	Pregnancy complications	Antepartum hemorrhage, and placenta previa (Phecode)
P695.7	Phecode	Prurigo and Lichen	419091	rs28929474	0.540176	0.16181	0.0371459		0.000368473	3.74469	T	C	T	0.0196532	16473	49	16424	-1.39901	2.35374	Dermatologic	Dermatologic	Prurigo and Lichen (Phecode)
P765	Phecode	Cervical radiculitis	422435	rs28929474	0.540176	0.163493	3.10059		0.631227	15.2301	T	C	T	0.0197652	16699	41	16658	1.39342	0.812097	Symptoms	Symptoms	Cervical radiculitis (Phecode)
Q0523	field_ID_phenotype	Rheumatoid factor	38777	rs28929474	0.540176	0.162984		-0.371193	-0.892667	0.150281	T	C	T	0.0209016	1621			-1.39513	0.266063	Quantitative Measure	Blood Biochemistry	Rheumatoid factor (FIP)
Q0530	field_ID_phenotype	Vitamin D	393327	rs28929474	0.540176	0.162683		-0.118163	-0.284048	0.0477232	T	C	T	0.0197469	15534			-1.39611	0.0846371	Quantitative Measure	Blood Biochemistry	Vitamin D (FIP)
Q1165	field_ID_phenotype	Phospholipids to Total Lipids in Chylomicrons and Extremely Large VLDL percentage	89613	rs28929474	0.540176	0.16263		0.278043	-0.112244	0.66833	T	C	T	0.0199413	3574			1.39629	0.19913	Metabolomics	Metabolomics	Phospholipids-Total Lipids in ChyloM and EL-VLDL % (FIP)
Q2010	PQP	Blood Potassium (primary care)	165295	rs28929474	0.540176	0.163444		0.177398	-0.0720973	0.426893	T	C	T	0.0194803	6440			1.39359	0.127296	Quantitative Measure	Blood Biochemistry	Blood Potassium (primary care) (PQP)
P690	Phecode	Erythematosquamous dermatosis	418004	rs28929474	0.541939	0.164593	7.14262		0.446372	114.292	T	C	T	0.0196649	16440	8	16432	1.38979	1.41466	Dermatologic	Dermatologic	Erythematosquamous dermatosis (Phecode)
P733.4	Phecode	Aseptic necrosis of bone	402238	rs28929474	0.541939	0.164409	3.19575		0.621304	16.4377	T	C	T	0.0197023	15850	51	15799	1.3904	0.835605	Musculoskeletal	Musculoskeletal	Aseptic necrosis of bone (Phecode)
P349	Phecode	Other and unspecified disorders of the nervous system	405423	rs28929474	0.54384	0.165731	0.112772		0.00515173	2.46859	T	C	T	0.0197115	15983	30	15953	-1.38605	1.57454	Neurological	Neurological	Other disorders of the nervous system (Phecode)
P427.41	Phecode	Ventricular fibrillation and flutter	384299	rs28929474	0.54384	0.165739	0.192057		0.0186266	1.98027	T	C	T	0.019745	15176	30	15146	-1.38602	1.19043	Safety	Safety	Ventricular fibrillation and flutter (Phecode)
P303	Phecode	Psychogenic and somatoform disorders	355427	rs28929474	0.545921	0.166944	0.12748		0.00686843	2.36608	T	C	T	0.0198691	14124	41	14083	-1.38209	1.49035	Psychiatric disorders	Psychiatric disorders	Psychogenic and somatoform disorders (Phecode)
P691	Phecode	Congenital anomalies of skin	418008	rs28929474	0.545921	0.166835	7.03969		0.442521	111.989	T	C	T	0.0196695	16444	15	16429	1.38245	1.41167	Dermatologic	Dermatologic	Congenital anomalies of skin (Phecode)
P292.2	Phecode	Mild cognitive impairment	410755	rs28929474	0.55224	0.169165	0.167041		0.0130294	2.14151	T	C	T	0.0197137	16195	42	16153	-1.37489	1.30157	Psychiatric disorders	Psychiatric disorders	Mild cognitive impairment (Phecode)
Q1025	field_ID_phenotype	Cholesterol in Very Large VLDL	109756	rs28929474	0.553437	0.169821		-0.227668	-0.552715	0.097379	T	C	T	0.0199852	4387			-1.37279	0.165843	Metabolomics	Metabolomics	Cholesterol in VL-VLDL (FIP)
P739	Phecode	Contracture of joint	409199	rs28929474	0.556042	0.170911	3.0938		0.614343	15.5802	T	C	T	0.0197435	16158	33	16125	1.36928	0.824812	Musculoskeletal	Musculoskeletal	Contracture of joint (Phecode)
P644	Phecode	Anemia during pregnancy	238655	rs28929474	0.557957	0.172083	0.19398		0.0184278	2.04193	T	C	T	0.0198571	9478	31	9447	-1.36554	1.20099	Pregnancy complications	Pregnancy complications	Anemia during pregnancy (Phecode)
P949	Phecode	Allergies, other	421417	rs28929474	0.557957	0.172063	0.231269		0.0282797	1.8913	T	C	T	0.0197299	16629	23	16606	-1.3656	1.07218	Injuries & poisonings	Injuries & poisonings	Allergies, other (Phecode)
P643	Phecode	Excessive vomiting in pregnancy	238652	rs28929474	0.558392	0.172509	7.3803		0.417722	130.395	T	C	T	0.0198532	9476	8	9468	1.36419	1.46521	Pregnancy complications	Pregnancy complications	Excessive vomiting in pregnancy (Phecode)
P246	Phecode	Other disorders of thyroid	402546	rs28929474	0.558767	0.172917	2.98236		0.619583	14.3556	T	C	T	0.0196934	15855	47	15808	1.36289	0.801761	Endocrine/Metabolic	Endocrine/Metabolic	Other disorders of thyroid (Phecode)
Q1121	field_ID_phenotype	Free Cholesterol to Total Lipids in Small LDL percentage	112683	rs28929474	0.559299	0.173374		0.222812	-0.0979518	0.543577	T	C	T	0.019901	4485			1.36145	0.163658	Metabolomics	Metabolomics	Free Cholesterol to Total Lipids in S-LDL % (FIP)
P345.3	Phecode	Convulsions	408493	rs28929474	0.561571	0.174718	2.00008		0.735018	5.44248	T	C	T	0.0197433	16130	191	15939	1.3572	0.510748	Neurological	Neurological	Convulsions (Phecode)
P722.7	Phecode	Intervertebral disc disorder with myelopathy	403837	rs28929474	0.561571	0.174959	0.274177		0.042269	1.77844	T	C	T	0.0198929	16067	21	16046	-1.35644	0.953955	Musculoskeletal	Musculoskeletal	Intervertebral disc disorder with myelopathy (Phecode)
Q0120	field_ID_phenotype	Forced vital capacity (best)	322736	rs28929474	0.561571	0.174419		-0.0898721	-0.219568	0.0398242	T	C	T	0.0198862	12836			-1.35814	0.0661728	Quantitative Measure	Spirometry	Forced vital capacity (best) (FIP)
P364.2	Phecode	Corneal edema	405664	rs28929474	0.565002	0.176323	6.79042		0.422729	109.076	T	C	T	0.0197479	16022	11	16011	1.35217	1.41663	Sense organs	Sense organs	Corneal edema (Phecode)
P287.32	Phecode	Secondary thrombocytopenia	423968	rs28929474	0.56645	0.177071	6.75409		0.421724	108.169	T	C	T	0.0196796	16687	10	16677	1.34983	1.4151	Safety	Safety	Secondary thrombocytopenia (Phecode)
P401.21	Phecode	Hypertensive heart disease	310281	rs28929474	0.566914	0.177776	0.311342		0.0570448	1.69926	T	C	T	0.0198465	12316	33	12283	-1.34763	0.865861	Circulatory system	Circulatory system	Hypertensive heart disease (Phecode)
P750.22	Phecode	Congenital anomaly of gallbladder, bile ducts, liver, pancreas	425736	rs28929474	0.566914	0.177809	6.71476		0.420851	107.135	T	C	T	0.0197211	16792	10	16782	1.34753	1.41318	Congenital anomalies	Congenital anomalies	Congenital anomaly of gallbladder, liver, pancreas (Phecode)
P594	Phecode	Urinary calculus	425992	rs28929474	0.571029	0.179398	0.259704		0.036285	1.8588	T	C	T	0.0197375	16816	384	16432	-1.34261	1.00417	Genitourinary	Genitourinary	Urinary calculus (Phecode)
P227.2	Phecode	Benign neoplasm of parathyroid gland	426670	rs28929474	0.577278	0.181663	0.166639		0.012017	2.31078	T	C	T	0.0197284	16835	30	16805	-1.33565	1.34161	Neoplasms	Neoplasms	Benign neoplasm of parathyroid gland (Phecode)
P740.9	Phecode	Osteoarthrosis NOS	406845	rs28929474	0.581615	0.183332	0.594636		0.276513	1.27875	T	C	T	0.0198122	16121	1021	15100	-1.33056	0.390666	Musculoskeletal	Musculoskeletal	Osteoarthrosis NOS (Phecode)
P558	Phecode	Noninfectious gastroenteritis	331542	rs28929474	0.581989	0.183754	1.54501		0.813508	2.93427	T	C	T	0.0196431	13025	857	12168	1.32928	0.327266	Digestive	Digestive	Noninfectious gastroenteritis (Phecode)
P840	Phecode	Sprains and strains	428743	rs28929474	0.582042	0.184075	0.191948		0.0168073	2.19214	T	C	T	0.0197169	16907	14	16893	-1.32831	1.24258	Injuries & poisonings	Injuries & poisonings	Sprains and strains (Phecode)
P448	Phecode	Disease of capillaries	413012	rs28929474	0.583783	0.185115	6.52298		0.407247	104.48	T	C	T	0.0196834	16259	7	16252	1.32517	1.41516	Circulatory system	Circulatory system	Disease of capillaries (Phecode)
Q0450	field_ID_phenotype	gE / gI antigen for Varicella Zoster Virus	8900	rs28929474	0.583783	0.185236		-0.758098	-1.87957	0.363372	T	C	T	0.0192135	342			-1.32491	0.572189	Quantitative Measure	Infection Antigens	gE / gI antigen for Varicella Zoster Virus (FIP)
P938	Phecode	Dermatitis due to solar radiation	421383	rs28929474	0.585079	0.185953	0.17619		0.0134475	2.30847	T	C	T	0.0197315	16629	27	16602	-1.32265	1.31266	Dermatologic	Dermatologic	Dermatitis due to solar radiation (Phecode)
P2025	CP	Motor neuron disease	192991	rs28929474	0.586792	0.186804	0.202972		0.0190186	2.16619	T	C	T	0.0193895	7484	20	7464	-1.32009	1.20801	Neurological	Neurological	Motor neuron disease (CP)
Q0441	field_ID_phenotype	momp A antigen for Chlamydia trachomatis	8900	rs28929474	0.590079	0.188159		-0.749261	-1.86504	0.366516	T	C	T	0.0192135	342			-1.31615	0.569284	Quantitative Measure	Infection Antigens	momp A antigen for Chlamydia trachomatis (FIP)
P740.2	Phecode	Osteoarthrosis, generalized	383142	rs28929474	0.590186	0.18881	3.07434		0.575811	16.4144	T	C	T	0.019926	15269	30	15239	1.31411	0.854641	Musculoskeletal	Musculoskeletal	Osteoarthrosis, generalized (Phecode)
Q0360	field_ID_phenotype	HBc antigen for Hepatitis B Virus	8900	rs28929474	0.590186	0.188618		-0.690389	-1.71956	0.338786	T	C	T	0.0192135	342			-1.31478	0.525099	Quantitative Measure	Infection Antigens	HBc antigen for Hepatitis B Virus (FIP)
P715.1	Phecode	Sacroiliitis NEC	356084	rs28929474	0.591955	0.189995	6.39322		0.398827	102.484	T	C	T	0.0199742	14225	3	14222	1.31059	1.41557	Musculoskeletal	Musculoskeletal	Sacroiliitis NEC (Phecode)
Q1198	field_ID_phenotype	Total Lipids in LDL	109397	rs28929474	0.591955	0.189963		0.220577	-0.109265	0.55042	T	C	T	0.0198771	4349			1.3107	0.16829	Metabolomics	Metabolomics	Total Lipids in LDL (FIP)
P741.3	Phecode	Difficulty in walking	420091	rs28929474	0.59401	0.190965	0.143963		0.00788268	2.62921	T	C	T	0.01971	16560	29	16531	-1.30773	1.48211	Musculoskeletal	Musculoskeletal	Difficulty in walking (Phecode)
P2012	CP	Acute coronary syndrome	184094	rs28929474	0.59712	0.192277	0.929551		0.832879	1.03744	T	C	T	0.0195362	7193	134	7059	-1.30387	0.0560282	Safety	Safety	Acute coronary syndrome (CP)
P444.1	Phecode	Arterial embolism and thrombosis of lower extremity artery	413703	rs28929474	0.599307	0.19366	0.0657182		0.00108372	3.98523	T	C	T	0.0196675	16273	28	16245	-1.29983	2.09441	Circulatory system	Circulatory system	Arterial embolism/thrombosis of lower artery (Phecode)
P5003	field_ID_phenotype	narcolepsy (often)	349098	rs28929474	0.599307	0.193389	0.439597		0.127396	1.51688	T	C	T	0.0196564	13724	511	13213	-1.30062	0.631928	Symptoms	Sleep	narcolepsy (often) (FIP)
P5061	field_ID_phenotype	Myopia (highly myopic)	72200	rs28929474	0.599307	0.193921	2.23216		0.664641	7.49659	T	C	T	0.0201316	2907	159	2748	1.29907	0.618113	Sense organs	Sight	Myopia (highly myopic) (FIP)
P204.21	Phecode	Myeloid leukemia, acute	421269	rs28929474	0.599522	0.194304	0.301969		0.049509	1.8418	T	C	T	0.0196537	16559	38	16521	-1.29795	0.922553	Neoplasms	Neoplasms	Myeloid leukemia, acute (Phecode)
P180.1	Phecode	Cervical cancer	200139	rs28929474	0.599935	0.194806	0.21827		0.0218637	2.17905	T	C	T	0.0200735	8035	26	8009	-1.29649	1.17395	Neoplasms	Neoplasms	Cervical cancer (Phecode)
Q0100	field_ID_phenotype	Diastolic blood pressure	408206	rs28929474	0.599935	0.195065		0.10512	-0.0538866	0.264126	T	C	T	0.019805	16169			1.29574	0.0811273	Quantitative Measure	Body Measurements	Diastolic blood pressure (FIP)
P348.7	Phecode	Coma	405291	rs28929474	0.600089	0.195429	0.168693		0.0114033	2.49552	T	C	T	0.0197031	15971	17	15954	-1.29468	1.3746	Neurological	Neurological	Coma (Phecode)
P2035	CP	Diabetes mellitus	212544	rs28929474	0.604313	0.198052	0.59397		0.268698	1.313	T	C	T	0.0192878	8199	1083	7116	-1.28712	0.404722	Endocrine/Metabolic	Endocrine/Metabolic	Diabetes mellitus (CP)
P302	Phecode	Sexual and gender identity disorders	355213	rs28929474	0.604313	0.19807	0.307116		0.0508815	1.85372	T	C	T	0.0198571	14107	19	14088	-1.28707	0.917224	Psychiatric disorders	Psychiatric disorders	Sexual and gender identity disorders (Phecode)
P338.1	Phecode	Acute pain	428098	rs28929474	0.604313	0.1987	0.179483		0.0130751	2.46377	T	C	T	0.0197233	16887	26	16861	-1.28527	1.33644	Neurological	Neurological	Acute pain (Phecode)
P598.9	Phecode	Other nonspecific findings on examination of urine	424375	rs28929474	0.604313	0.198073	0.169351		0.0113336	2.5305	T	C	T	0.0197243	16741	23	16718	-1.28706	1.37972	Genitourinary	Genitourinary	Other nonspecific findings on examination of urine (Phecode)
P626.8	Phecode	Infertility, female	204421	rs28929474	0.604313	0.197843	2.32211		0.644161	8.37088	T	C	T	0.0200077	8180	62	8118	1.28772	0.654238	Genitourinary	Genitourinary	Infertility, female (Phecode)
Q1209	field_ID_phenotype	Total Lipids in VLDL	109397	rs28929474	0.604313	0.198503		-0.213827	-0.539756	0.112103	T	C	T	0.0198771	4349			-1.28584	0.166294	Metabolomics	Metabolomics	Total Lipids in VLDL (FIP)
P348.2	Phecode	Cerebral edema and compression of brain	405247	rs28929474	0.6061	0.200238	0.152592		0.00859391	2.70939	T	C	T	0.0197164	15980	28	15952	-1.28087	1.46774	Neurological	Neurological	Cerebral edema and compression of brain (Phecode)
P368	Phecode	Visual disturbances	428818	rs28929474	0.6061	0.199987	0.362223		0.076649	1.71177	T	C	T	0.019717	16910	305	16605	-1.28159	0.792373	Sense organs	Sense organs	Visual disturbances (Phecode)
P695.41	Phecode	Cutaneous lupus erythematosus	416476	rs28929474	0.6061	0.20003	6.155		0.382057	99.158	T	C	T	0.019659	16375	10	16365	1.28147	1.41811	Dermatologic	Dermatologic	Cutaneous lupus erythematosus (Phecode)
P427.11	Phecode	Paroxysmal supraventricular tachycardia	387519	rs28929474	0.608527	0.201676	1.99918		0.690277	5.79002	T	C	T	0.0197526	15309	170	15139	1.27679	0.54256	Circulatory system	Circulatory system	Paroxysmal supraventricular tachycardia (Phecode)
P732	Phecode	Osteochondropathies	402096	rs28929474	0.608527	0.201556	3.60691		0.503641	25.8315	T	C	T	0.0196744	15822	26	15796	1.27713	1.00448	Musculoskeletal	Musculoskeletal	Osteochondropathies (Phecode)
P363.3	Phecode	Chorioretinal scars	405672	rs28929474	0.609578	0.202343	6.08963		0.378796	97.8985	T	C	T	0.0197487	16023	13	16010	1.2749	1.41704	Sense organs	Sense organs	Chorioretinal scars (Phecode)
P159	Phecode	Malignant neoplasm of other and ill-defined sites within the digestive organs and peritoneum	410178	rs28929474	0.612671	0.20401	1.66858		0.757286	3.67649	T	C	T	0.0196829	16147	422	15725	1.27021	0.403062	Neoplasms	Neoplasms	Malignant neoplasm of digestive organs (unclear) (Phecode)
P723.1	Phecode	Torticollis	403408	rs28929474	0.612671	0.203797	6.03367		0.377306	96.4871	T	C	T	0.0199017	16057	10	16047	1.27081	1.41434	Musculoskeletal	Musculoskeletal	Torticollis (Phecode)
P182	Phecode	Malignant neoplasm of uterus	202051	rs28929474	0.618424	0.206645	2.21953		0.643956	7.65007	T	C	T	0.0200766	8113	111	8002	1.26285	0.631348	Neoplasms	Neoplasms	Malignant neoplasm of uterus (Phecode)
P540	Phecode	Appendiceal conditions	428791	rs28929474	0.618424	0.207219	2.02561		0.676351	6.06655	T	C	T	0.0197171	16909	170	16739	1.26125	0.559662	Digestive	Digestive	Appendiceal conditions (Phecode)
P727.6	Phecode	Rupture of tendon, nontraumatic	384565	rs28929474	0.618424	0.207025	0.274123		0.0367192	2.04643	T	C	T	0.0196911	15145	30	15115	-1.26179	1.02567	Musculoskeletal	Musculoskeletal	Rupture of tendon, nontraumatic (Phecode)
Q0508	field_ID_phenotype	Urea	410205	rs28929474	0.618424	0.207111		0.100661	-0.0557272	0.257049	T	C	T	0.0197145	16174			1.26155	0.0797913	Quantitative Measure	Blood Biochemistry	Urea (FIP)
P280.2	Phecode	Iron deficiency anemia secondary to blood loss (chronic)	395440	rs28929474	0.622224	0.209468	3.52814		0.49255	25.2721	T	C	T	0.0197552	15624	35	15589	1.25503	1.00457	Haematopoietic	Haematopoietic	Chronic iron deficiency anemia (blood loss) (Phecode)
P722	Phecode	Intervertebral disc disorders	414371	rs28929474	0.622224	0.20886	0.442172		0.123838	1.5788	T	C	T	0.0197818	16394	407	15987	-1.25671	0.649361	Musculoskeletal	Musculoskeletal	Intervertebral disc disorders (Phecode)
P747.1	Phecode	Cardiac congenital anomalies	428551	rs28929474	0.622224	0.209446	1.86511		0.704645	4.9367	T	C	T	0.0197059	16890	235	16655	1.25509	0.496632	Congenital anomalies	Congenital anomalies	Cardiac congenital anomalies (Phecode)
P427.1	Phecode	Paroxysmal tachycardia, unspecified	389100	rs28929474	0.623057	0.210074	1.89332		0.697767	5.13734	T	C	T	0.0197571	15375	249	15126	1.25336	0.509297	Circulatory system	Circulatory system	Paroxysmal tachycardia, unspecified (Phecode)
Q1084	field_ID_phenotype	Concentration of Small HDL Particles	109397	rs28929474	0.624965	0.211044		-0.210864	-0.541305	0.119578	T	C	T	0.0198771	4349			-1.25071	0.168596	Metabolomics	Metabolomics	Concentration of S-HDL Particles (FIP)
P8.5	Phecode	Bacterial enteritis	426759	rs28929474	0.625542	0.211566	1.97257		0.679453	5.72674	T	C	T	0.0196996	16814	171	16643	1.24927	0.543789	Infectious diseases	Infectious diseases	Bacterial enteritis (Phecode)
P527	Phecode	Diseases of the salivary glands	421825	rs28929474	0.625758	0.211966	2.42125		0.603945	9.70695	T	C	T	0.0197179	16635	47	16588	1.24818	0.708461	Digestive	Digestive	Diseases of the salivary glands (Phecode)
P340	Phecode	Migraine	418477	rs28929474	0.629504	0.213564	1.75697		0.722895	4.27026	T	C	T	0.0197394	16521	256	16265	1.24382	0.453112	Neurological	Neurological	Migraine (Phecode)
P316.1	Phecode	Polyneuropathy due to drugs	385796	rs28929474	0.629589	0.213922	5.8069		0.362421	93.0413	T	C	T	0.0199069	15360	9	15351	1.24285	1.41533	Psychiatric disorders	Psychiatric disorders	Polyneuropathy due to drugs (Phecode)
P320	Phecode	Meningitis	427719	rs28929474	0.632177	0.215132	0.176473		0.0113648	2.7403	T	C	T	0.0196998	16852	24	16828	-1.23958	1.39934	Neurological	Neurological	Meningitis (Phecode)
P145.2	Phecode	Cancer of tongue	425931	rs28929474	0.633899	0.219827	0.194012		0.0141325	2.66339	T	C	T	0.0197297	16807	19	16788	-1.22699	1.33647	Neoplasms	Neoplasms	Cancer of tongue (Phecode)
P2032	CP	Haemothorax	204152	rs28929474	0.633899	0.220357	3.44935		0.476191	24.9858	T	C	T	0.0193777	7912	29	7883	1.22558	1.01029	Injuries & poisonings	Injuries & poisonings	Haemothorax (CP)
P285	Phecode	Other anemias	416832	rs28929474	0.633899	0.219834	1.45106		0.800589	2.63002	T	C	T	0.0196974	16421	950	15471	1.22697	0.303424	Haematopoietic	Haematopoietic	Other anemias (Phecode)
P359.2	Phecode	Myopathy	425066	rs28929474	0.633899	0.217387	0.145132		0.00675861	3.11651	T	C	T	0.0197299	16773	27	16746	-1.23351	1.56474	Neurological	Neurological	Myopathy (Phecode)
P38.1	Phecode	Gram negative septicemia	403895	rs28929474	0.633899	0.216999	2.29629		0.613566	8.59391	T	C	T	0.0196351	15861	129	15732	1.23455	0.673359	Infectious diseases	Infectious diseases	Gram negative septicemia (Phecode)
P443.7	Phecode	Peripheral angiopathy in diseases classified elsewhere	413604	rs28929474	0.633899	0.217809	3.46017		0.480528	24.9159	T	C	T	0.0196843	16283	36	16247	1.23237	1.00726	Circulatory system	Circulatory system	Peripheral angiopathy (classified elsewhere) (Phecode)
P5002	field_ID_phenotype	Usual bad sleeper compared to never/sometimes	416400	rs28929474	0.633899	0.218863	1.23997		0.880055	1.74708	T	C	T	0.019737	16437	4801	11636	1.22956	0.174932	Symptoms	Sleep	Usual bad sleeper (FIP)
P569	Phecode	Other disorders of intestine	402173	rs28929474	0.633899	0.220302	1.65163		0.740397	3.68436	T	C	T	0.0197365	15875	333	15542	1.22573	0.409361	Digestive	Digestive	Other disorders of intestine (Phecode)
P614.53	Phecode	Cyst or abscess of Bartholin's gland	228608	rs28929474	0.633899	0.216312	3.47952		0.482047	25.116	T	C	T	0.0199074	9102	39	9063	1.2364	1.00849	Genitourinary	Genitourinary	Cyst or abscess of Bartholin's gland (Phecode)
P628	Phecode	Ovarian cyst	209037	rs28929474	0.633899	0.219362	0.437878		0.117229	1.63557	T	C	T	0.0199438	8338	236	8102	-1.22823	0.672364	Genitourinary	Genitourinary	Ovarian cyst (Phecode)
P740.12	Phecode	Osteoarthrosis, localized, secondary	382853	rs28929474	0.633899	0.216545	0.351277		0.0668402	1.84613	T	C	T	0.0199319	15262	23	15239	-1.23577	0.846583	Musculoskeletal	Musculoskeletal	Osteoarthrosis, localized, secondary (Phecode)
P741.5	Phecode	Hemarthrosis	419620	rs28929474	0.633899	0.218593	5.70195		0.356122	91.2953	T	C	T	0.0197035	16536	4	16532	1.23028	1.41497	Musculoskeletal	Musculoskeletal	Hemarthrosis (Phecode)
Q1079	field_ID_phenotype	Concentration of Large LDL Particles	109397	rs28929474	0.633899	0.21823		0.207413	-0.122756	0.537582	T	C	T	0.0198771	4349			1.23125	0.168457	Metabolomics	Metabolomics	Concentration of L-LDL Particles (FIP)
Q1081	field_ID_phenotype	Concentration of Medium HDL Particles	109397	rs28929474	0.633899	0.217979		0.192271	-0.113628	0.49817	T	C	T	0.0198771	4349			1.23193	0.156074	Metabolomics	Metabolomics	Concentration of M-HDL Particles (FIP)
P208	Phecode	Benign neoplasm of colon	424473	rs28929474	0.638085	0.224147	1.34384		0.834455	2.16418	T	C	T	0.0197068	16730	1576	15154	1.21558	0.243121	Neoplasms	Neoplasms	Benign neoplasm of colon (Phecode)
P301	Phecode	Personality disorders	355190	rs28929474	0.638085	0.223668	0.172358		0.0101518	2.92631	T	C	T	0.019857	14106	19	14087	-1.21683	1.44489	Psychiatric disorders	Psychiatric disorders	Personality disorders (Phecode)
P575.7	Phecode	Other disorders of gallbladder	405510	rs28929474	0.638085	0.224019	2.10999		0.633232	7.03069	T	C	T	0.0195125	15825	125	15700	1.21591	0.614093	Digestive	Digestive	Other disorders of gallbladder (Phecode)
Q0250	combined_field_ID_phenotype	Intra-ocular pressure, corneal-compensated (highest)	110655	rs28929474	0.638085	0.224127		-0.182447	-0.476607	0.111712	T	C	T	0.019981	4422			-1.21563	0.150084	Quantitative Measure	Body Measurements	Intra-ocular pressure, corneal-compensated (highest) (cFIP)
Q0393	field_ID_phenotype	p101 k antigen for Human Herpesvirus-6	8900	rs28929474	0.638085	0.222757		-0.674738	-1.75933	0.409857	T	C	T	0.0192135	342			-1.21931	0.553375	Quantitative Measure	Infection Antigens	p101 k antigen for Human Herpesvirus-6 (FIP)
Q0505	field_ID_phenotype	Apolipoprotein B	408549	rs28929474	0.638085	0.223245		0.101701	-0.0619598	0.265361	T	C	T	0.0197173	16111			1.21795	0.0835018	Quantitative Measure	Blood Biochemistry	Apolipoprotein B (FIP)
Q1206	field_ID_phenotype	Total Lipids in Small HDL	109397	rs28929474	0.638085	0.222601		-0.205032	-0.534517	0.124453	T	C	T	0.0198771	4349			-1.21965	0.168108	Metabolomics	Metabolomics	Total Lipids in S-HDL (FIP)
P306.9	Phecode	Tension headache	355171	rs28929474	0.638644	0.224847	0.309533		0.04659	2.05646	T	C	T	0.0198524	14102	15	14087	-1.21374	0.96618	Psychiatric disorders	Psychiatric disorders	Tension headache (Phecode)
Q0445	field_ID_phenotype	tarp-D F2 antigen for Chlamydia trachomatis	8900	rs28929474	0.638644	0.225011		-0.6883	-1.80009	0.423493	T	C	T	0.0192135	342			-1.21339	0.567251	Quantitative Measure	Infection Antigens	tarp-D F2 antigen for Chlamydia trachomatis (FIP)
P184.2	Phecode	Cancer of other female genital organs (excluding uterus and ovary)	208949	rs28929474	0.638724	0.225373	0.375818		0.077244	1.82848	T	C	T	0.0200791	8391	22	8369	-1.21236	0.807226	Neoplasms	Neoplasms	Cancer of other female genital organs (Phecode)
P269	Phecode	Proteinuria	427483	rs28929474	0.654805	0.232021	0.199941		0.0142707	2.80128	T	C	T	0.0197318	16870	24	16846	-1.19517	1.34687	Endocrine/Metabolic	Endocrine/Metabolic	Proteinuria (Phecode)
P364.1	Phecode	Corneal opacity	405720	rs28929474	0.654805	0.232074	5.44787		0.337868	87.8427	T	C	T	0.0197402	16018	9	16009	1.19503	1.41856	Sense organs	Sense organs	Corneal opacity (Phecode)
Q1041	field_ID_phenotype	Cholesteryl Esters in Chylomicrons and Extremely Large VLDL	92604	rs28929474	0.654805	0.231495		-0.235867	-0.622227	0.150494	T	C	T	0.0200153	3707			-1.19653	0.197126	Metabolomics	Metabolomics	Cholesteryl Esters in Chylomicrons and EL-VLDL (FIP)
P378.5	Phecode	Paralytic strabismus	413791	rs28929474	0.656044	0.233199	0.182767		0.0111796	2.98794	T	C	T	0.0196947	16299	25	16274	-1.19216	1.4256	Sense organs	Sense organs	Paralytic strabismus (Phecode)
P627.1	Phecode	Postmenopausal bleeding	214281	rs28929474	0.656044	0.233199	0.502682		0.162258	1.55733	T	C	T	0.0200181	8579	489	8090	-1.19216	0.576934	Genitourinary	Genitourinary	Postmenopausal bleeding (Phecode)
P537	Phecode	Other disorders of stomach and duodenum	388623	rs28929474	0.65701	0.233886	1.768		0.691849	4.51806	T	C	T	0.0198187	15404	315	15089	1.19041	0.4787	Digestive	Digestive	Other disorders of stomach and duodenum (Phecode)
P204.22	Phecode	Myeloid leukemia, chronic	420896	rs28929474	0.662019	0.236015	5.35863		0.333597	86.0767	T	C	T	0.0196545	16545	19	16526	1.18501	1.41662	Neoplasms	Neoplasms	Myeloid leukemia, chronic (Phecode)
P145.3	Phecode	Cancer of major salivary glands	425628	rs28929474	0.662578	0.236907	5.33066		0.33298	85.3384	T	C	T	0.0197426	16806	14	16792	1.18275	1.4149	Neoplasms	Neoplasms	Cancer of major salivary glands (Phecode)
Q0351	field_ID_phenotype	EBNA-1 antigen for Epstein-Barr Virus	8900	rs28929474	0.662578	0.236782		-0.676444	-1.79702	0.44413	T	C	T	0.0192135	342			-1.18315	0.571732	Quantitative Measure	Infection Antigens	EBNA-1 antigen for Epstein-Barr Virus (FIP)
Q1126	field_ID_phenotype	Glucose	112628	rs28929474	0.666037	0.238492		-0.193959	-0.51646	0.128541	T	C	T	0.0199151	4486			-1.17877	0.164544	Metabolomics	Metabolomics	Glucose (FIP)
Q2040	PQP	Blood chloride (primary care)	12758	rs28929474	0.668987	0.239898		0.517185	-0.345289	1.37966	T	C	T	0.0196347	501			1.1753	0.440046	Quantitative Measure	Blood Biochemistry	Blood chloride (primary care) (PQP)
P433.1	Phecode	Occlusion and stenosis of precerebral arteries	412105	rs28929474	0.671752	0.241295	1.88835		0.652059	5.46865	T	C	T	0.0197183	16252	135	16117	1.17176	0.542523	Safety	Safety	Occlusion and stenosis of precerebral arteries (Phecode)
P687.2	Phecode	Localized superficial swelling, mass, or lump	420092	rs28929474	0.671752	0.241592	5.25238		0.327097	84.3404	T	C	T	0.0196945	16547	8	16539	1.17102	1.41644	Dermatologic	Dermatologic	Localized superficial swelling, mass, or lump (Phecode)
Q1044	field_ID_phenotype	Cholesteryl Esters in LDL	112825	rs28929474	0.672666	0.242373		0.194072	-0.131289	0.519432	T	C	T	0.0199025	4491			1.16908	0.166003	Metabolomics	Metabolomics	Cholesteryl Esters in LDL (FIP)
Q1181	field_ID_phenotype	Polyunsaturated Fatty Acids to Total Fatty Acids percentage	112752	rs28929474	0.672666	0.242624		0.190037	-0.128729	0.508803	T	C	T	0.019911	4490			1.16846	0.162639	Metabolomics	Metabolomics	Polyunsaturated Fatty Acids to Total Fatty Acids % (FIP)
P291.8	Phecode	Alteration of consciousness	410991	rs28929474	0.673393	0.244142	2.57447		0.524296	12.6416	T	C	T	0.0197036	16196	43	16153	1.1647	0.811925	Psychiatric disorders	Psychiatric disorders	Alteration of consciousness (Phecode)
P433.8	Phecode	Late effects of cerebrovascular disease	411913	rs28929474	0.673393	0.244054	1.9935		0.624471	6.36387	T	C	T	0.0197153	16242	121	16121	1.16491	0.592227	Circulatory system	Circulatory system	Late effects of cerebrovascular disease (Phecode)
P597	Phecode	Other disorders of urethra and urinary tract	413620	rs28929474	0.673393	0.244646	1.8074		0.666834	4.89881	T	C	T	0.0196642	16267	267	16000	1.16345	0.508735	Genitourinary	Genitourinary	Other disorders of urethra and urinary tract (Phecode)
P614.52	Phecode	Vaginitis and vulvovaginitis	228303	rs28929474	0.673393	0.244571	0.223052		0.0178196	2.79199	T	C	T	0.0198859	9080	15	9065	-1.16364	1.28936	Genitourinary	Genitourinary	Vaginitis and vulvovaginitis (Phecode)
Q1107	field_ID_phenotype	Free Cholesterol in Small VLDL	112806	rs28929474	0.673393	0.244009		0.193916	-0.132315	0.520147	T	C	T	0.0199059	4491			1.16503	0.166447	Metabolomics	Metabolomics	Free Cholesterol in S-VLDL (FIP)
P170.1	Phecode	Bone cancer	428160	rs28929474	0.67578	0.246023	5.16409		0.32238	82.7218	T	C	T	0.0197123	16880	13	16867	1.16006	1.41521	Neoplasms	Neoplasms	Bone cancer (Phecode)
P370	Phecode	Keratitis	415291	rs28929474	0.67578	0.24622	0.20375		0.0138455	2.99838	T	C	T	0.0196681	16336	20	16316	-1.15958	1.37193	Sense organs	Sense organs	Keratitis (Phecode)
P201	Phecode	Hodgkin's disease	421131	rs28929474	0.679471	0.250051	0.192066		0.0115468	3.19476	T	C	T	0.0196423	16544	20	16524	-1.15023	1.43443	Neoplasms	Neoplasms	Hodgkin's disease (Phecode)
P250.7	Phecode	Diabetic retinopathy	406453	rs28929474	0.679471	0.24989	1.9644		0.62193	6.20465	T	C	T	0.0197464	16052	121	15931	1.15062	0.586803	Endocrine/Metabolic	Endocrine/Metabolic	Diabetic retinopathy (Phecode)
P276.13	Phecode	Hyperpotassemia	410423	rs28929474	0.679471	0.249087	2.10149		0.59438	7.43001	T	C	T	0.0196773	16152	148	16004	1.15257	0.644339	Endocrine/Metabolic	Endocrine/Metabolic	Hyperpotassemia (Phecode)
P587	Phecode	Kidney replaced by transpant	401590	rs28929474	0.679471	0.248	0.244034		0.0222941	2.67123	T	C	T	0.0196818	15808	25	15783	-1.15522	1.22093	Genitourinary	Genitourinary	Kidney replaced by transpant (Phecode)
P599.6	Phecode	Oliguria and anuria	391944	rs28929474	0.679471	0.249541	5.12616		0.31741	82.7873	T	C	T	0.0196776	15425	13	15412	1.15146	1.41937	Genitourinary	Genitourinary	Oliguria and anuria (Phecode)
P735.2	Phecode	Acquired toe deformities	415075	rs28929474	0.679471	0.249711	0.39194		0.0795371	1.93139	T	C	T	0.0197374	16385	307	16078	-1.15105	0.813732	Musculoskeletal	Musculoskeletal	Acquired toe deformities (Phecode)
P798.1	Phecode	Chronic fatigue syndrome	422485	rs28929474	0.679471	0.248554	2.41391		0.540294	10.7848	T	C	T	0.019725	16667	52	16615	1.15387	0.763734	Symptoms	Symptoms	Chronic fatigue syndrome (Phecode)
P941	Phecode	Adverse reaction to serum or vaccine	421225	rs28929474	0.680304	0.250713	0.353778		0.0600758	2.08335	T	C	T	0.0197424	16632	26	16606	-1.14862	0.90464	Injuries & poisonings	Injuries & poisonings	Adverse reaction to serum or vaccine (Phecode)
P426.25	Phecode	Other heart block	383856	rs28929474	0.682809	0.252058	5.1		0.313883	82.8654	T	C	T	0.0197431	15157	10	15147	1.14537	1.42246	Circulatory system	Circulatory system	Other heart block (Phecode)
P624.1	Phecode	Dystrophy of female genital tract	228090	rs28929474	0.682809	0.253012	0.28901		0.0344002	2.42809	T	C	T	0.0198913	9074	17	9057	-1.14306	1.08594	Genitourinary	Genitourinary	Dystrophy of female genital tract (Phecode)
P703.1	Phecode	Ingrowing nail	421893	rs28929474	0.682809	0.253064	2.29197		0.552722	9.50408	T	C	T	0.0197337	16651	61	16590	1.14294	0.725682	Dermatologic	Dermatologic	Ingrowing nail (Phecode)
Q1191	field_ID_phenotype	Total Concentration of Lipoprotein Particles	109397	rs28929474	0.682809	0.252681		0.182118	-0.129933	0.494169	T	C	T	0.0198771	4349			1.14387	0.159213	Metabolomics	Metabolomics	Total Concentration of Lipoprotein Particles (FIP)
Q1011	field_ID_phenotype	Average Diameter for LDL Particles	109397	rs28929474	0.683331	0.253782		0.187047	-0.134194	0.508288	T	C	T	0.0198771	4349			1.14122	0.163902	Metabolomics	Metabolomics	Average Diameter for LDL Particles (FIP)
Q1018	field_ID_phenotype	Cholesterol in Medium HDL	112826	rs28929474	0.683331	0.253972		0.17546	-0.126001	0.476921	T	C	T	0.0199023	4491			1.14076	0.15381	Metabolomics	Metabolomics	Cholesterol in M-HDL (FIP)
P601.4	Phecode	Balanoposthitis	169775	rs28929474	0.687882	0.256023	0.239783		0.0204012	2.81826	T	C	T	0.019305	6555	17	6538	-1.13584	1.25724	Genitourinary	Genitourinary	Balanoposthitis (Phecode)
P369.5	Phecode	Conjunctivitis, infectious	415295	rs28929474	0.688396	0.256574	0.162683		0.00706134	3.74798	T	C	T	0.0196764	16343	26	16317	-1.13453	1.60063	Sense organs	Sense organs	Conjunctivitis, infectious (Phecode)
P378.2	Phecode	Nystagmus and other irregular eye movements	413719	rs28929474	0.694553	0.259232	0.219494		0.0157513	3.05864	T	C	T	0.0196933	16295	22	16273	-1.12821	1.34411	Sense organs	Sense organs	Nystagmus and other irregular eye movements (Phecode)
Q1202	field_ID_phenotype	Total Lipids in Lipoprotein Particles	109397	rs28929474	0.695553	0.259969		0.187336	-0.138612	0.513283	T	C	T	0.0198771	4349			1.12647	0.166303	Metabolomics	Metabolomics	Total Lipids in Lipoprotein Particles (FIP)
P681.7	Phecode	Cellulitis and abscess of trunk	412281	rs28929474	0.702055	0.262766	2.41017		0.516897	11.238	T	C	T	0.0196989	16243	58	16185	1.11988	0.785528	Dermatologic	Dermatologic	Cellulitis and abscess of trunk (Phecode)
Q1021	field_ID_phenotype	Cholesterol in Small HDL	109397	rs28929474	0.704718	0.264131		-0.18789	-0.517669	0.141888	T	C	T	0.0198771	4349			-1.11669	0.168257	Metabolomics	Metabolomics	Cholesterol in S-HDL (FIP)
P149.4	Phecode	Cancer of larynx	425851	rs28929474	0.709346	0.267349	0.158299		0.00609445	4.1117	T	C	T	0.0197381	16811	18	16793	-1.10919	1.66182	Neoplasms	Neoplasms	Cancer of larynx (Phecode)
P526.1	Phecode	Cysts of the jaws	415147	rs28929474	0.709346	0.267273	0.237314		0.0186931	3.01277	T	C	T	0.0197352	16386	19	16367	-1.10937	1.29657	Digestive	Digestive	Cysts of the jaws (Phecode)
P530.7	Phecode	Gastroesophageal laceration-hemorrhage syndrome	366027	rs28929474	0.709346	0.266766	0.206338		0.0127321	3.34394	T	C	T	0.019769	14472	14	14458	-1.11054	1.42114	Digestive	Digestive	Gastroesophageal laceration-hemorrhage syndrome (Phecode)
Q0210	field_ID_phenotype	Pulse wave Arterial stiffness index	145764	rs28929474	0.709346	0.266927		0.129861	-0.0994034	0.359125	T	C	T	0.0199089	5804			1.11017	0.116974	Quantitative Measure	Body Measurements	Pulse wave Arterial stiffness index (FIP)
P340.1	Phecode	Migrain with aura	413363	rs28929474	0.709763	0.267877	0.247603		0.0209568	2.92542	T	C	T	0.0197381	16318	22	16296	-1.10796	1.2599	Neurological	Neurological	Migrain with aura (Phecode)
P742.1	Phecode	Loose body in joint	419835	rs28929474	0.70994	0.268686	0.223922		0.0157938	3.17473	T	C	T	0.0197137	16553	21	16532	-1.10609	1.35292	Musculoskeletal	Musculoskeletal	Loose body in joint (Phecode)
Q1077	field_ID_phenotype	Concentration of LDL Particles	109397	rs28929474	0.70994	0.268632		0.186696	-0.144085	0.517478	T	C	T	0.0198771	4349			1.10622	0.168769	Metabolomics	Metabolomics	Concentration of LDL Particles (FIP)
P253.7	Phecode	Other disorders of neurohypophysis	422161	rs28929474	0.713343	0.270347	0.335142		0.0479761	2.34117	T	C	T	0.0197413	16668	19	16649	-1.10226	0.991779	Endocrine/Metabolic	Endocrine/Metabolic	Other disorders of neurohypophysis (Phecode)
P221	Phecode	Benign neoplasm of other female genital organs	198020	rs28929474	0.715066	0.272495	4.78546		0.292082	78.405	T	C	T	0.0201066	7963	15	7948	1.09734	1.42671	Neoplasms	Neoplasms	Benign neoplasm of other female genital organs (Phecode)
P531.3	Phecode	Duodenal ulcer	421960	rs28929474	0.715066	0.271845	1.90426		0.603643	6.00721	T	C	T	0.0197294	16650	192	16458	1.09882	0.586167	Digestive	Digestive	Duodenal ulcer (Phecode)
P562	Phecode	Diverticulosis and diverticulitis	363462	rs28929474	0.715066	0.271484	1.29546		0.816668	2.05494	T	C	T	0.0196568	14289	2250	12039	1.09965	0.235405	Digestive	Digestive	Diverticulosis and diverticulitis (Phecode)
P8	Phecode	Intestinal infection	428839	rs28929474	0.715066	0.272365	1.70297		0.658198	4.40615	T	C	T	0.0197242	16917	286	16631	1.09763	0.485022	Infectious diseases	Infectious diseases	Intestinal infection (Phecode)
P213	Phecode	Benign neoplasm of bone and articular cartilage	379290	rs28929474	0.71541	0.27446	0.275304		0.0272363	2.78277	T	C	T	0.0196011	14869	30	14839	-1.09285	1.18029	Neoplasms	Neoplasms	Benign neoplasm of bone and articular cartilage (Phecode)
P245	Phecode	Thyroiditis	402137	rs28929474	0.71541	0.273825	0.230765		0.016694	3.18992	T	C	T	0.0196823	15830	21	15809	-1.0943	1.34	Endocrine/Metabolic	Endocrine/Metabolic	Thyroiditis (Phecode)
P379.5	Phecode	Disorders of iris and ciliary body	414092	rs28929474	0.71541	0.273453	3.00761		0.419137	21.5818	T	C	T	0.0197034	16318	46	16272	1.09515	1.00548	Sense organs	Sense organs	Disorders of iris and ciliary body (Phecode)
P429.3	Phecode	Symptoms involving cardiovascular system	415022	rs28929474	0.71541	0.274496	0.238495		0.0182364	3.11902	T	C	T	0.0197218	16370	24	16346	-1.09277	1.31172	Circulatory system	Circulatory system	Symptoms involving cardiovascular system (Phecode)
Q2001	PQP	Blood Sodium (primary care)	165518	rs28929474	0.71541	0.273082		-0.13821	-0.385371	0.10895	T	C	T	0.0194692	6445			-1.096	0.126105	Quantitative Measure	Blood Biochemistry	Blood Sodium (primary care) (PQP)
P512.1	Phecode	Wheezing	412299	rs28929474	0.719973	0.276623	0.210249		0.0126651	3.49025	T	C	T	0.0196666	16217	24	16193	-1.08794	1.43341	Respiratory	Respiratory	Wheezing (Phecode)
Q0343	field_ID_phenotype	L1 antigen for Human Papillomavirus type-18	8900	rs28929474	0.722069	0.277806		-0.620128	-1.74	0.499743	T	C	T	0.0192135	342			-1.08533	0.571373	Quantitative Measure	Infection Antigens	L1 antigen for Human Papillomavirus type-18 (FIP)
P524	Phecode	Dentofacial anomalies, including malocclusion	415129	rs28929474	0.726655	0.28033	0.357854		0.0553939	2.3118	T	C	T	0.0197348	16385	15	16370	-1.07958	0.951882	Digestive	Digestive	Dentofacial anomalies, including malocclusion (Phecode)
P696.42	Phecode	Psoriatic arthropathy	411773	rs28929474	0.726655	0.280067	2.13511		0.539123	8.45575	T	C	T	0.0196807	16208	58	16150	1.08017	0.702222	Dermatologic	Dermatologic	Psoriatic arthropathy (Phecode)
P381.11	Phecode	Suppurative and unspecified otitis media	424967	rs28929474	0.728313	0.281675	2.3415		0.497512	11.02	T	C	T	0.0197298	16769	61	16708	1.07656	0.790283	Sense organs	Sense organs	Suppurative and unspecified otitis media (Phecode)
P519.9	Phecode	Symptoms involving respiratory system and other chest symptoms	411251	rs28929474	0.728313	0.281731	0.215953		0.0132547	3.51842	T	C	T	0.0197094	16211	22	16189	-1.07644	1.42386	Respiratory	Respiratory	Symptoms involving respiratory system (Phecode)
P337	Phecode	Disorders of the autonomic nervous system	405090	rs28929474	0.729157	0.283174	0.245522		0.0188905	3.19108	T	C	T	0.0197092	15968	17	15951	-1.07322	1.30856	Neurological	Neurological	Disorders of the autonomic nervous system (Phecode)
P613.8	Phecode	Other specified disorders of breast	426873	rs28929474	0.729157	0.282903	0.343786		0.0489677	2.4136	T	C	T	0.0197377	16851	19	16832	-1.07382	0.994334	Genitourinary	Genitourinary	Other specified disorders of breast (Phecode)
Q1166	field_ID_phenotype	Phospholipids to Total Lipids in IDL percentage	109397	rs28929474	0.729157	0.283201		-0.180899	-0.511283	0.149485	T	C	T	0.0198771	4349			-1.07316	0.168567	Metabolomics	Metabolomics	Phospholipids to Total Lipids in IDL % (FIP)
P2060	CP	Family history Parkinson's disease	429851	rs28929474	0.733041	0.285476	0.598479		0.23331	1.5352	T	C	T	0.0197138	16948	734	16214	-1.0681	0.480633	Neurological	Neurological	Family history Parkinson's disease (CP)
Q0300	field_ID_phenotype	1gG antigen for Herpes Simplex virus-1	8900	rs28929474	0.733041	0.285249		-0.610266	-1.72951	0.50898	T	C	T	0.0192135	342			-1.06867	0.571054	Quantitative Measure	Infection Antigens	1gG antigen for Herpes Simplex virus-1 (FIP)
P429.2	Phecode	Abnormal function study of cardiovascular system	415699	rs28929474	0.742021	0.289361	2.40768		0.473912	12.232	T	C	T	0.0197246	16399	50	16349	1.05952	0.829299	Circulatory system	Circulatory system	Abnormal function study of cardiovascular system (Phecode)
P346.1	Phecode	Nonspecific abnormal findings on radiological and other examination of skull and head	404904	rs28929474	0.744003	0.290523	4.47115		0.278187	71.8622	T	C	T	0.0197121	15963	8	15955	1.05697	1.41692	Neurological	Neurological	Abnormal findings on radiological of skull (Phecode)
P304	Phecode	Adjustment reaction	355057	rs28929474	0.744004	0.290912	0.332111		0.0429413	2.56857	T	C	T	0.0198546	14099	14	14085	-1.05612	1.04371	Psychiatric disorders	Psychiatric disorders	Adjustment reaction (Phecode)
Q1217	field_ID_phenotype	Triglycerides in IDL	109397	rs28929474	0.744967	0.291678		0.17574	-0.150917	0.502398	T	C	T	0.0198771	4349			1.05445	0.166665	Metabolomics	Metabolomics	Triglycerides in IDL (FIP)
P574.12	Phecode	Cholelithiasis with other cholecystitis	411036	rs28929474	0.745319	0.292474	1.6165		0.661064	3.95284	T	C	T	0.0195579	16078	418	15660	1.05271	0.456217	Digestive	Digestive	Cholelithiasis with other cholecystitis (Phecode)
Q1054	field_ID_phenotype	Cholesteryl Esters in VLDL	109397	rs28929474	0.745319	0.292595		0.177652	-0.153187	0.508492	T	C	T	0.0198771	4349			1.05245	0.168799	Metabolomics	Metabolomics	Cholesteryl Esters in VLDL (FIP)
P286.12	Phecode	Congenital deficiency of other clotting factors (including factor VII)	424178	rs28929474	0.746664	0.293904	0.24958		0.0186892	3.33295	T	C	T	0.0196792	16695	19	16676	-1.0496	1.32239	Haematopoietic	Haematopoietic	Congenital deficiency of other clotting factors (Phecode)
P426.4	Phecode	Anomalous atrioventricular excitation	383888	rs28929474	0.746664	0.293721	4.4292		0.275339	71.2497	T	C	T	0.0197466	15161	13	15148	1.04999	1.41736	Circulatory system	Circulatory system	Anomalous atrioventricular excitation (Phecode)
P279.1	Phecode	Immunity deficiency	428303	rs28929474	0.749396	0.295533	0.27097		0.0234644	3.12921	T	C	T	0.0197197	16892	27	16865	-1.04606	1.24825	Endocrine/Metabolic	Endocrine/Metabolic	Immunity deficiency (Phecode)
P427.2	Phecode	Atrial fibrillation and flutter	401624	rs28929474	0.749396	0.297527	1.42326		0.732643	2.76489	T	C	T	0.0197573	15870	809	15061	1.04175	0.338807	Circulatory system	Circulatory system	Atrial fibrillation and flutter (Phecode)
P433.2	Phecode	Occlusion of cerebral arteries	417564	rs28929474	0.749396	0.298241	1.61367		0.655014	3.97539	T	C	T	0.0196988	16451	365	16086	1.04021	0.460014	Circulatory system	Circulatory system	Occlusion of cerebral arteries (Phecode)
P524.3	Phecode	Anomalies of tooth position/malocclusion	415086	rs28929474	0.749396	0.297833	0.236369		0.0156425	3.57168	T	C	T	0.0197357	16384	14	16370	-1.04109	1.38543	Digestive	Digestive	Anomalies of tooth position/malocclusion (Phecode)
P569.2	Phecode	Gastrointestinal complications	395344	rs28929474	0.749396	0.297104	2.85093		0.397849	20.4294	T	C	T	0.0197613	15625	50	15575	1.04266	1.00478	Digestive	Digestive	Gastrointestinal complications (Phecode)
P741	Phecode	Symptoms and disorders of the joints	425103	rs28929474	0.749396	0.298088	0.424697		0.0846308	2.13123	T	C	T	0.0197188	16765	279	16486	-1.04054	0.823014	Musculoskeletal	Musculoskeletal	Symptoms and disorders of the joints (Phecode)
Q0701	field_ID_phenotype	Microalbumin in urine	140216	rs28929474	0.749396	0.296347		-0.13697	-0.394038	0.120097	T	C	T	0.0204613	5738			-1.0443	0.131159	Quantitative Measure	Urine assay	Microalbumin in urine (FIP)
Q1048	field_ID_phenotype	Cholesteryl Esters in Medium HDL	112826	rs28929474	0.749396	0.298505		0.160472	-0.142053	0.462997	T	C	T	0.0199023	4491			1.03965	0.154352	Metabolomics	Metabolomics	Cholesteryl Esters in M-HDL (FIP)
Q1066	field_ID_phenotype	Cholesteryl Esters to Total Lipids in Small HDL percentage	112828	rs28929474	0.749396	0.295935		-0.172062	-0.494716	0.150591	T	C	T	0.019902	4491			-1.0452	0.164622	Metabolomics	Metabolomics	Cholesteryl Esters to Total Lipids in S-HDL % (FIP)
P180	Phecode	Cervical cancer and dysplasia	205200	rs28929474	0.753559	0.300557	0.227137		0.0137272	3.75832	T	C	T	0.0200439	8226	233	7993	-1.03524	1.43175	Neoplasms	Neoplasms	Cervical cancer and dysplasia (Phecode)
P751.1	Phecode	Congenital anomalies of genital organs	426400	rs28929474	0.754791	0.301443	2.82248		0.394376	20.2	T	C	T	0.0197104	16809	34	16775	1.03334	1.00413	Congenital anomalies	Congenital anomalies	Congenital anomalies of genital organs (Phecode)
P159.2	Phecode	Malignant neoplasm of small intestine, including duodenum	401158	rs28929474	0.758877	0.303781	0.264426		0.020954	3.33689	T	C	T	0.0196855	15794	23	15771	-1.02836	1.29351	Neoplasms	Neoplasms	Malignant neoplasm of small intestine (Phecode)
P579.2	Phecode	Splenomegaly	394480	rs28929474	0.758877	0.303868	2.81056		0.391993	20.1515	T	C	T	0.0198312	15646	53	15593	1.02817	1.00507	Digestive	Digestive	Splenomegaly (Phecode)
P960.2	Phecode	Allergy/adverse effect of penicillin	409864	rs28929474	0.760653	0.304977	0.6711		0.313214	1.43792	T	C	T	0.0196943	16144	1204	14940	-1.02582	0.388799	Injuries & poisonings	Injuries & poisonings	Allergy/adverse effect of penicillin (Phecode)
P202	Phecode	Cancer of other lymphoid, histiocytic tissue	424788	rs28929474	0.761225	0.305604	1.82009		0.578771	5.72372	T	C	T	0.0196675	16709	209	16500	1.02449	0.584569	Neoplasms	Neoplasms	Cancer of other lymphoid, histiocytic tissue (Phecode)
P290.16	Phecode	Vascular dementia	411230	rs28929474	0.762807	0.306638	2.29802		0.466191	11.3277	T	C	T	0.0197079	16209	56	16153	1.0223	0.813896	Psychiatric disorders	Psychiatric disorders	Vascular dementia (Phecode)
P202.24	Phecode	Large cell lymphoma	421857	rs28929474	0.772874	0.312432	2.10987		0.495565	8.98281	T	C	T	0.0196477	16577	61	16516	1.01013	0.739139	Neoplasms	Neoplasms	Large cell lymphoma (Phecode)
P2066	CP	Family history Bowel cancer	430007	rs28929474	0.772874	0.312881	1.25989		0.804408	1.97328	T	C	T	0.019702	16944	2035	14909	1.00919	0.228919	Neoplasms	Neoplasms	Family history Bowel cancer (CP)
P214.1	Phecode	Lipoma of skin and subcutaneous tissue	424831	rs28929474	0.772874	0.312364	0.423457		0.079948	2.24291	T	C	T	0.0196984	16737	277	16460	-1.01027	0.850565	Neoplasms	Neoplasms	Lipoma of skin and subcutaneous tissue (Phecode)
P227.1	Phecode	Benign neoplasm of adrenal gland	426397	rs28929474	0.772874	0.313292	0.371263		0.0541064	2.54751	T	C	T	0.0197199	16817	13	16804	-1.00834	0.98265	Neoplasms	Neoplasms	Benign neoplasm of adrenal gland (Phecode)
P341	Phecode	Other demyelinating diseases of central nervous system	404948	rs28929474	0.772874	0.31335	4.17637		0.259402	67.2395	T	C	T	0.0197099	15963	12	15951	1.00822	1.41779	Neurological	Neurological	Other demyelinating diseases of (CNS) (Phecode)
P586.1	Phecode	Anatomical abnormatilies of kidney and ureters	401525	rs28929474	0.772874	0.313513	0.413882		0.0744453	2.30099	T	C	T	0.0196812	15805	19	15786	-1.00788	0.875279	Genitourinary	Genitourinary	Anatomical abnormatilies of kidney and ureters (Phecode)
P627.4	Phecode	Premenopausal menorrhagia	203327	rs28929474	0.772874	0.31274	0.227908		0.0129069	4.02435	T	C	T	0.0200219	8142	17	8125	-1.00949	1.46491	Genitourinary	Genitourinary	Premenopausal menorrhagia (Phecode)
P159.4	Phecode	Malignant neoplasm of retroperitoneum and peritoneum	401139	rs28929474	0.774424	0.315546	0.261972		0.0191516	3.58348	T	C	T	0.0196777	15787	15	15772	-1.00365	1.33464	Neoplasms	Neoplasms	Malignant neoplasm of peritoneum (Phecode)
P250.11	Phecode	Type 1 diabetes with ketoacidosis	396035	rs28929474	0.774424	0.315761	0.242327		0.0151953	3.86452	T	C	T	0.019872	15740	15	15725	-1.00321	1.41294	Safety	Safety	T1 diabetes with ketoacidosis (Phecode)
P574	Phecode	Cholelithiasis and cholecystitis	426261	rs28929474	0.774424	0.315466	1.33897		0.75727	2.36749	T	C	T	0.0197227	16814	1252	15562	1.00382	0.290787	Safety	Safety	Cholelithiasis and cholecystitis (Phecode)
Q1203	field_ID_phenotype	Total Lipids in Medium HDL	109397	rs28929474	0.774424	0.314587		0.157998	-0.149934	0.46593	T	C	T	0.0198771	4349			1.00565	0.157111	Metabolomics	Metabolomics	Total Lipids in M-HDL (FIP)
P198.7	Phecode	Secondary malignant neoplasm of skin	371673	rs28929474	0.776872	0.317165	0.373738		0.0543335	2.5708	T	C	T	0.0197432	14676	19	14657	-1.0003	0.983903	Neoplasms	Neoplasms	Secondary malignant neoplasm of skin (Phecode)
P749	Phecode	Congenital anomalies of face and neck	428682	rs28929474	0.778637	0.318293	0.23867		0.0143162	3.97895	T	C	T	0.0197186	16906	9	16897	-0.997972	1.43558	Congenital anomalies	Congenital anomalies	Congenital anomalies of face and neck (Phecode)
P174.11	Phecode	Malignant neoplasm of female breast	225557	rs28929474	0.778781	0.319573	1.39273		0.72539	2.67401	T	C	T	0.0198996	8977	715	8262	0.995336	0.332818	Neoplasms	Neoplasms	Malignant neoplasm of female breast (Phecode)
P634.3	Phecode	Ectopic pregnancy	230680	rs28929474	0.778781	0.319412	4.26932		0.245189	74.3387	T	C	T	0.0198695	9167	12	9155	0.995667	1.45777	Pregnancy complications	Pregnancy complications	Ectopic pregnancy (Phecode)
Q1235	field_ID_phenotype	Triglycerides to Total Lipids in Large HDL percentage	111750	rs28929474	0.778781	0.319538		-0.157901	-0.468809	0.153006	T	C	T	0.0199597	4461			-0.995411	0.158629	Metabolomics	Metabolomics	Triglycerides to Total Lipids in L-HDL % (FIP)
P300.9	Phecode	Posttraumatic stress disorder	355041	rs28929474	0.782723	0.321646	0.414498		0.0726331	2.36543	T	C	T	0.0198639	14105	20	14085	-0.991081	0.888612	Psychiatric disorders	Psychiatric disorders	Posttraumatic stress disorder (Phecode)
P451	Phecode	Phlebitis and thrombophlebitis	388830	rs28929474	0.782723	0.322009	1.59551		0.632911	4.02214	T	C	T	0.0196641	15292	326	14966	0.990337	0.471753	Circulatory system	Circulatory system	Phlebitis and thrombophlebitis (Phecode)
P647	Phecode	Infectious and parasitic complications affecting pregnancy	238652	rs28929474	0.786508	0.323977	4.24595		0.239935	75.1374	T	C	T	0.0198532	9476	23	9453	0.986319	1.46602	Pregnancy complications	Pregnancy complications	Infectious complications affecting pregnancy (Phecode)
P195.1	Phecode	Malignant neoplasm, other	402125	rs28929474	0.787168	0.324976	1.29215		0.775639	2.15262	T	C	T	0.019719	15859	1376	14483	0.984284	0.260401	Neoplasms	Neoplasms	Malignant neoplasm, other (Phecode)
P614.4	Phecode	Inflammatory diseases of uterus, except cervix	228100	rs28929474	0.787168	0.325072	4.07024		0.248582	66.6455	T	C	T	0.0198882	9073	8	9065	0.984089	1.4264	Genitourinary	Genitourinary	Inflammatory diseases of uterus, except cervix (Phecode)
P420.2	Phecode	Pericarditis	424999	rs28929474	0.796499	0.329457	1.85037		0.537185	6.37376	T	C	T	0.0197059	16750	120	16630	0.975208	0.631033	Circulatory system	Circulatory system	Pericarditis (Phecode)
P603	Phecode	Other disorders of testis	175331	rs28929474	0.796499	0.329758	1.86167		0.533478	6.49668	T	C	T	0.0192008	6733	150	6583	0.974602	0.637672	Genitourinary	Genitourinary	Other disorders of testis (Phecode)
P70.3	Phecode	Viral hepatitis C	420295	rs28929474	0.799393	0.331835	0.235934		0.0127648	4.36078	T	C	T	0.0197231	16579	17	16562	-0.970425	1.48822	Infectious diseases	Infectious diseases	Viral hepatitis C (Phecode)
P704	Phecode	Diseases of hair and hair follicles	427276	rs28929474	0.799393	0.33221	0.377954		0.0528848	2.70114	T	C	T	0.0197062	16840	284	16556	-0.969672	1.00341	Dermatologic	Dermatologic	Diseases of hair and hair follicles (Phecode)
Q1003	field_ID_phenotype	Acetoacetate	111690	rs28929474	0.799393	0.331646		-0.160623	-0.484906	0.163659	T	C	T	0.0199078	4447			-0.970808	0.165453	Metabolomics	Metabolomics	Acetoacetate (FIP)
P226	Phecode	Benign neoplasm of thyroid glands	426345	rs28929474	0.801415	0.333469	0.340673		0.0384241	3.02045	T	C	T	0.0197282	16822	16	16806	-0.96715	1.11341	Neoplasms	Neoplasms	Benign neoplasm of thyroid glands (Phecode)
P731	Phecode	Osteitis deformans and osteopathies associated with other disorders classified elsewhere	401764	rs28929474	0.802807	0.334468	3.93451		0.243686	63.5259	T	C	T	0.0196844	15817	13	15804	0.965153	1.41924	Musculoskeletal	Musculoskeletal	Osteopathies with other disorders (Phecode)
Q1158	field_ID_phenotype	Phospholipids in Small HDL	109397	rs28929474	0.803295	0.335091		-0.161363	-0.489468	0.166742	T	C	T	0.0198771	4349			-0.963914	0.167404	Metabolomics	Metabolomics	Phospholipids in S-HDL (FIP)
P270.33	Phecode	Amyloidosis	427326	rs28929474	0.804443	0.336269	0.277777		0.0204068	3.78108	T	C	T	0.0197308	16863	16	16847	-0.961563	1.33214	Endocrine/Metabolic	Endocrine/Metabolic	Amyloidosis (Phecode)
P752.1	Phecode	Neural tube defects	428285	rs28929474	0.804443	0.336411	0.316312		0.0302621	3.30624	T	C	T	0.0197217	16893	18	16875	-0.96128	1.19739	Congenital anomalies	Congenital anomalies	Neural tube defects (Phecode)
Q0707	field_ID_phenotype	Sodium in urine	417204	rs28929474	0.806892	0.337857		-0.0758296	-0.230903	0.0792433	T	C	T	0.0196846	16425			-0.958409	0.0791203	Quantitative Measure	Urine assay	Sodium in urine (FIP)
P381.9	Phecode	Otorrhea	424242	rs28929474	0.809485	0.339519	0.3036		0.0262995	3.50473	T	C	T	0.0197258	16737	22	16715	-0.955116	1.24806	Sense organs	Sense organs	Otorrhea (Phecode)
P512.2	Phecode	Painful respiration	412159	rs28929474	0.809485	0.339789	0.256118		0.0156258	4.19797	T	C	T	0.0196696	16214	16	16198	-0.954583	1.42692	Respiratory	Respiratory	Painful respiration (Phecode)
P550.1	Phecode	Inguinal hernia	383508	rs28929474	0.810365	0.34127	1.35284		0.726006	2.5209	T	C	T	0.0197062	15115	993	14122	0.95166	0.31756	Digestive	Digestive	Inguinal hernia (Phecode)
P713	Phecode	Arthropathy associated with other disorders classified elsewhere	357480	rs28929474	0.810365	0.3427	3.83729		0.238585	61.7172	T	C	T	0.0199592	14270	8	14262	0.948844	1.41727	Musculoskeletal	Musculoskeletal	Arthropathy (other) (Phecode)
P759	Phecode	Other and unspecified congenital anomalies	427552	rs28929474	0.810365	0.34238	3.83671		0.239063	61.5751	T	C	T	0.0197239	16866	18	16848	0.949473	1.41617	Congenital anomalies	Congenital anomalies	Other and unspecified congenital anomalies (Phecode)
Q1075	field_ID_phenotype	Concentration of HDL Particles	109397	rs28929474	0.810365	0.341845		0.151045	-0.160405	0.462495	T	C	T	0.0198771	4349			0.950529	0.158906	Metabolomics	Metabolomics	Concentration of HDL Particles (FIP)
Q1093	field_ID_phenotype	Docosahexaenoic Acid	112752	rs28929474	0.810365	0.34187		0.150721	-0.160077	0.461519	T	C	T	0.019911	4490			0.95048	0.158573	Metabolomics	Metabolomics	Docosahexaenoic Acid (FIP)
Q1182	field_ID_phenotype	Pyruvate	112512	rs28929474	0.810365	0.341393		0.15798	-0.167465	0.483426	T	C	T	0.0199045	4479			0.95142	0.166047	Metabolomics	Metabolomics	Pyruvate (FIP)
P513	Phecode	Respiratory abnormalities	428776	rs28929474	0.815985	0.34593	2.57709		0.3599	18.4535	T	C	T	0.0197178	16909	38	16871	0.942513	1.0044	Respiratory	Respiratory	Respiratory abnormalities (Phecode)
Q1144	field_ID_phenotype	Omega-6 Fatty Acids to Total Fatty Acids percentage	112752	rs28929474	0.815985	0.345558		0.152902	-0.164812	0.470615	T	C	T	0.019911	4490			0.943245	0.162102	Metabolomics	Metabolomics	Omega-6 Fatty Acids to Total Fatty Acids % (FIP)
P173	Phecode	Neoplasm of uncertain behavior of skin	393384	rs28929474	0.816191	0.347724	3.78164		0.235457	60.7364	T	C	T	0.0195407	15374	18	15356	0.939012	1.41655	Neoplasms	Neoplasms	Neoplasm of uncertain behavior of skin (Phecode)
P366.2	Phecode	Senile cataract	407210	rs28929474	0.816191	0.346862	1.35257		0.720916	2.53767	T	C	T	0.0196164	15976	1053	14923	0.940694	0.321046	Sense organs	Sense organs	Senile cataract (Phecode)
P4005	AP	Asthma exacerbations	49473	rs28929474	0.816191	0.347597	1.49985		0.643705	3.4947	T	C	T	0.0200513	1984	439	1545	0.939262	0.43158	Respiratory	Respiratory	Asthma exacerbations (AP)
Q1136	field_ID_phenotype	Linoleic Acid	112752	rs28929474	0.816191	0.347375		0.154203	-0.167425	0.47583	T	C	T	0.019911	4490			0.939696	0.164099	Metabolomics	Metabolomics	Linoleic Acid (FIP)
Q1220	field_ID_phenotype	Triglycerides in Large LDL	109397	rs28929474	0.817514	0.348715		0.156318	-0.170629	0.483265	T	C	T	0.0198771	4349			0.937089	0.166813	Metabolomics	Metabolomics	Triglycerides in L-LDL (FIP)
P389.3	Phecode	Degenerative and vascular disorders of ear	418064	rs28929474	0.818818	0.349699	3.79105		0.232155	61.9074	T	C	T	0.0196979	16470	14	16456	0.935173	1.42502	Sense organs	Sense organs	Degenerative and vascular disorders of ear (Phecode)
Q1002	field_ID_phenotype	Acetate	112323	rs28929474	0.822613	0.35175		0.155042	-0.171285	0.481369	T	C	T	0.0199024	4471			0.931205	0.166496	Metabolomics	Metabolomics	Acetate (FIP)
P817	Phecode	Concussion	423356	rs28929474	0.823092	0.352385	3.73709		0.232215	60.142	T	C	T	0.0197186	16696	17	16679	0.929973	1.41758	Injuries & poisonings	Injuries & poisonings	Concussion (Phecode)
P189.4	Phecode	Malignant neoplasm of other urinary organs	422075	rs28929474	0.82343	0.35296	0.241709		0.012078	4.83714	T	C	T	0.0197181	16645	20	16625	-0.928862	1.52878	Neoplasms	Neoplasms	Malignant neoplasm of other urinary organs (Phecode)
Q1085	field_ID_phenotype	Concentration of Small LDL Particles	109397	rs28929474	0.824114	0.353684		0.156599	-0.174331	0.487528	T	C	T	0.0198771	4349			0.92747	0.168845	Metabolomics	Metabolomics	Concentration of S-LDL Particles (FIP)
P663	Phecode	Umbilical cord complications during labor and delivery	231034	rs28929474	0.824524	0.354291	0.729556		0.374371	1.42172	T	C	T	0.0198585	9176	34	9142	-0.926297	0.340409	Pregnancy complications	Pregnancy complications	Umbilical cord complications during labor (Phecode)
P245.2	Phecode	Chronic thyroiditis	402031	rs28929474	0.824615	0.354761	0.22899		0.0100907	5.1965	T	C	T	0.019685	15828	19	15809	-0.925394	1.59292	Endocrine/Metabolic	Endocrine/Metabolic	Chronic thyroiditis (Phecode)
P272.13	Phecode	Mixed hyperlipidemia	370675	rs28929474	0.826056	0.355813	0.317819		0.0278934	3.62125	T	C	T	0.019915	14764	19	14745	-0.923373	1.2414	Endocrine/Metabolic	Endocrine/Metabolic	Mixed hyperlipidemia (Phecode)
P250.21	Phecode	Type 2 diabetes with ketoacidosis	395971	rs28929474	0.827086	0.356689	0.272389		0.0171446	4.32763	T	C	T	0.0198777	15742	15	15727	-0.921692	1.41102	Safety	Safety	T2 diabetes with ketoacidosis (Phecode)
P395.6	Phecode	Heart valve replaced	416415	rs28929474	0.828509	0.358118	1.84474		0.499742	6.80964	T	C	T	0.0197015	16408	116	16292	0.918958	0.66634	Circulatory system	Circulatory system	Heart valve replaced (Phecode)
P513.4	Phecode	Hyperventilation	428095	rs28929474	0.828509	0.358169	0.348063		0.0366433	3.30613	T	C	T	0.0197258	16889	15	16874	-0.91886	1.14857	Respiratory	Respiratory	Hyperventilation (Phecode)
P358	Phecode	Myoneural disorders	424812	rs28929474	0.830061	0.361249	3.64969		0.226583	58.7873	T	C	T	0.0197334	16766	19	16747	0.912987	1.41803	Neurological	Neurological	Myoneural disorders (Phecode)
P364.4	Phecode	Corneal degenerations	406799	rs28929474	0.830061	0.362745	2.0617		0.434064	9.79258	T	C	T	0.0197407	16061	53	16008	0.910147	0.79496	Sense organs	Sense organs	Corneal degenerations (Phecode)
P401	Phecode	Hypertension	428563	rs28929474	0.830061	0.361986	1.17492		0.830781	1.66161	T	C	T	0.0196867	16874	5069	11805	0.911587	0.176834	Circulatory system	Circulatory system	Hypertension (Phecode)
P513.8	Phecode	Disorders of diaphragm	428096	rs28929474	0.830061	0.36263	3.64617		0.225026	59.0802	T	C	T	0.0197199	16884	10	16874	0.910364	1.42106	Respiratory	Respiratory	Disorders of diaphragm (Phecode)
P526.4	Phecode	Temporomandibular joint disorders	415056	rs28929474	0.830061	0.362467	3.64318		0.225452	58.8718	T	C	T	0.0197311	16379	11	16368	0.910674	1.41967	Digestive	Digestive	Temporomandibular joint disorders (Phecode)
P804	Phecode	Fracture of hand or wrist	401633	rs28929474	0.830061	0.360265	1.60471		0.582588	4.42011	T	C	T	0.0196025	15746	201	15545	0.914861	0.516958	Injuries & poisonings	Injuries & poisonings	Fracture of hand or wrist (Phecode)
Q0511	field_ID_phenotype	Creatinine	410269	rs28929474	0.830061	0.362014		-0.0612349	-0.192901	0.0704311	T	C	T	0.0197139	16176			-0.911536	0.0671778	Quantitative Measure	Blood Biochemistry	Creatinine (FIP)
Q1022	field_ID_phenotype	Cholesterol in Small LDL	112825	rs28929474	0.830061	0.360031		0.152518	-0.17407	0.479106	T	C	T	0.0199025	4491			0.91531	0.16663	Metabolomics	Metabolomics	Cholesterol in S-LDL (FIP)
Q1094	field_ID_phenotype	Docosahexaenoic Acid to Total Fatty Acids percentage	112752	rs28929474	0.830061	0.360801		0.14774	-0.169125	0.464605	T	C	T	0.019911	4490			0.913843	0.161669	Metabolomics	Metabolomics	Docosahexaenoic Acid to Total Fatty Acids % (FIP)
P401.1	Phecode	Essential hypertension	428284	rs28929474	0.831561	0.363835	1.1778		0.827318	1.67677	T	C	T	0.0196844	16861	5055	11806	0.908081	0.180216	Circulatory system	Circulatory system	Essential hypertension (Phecode)
P229	Phecode	Benign neoplasm of unspecified sites	428787	rs28929474	0.833294	0.365029	1.78418		0.509791	6.24432	T	C	T	0.0197266	16917	149	16768	0.905824	0.639151	Neoplasms	Neoplasms	Benign neoplasm of unspecified sites (Phecode)
P300.11	Phecode	Generalized anxiety disorder	354950	rs28929474	0.836296	0.366781	0.343413		0.0337109	3.49835	T	C	T	0.0198577	14097	11	14086	-0.90252	1.18426	Psychiatric disorders	Psychiatric disorders	Generalized anxiety disorder (Phecode)
P281.12	Phecode	Other vitamin B12 deficiency anemia	395047	rs28929474	0.841327	0.371141	0.310018		0.0238092	4.0367	T	C	T	0.019766	15617	16	15601	-0.894337	1.30949	Haematopoietic	Haematopoietic	Other vitamin B12 deficiency anemia (Phecode)
P367.9	Phecode	Blindness and low vision	422385	rs28929474	0.841327	0.371722	1.88077		0.470319	7.52104	T	C	T	0.0196894	16633	59	16574	0.893252	0.707168	Sense organs	Sense organs	Blindness and low vision (Phecode)
P540.11	Phecode	Acute appendicitis	427808	rs28929474	0.841327	0.371852	1.88897		0.467705	7.62916	T	C	T	0.019725	16877	124	16753	0.89301	0.712231	Digestive	Digestive	Acute appendicitis (Phecode)
P564.8	Phecode	Abnormal findings on exam of gastrointestinal tract/ abdominal area	315718	rs28929474	0.841327	0.372225	1.72285		0.521592	5.69066	T	C	T	0.0196394	12401	166	12235	0.892313	0.609628	Digestive	Digestive	Abnormal examination of GI tract/abdominal area (Phecode)
P568	Phecode	Other disorders of peritoneum	401153	rs28929474	0.841327	0.371829	1.48816		0.621927	3.5609	T	C	T	0.0197705	15862	333	15529	0.893053	0.445148	Digestive	Digestive	Other disorders of peritoneum (Phecode)
P619.1	Phecode	Noninflammatory disorders of ovary, fallopian tube, and broad ligament	228112	rs28929474	0.841327	0.370122	2.46667		0.342468	17.7665	T	C	T	0.0198565	9059	40	9019	0.896245	1.00739	Genitourinary	Genitourinary	Noninflammatory disorders of ovary, fallopian tube (Phecode)
Q0007	formula_phenotype	Waist to hip ratio	428217	rs28929474	0.841327	0.372382		-0.0539056	-0.172348	0.0645366	T	C	T	0.019712	16882			-0.892022	0.0604308	Quantitative Measure	Anthropometry	Waist to hip ratio (FIP)
Q1239	field_ID_phenotype	Triglycerides to Total Lipids in Medium LDL percentage	112820	rs28929474	0.841327	0.372506		-0.146429	-0.468246	0.175389	T	C	T	0.0199034	4491			-0.891793	0.164196	Metabolomics	Metabolomics	Triglycerides to Total Lipids in M-LDL % (FIP)
P710.12	Phecode	Chronic osteomyelitis	357500	rs28929474	0.84147	0.373009	3.53714		0.219563	56.983	T	C	T	0.0199692	14278	18	14260	0.890851	1.4181	Musculoskeletal	Musculoskeletal	Chronic osteomyelitis (Phecode)
P223	Phecode	Benign neoplasm of kidney and other urinary organs	379201	rs28929474	0.842472	0.37433	0.372115		0.0420251	3.29493	T	C	T	0.0195793	14849	7	14842	-0.888392	1.11274	Neoplasms	Neoplasms	Benign neoplasm of kidney and other urinary organs (Phecode)
P701	Phecode	Other hypertrophic and atrophic conditions of skin	428383	rs28929474	0.842472	0.374334	1.52847		0.599441	3.89735	T	C	T	0.019716	16892	301	16591	0.888385	0.477574	Dermatologic	Dermatologic	Other hypertrophic and atrophic conditions of skin (Phecode)
P245.21	Phecode	Chronic lymphocytic thyroiditis	402013	rs28929474	0.84975	0.384675	0.397657		0.0497229	3.18024	T	C	T	0.0196859	15828	19	15809	-0.869314	1.0608	Endocrine/Metabolic	Endocrine/Metabolic	Chronic lymphocytic thyroiditis (Phecode)
P256	Phecode	Ovarian dysfunction	234933	rs28929474	0.84975	0.380129	0.448429		0.0747937	2.68858	T	C	T	0.019861	9332	14	9318	-0.877658	0.913801	Endocrine/Metabolic	Endocrine/Metabolic	Ovarian dysfunction (Phecode)
P295.3	Phecode	Psychosis	355008	rs28929474	0.84975	0.383506	3.44218		0.213528	55.4898	T	C	T	0.0198559	14098	13	14085	0.871454	1.41844	Psychiatric disorders	Psychiatric disorders	Psychosis (Phecode)
P358.1	Phecode	Myasthenia gravis	424767	rs28929474	0.84975	0.381627	0.28453		0.0170319	4.75328	T	C	T	0.0197343	16765	17	16748	-0.874903	1.43663	Neurological	Neurological	Myasthenia gravis (Phecode)
P362.6	Phecode	Peripheral retinal degenerations	403974	rs28929474	0.84975	0.383892	0.362522		0.0369351	3.55818	T	C	T	0.0197562	15962	14	15948	-0.870748	1.16529	Sense organs	Sense organs	Peripheral retinal degenerations (Phecode)
P385.5	Phecode	Tympanosclerosis and middle ear disease related to otitis media	424215	rs28929474	0.84975	0.382264	0.258975		0.0125047	5.36343	T	C	T	0.0197211	16732	16	16716	-0.873732	1.54627	Sense organs	Sense organs	Middle ear disease related to otitis media (Phecode)
P427.9	Phecode	Palpitations	389852	rs28929474	0.84975	0.378829	0.413251		0.0577412	2.95761	T	C	T	0.0197203	15376	250	15126	-0.880056	1.00414	Circulatory system	Circulatory system	Palpitations (Phecode)
P530.1	Phecode	Esophagitis, GERD and related diseases	417811	rs28929474	0.84975	0.384453	0.800907		0.485622	1.32089	T	C	T	0.0197242	16482	2263	14219	-0.869721	0.255266	Digestive	Digestive	Esophagitis, GERD and related diseases (Phecode)
P530.12	Phecode	Ulcer of esophagus	372185	rs28929474	0.84975	0.382299	1.49041		0.608859	3.64833	T	C	T	0.019763	14711	287	14424	0.873668	0.456753	Digestive	Digestive	Ulcer of esophagus (Phecode)
P586	Phecode	Other disorders of the kidney and ureters	408281	rs28929474	0.84975	0.380639	1.50253		0.604674	3.7336	T	C	T	0.0197364	16116	364	15752	0.876719	0.464406	Genitourinary	Genitourinary	Other disorders of the kidney and ureters (Phecode)
P745	Phecode	Pain in joint	428855	rs28929474	0.84975	0.378292	1.38948		0.668445	2.88828	T	C	T	0.0197071	16903	535	16368	0.881047	0.373339	Musculoskeletal	Musculoskeletal	Pain in joint (Phecode)
P750	Phecode	Digestive congenital anomalies	426767	rs28929474	0.84975	0.383105	2.03317		0.412717	10.016	T	C	T	0.0197274	16838	61	16777	0.87219	0.813582	Congenital anomalies	Congenital anomalies	Digestive congenital anomalies (Phecode)
Q0520	field_ID_phenotype	Lipoprotein A	331284	rs28929474	0.84975	0.383707		-0.083985	-0.272953	0.104983	T	C	T	0.0198033	13121			-0.871088	0.096414	Quantitative Measure	Blood Biochemistry	Lipoprotein A (FIP)
Q0617	field_ID_phenotype	Basophil count	416440	rs28929474	0.84975	0.381931		-0.0649257	-0.210465	0.080614	T	C	T	0.0197411	16442			-0.874345	0.0742563	Quantitative Measure	Blood Count	Basophil count (FIP)
Q1104	field_ID_phenotype	Free Cholesterol in Medium VLDL	112745	rs28929474	0.84975	0.379111		0.14642	-0.179862	0.472702	T	C	T	0.0199122	4490			0.879539	0.166474	Metabolomics	Metabolomics	Free Cholesterol in M-VLDL (FIP)
Q1207	field_ID_phenotype	Total Lipids in Small LDL	109397	rs28929474	0.84975	0.379396		0.148533	-0.182656	0.479723	T	C	T	0.0198771	4349			0.879014	0.168977	Metabolomics	Metabolomics	Total Lipids in S-LDL (FIP)
Q0354	field_ID_phenotype	ZEBRA antigen for Epstein-Barr Virus	8900	rs28929474	0.851417	0.385875		-0.493825	-1.60997	0.622316	T	C	T	0.0192135	342			-0.867166	0.56947	Quantitative Measure	Infection Antigens	ZEBRA antigen for Epstein-Barr Virus (FIP)
P259	Phecode	Other endocrine disorders	421985	rs28929474	0.851455	0.386337	0.392997		0.0474996	3.25153	T	C	T	0.0197412	16661	10	16651	-0.866279	1.07812	Endocrine/Metabolic	Endocrine/Metabolic	Other endocrine disorders (Phecode)
P771	Phecode	Musculoskeletal symptoms referable to limbs	428832	rs28929474	0.852249	0.387143	0.540053		0.133673	2.18188	T	C	T	0.0197198	16913	427	16486	-0.864809	0.712397	Symptoms	Symptoms	Musculoskeletal symptoms referable to limbs (Phecode)
P300.3	Phecode	Obsessive-compulsive disorders	354931	rs28929474	0.852895	0.388635	0.348482		0.0317199	3.8285	T	C	T	0.0198602	14098	11	14087	-0.862095	1.2228	Psychiatric disorders	Psychiatric disorders	Obsessive-compulsive disorders (Phecode)
P610.2	Phecode	Fibroadenosis of breast	230725	rs28929474	0.852895	0.388129	0.484173		0.093243	2.51411	T	C	T	0.0199155	9190	10	9180	-0.863016	0.84044	Genitourinary	Genitourinary	Fibroadenosis of breast (Phecode)
Q1030	field_ID_phenotype	Cholesterol to Total Lipids in Large LDL percentage	112821	rs28929474	0.852895	0.388774		0.139973	-0.178346	0.458292	T	C	T	0.0199032	4491			0.861846	0.162411	Metabolomics	Metabolomics	Cholesterol to Total Lipids in L-LDL % (FIP)
P592.12	Phecode	Chronic cystitis	388946	rs28929474	0.85361	0.389546	2.0126		0.409109	9.90095	T	C	T	0.0195927	15241	49	15192	0.86044	0.812873	Genitourinary	Genitourinary	Chronic cystitis (Phecode)
P255.1	Phecode	Adrenal hyperfunction	421970	rs28929474	0.853968	0.395066	0.315895		0.0221922	4.49661	T	C	T	0.0197419	16661	10	16651	-0.850466	1.35496	Endocrine/Metabolic	Endocrine/Metabolic	Adrenal hyperfunction (Phecode)
P279.11	Phecode	Deficiency of humoral immunity	428193	rs28929474	0.853968	0.392872	0.355592		0.0331802	3.81089	T	C	T	0.0197201	16888	21	16867	-0.854421	1.21014	Endocrine/Metabolic	Endocrine/Metabolic	Deficiency of humoral immunity (Phecode)
P290.1	Phecode	Dementias	415231	rs28929474	0.853968	0.394681	1.59292		0.545259	4.65354	T	C	T	0.01973	16385	265	16120	0.851159	0.54698	Psychiatric disorders	Psychiatric disorders	Dementias (Phecode)
P291	Phecode	Other specified nonpsychotic and/or transient mental disorders	411270	rs28929474	0.853968	0.392947	2.00482		0.406472	9.88829	T	C	T	0.0196963	16201	51	16150	0.854285	0.814196	Psychiatric disorders	Psychiatric disorders	Other nonpsychotic mental disorders (Phecode)
P315.1	Phecode	Learning disorder	427563	rs28929474	0.853968	0.391853	0.386756		0.043963	3.40241	T	C	T	0.0197234	16866	15	16851	-0.856261	1.10943	Psychiatric disorders	Psychiatric disorders	Learning disorder (Phecode)
P414	Phecode	Other forms of chronic heart disease	386141	rs28929474	0.853968	0.393164	1.47982		0.601898	3.63829	T	C	T	0.0199383	15398	286	15112	0.853894	0.458984	Circulatory system	Circulatory system	Other forms of chronic heart disease (Phecode)
P420.21	Phecode	Acute pericarditis	422633	rs28929474	0.853968	0.39098	0.397564		0.0483223	3.2709	T	C	T	0.0197062	16657	16	16641	-0.857841	1.07526	Circulatory system	Circulatory system	Acute pericarditis (Phecode)
P550.5	Phecode	Ventral hernia	366485	rs28929474	0.853968	0.394094	0.559052		0.146768	2.12947	T	C	T	0.0196679	14416	210	14206	-0.852217	0.682354	Digestive	Digestive	Ventral hernia (Phecode)
P586.11	Phecode	Small kidney	401484	rs28929474	0.853968	0.390858	3.38368		0.209013	54.778	T	C	T	0.019682	15804	18	15786	0.858063	1.4206	Genitourinary	Genitourinary	Small kidney (Phecode)
P695.3	Phecode	Rosacea	418474	rs28929474	0.853968	0.394066	0.792666		0.464544	1.35255	T	C	T	0.0196595	16454	30	16424	-0.852266	0.272631	Dermatologic	Dermatologic	Rosacea (Phecode)
P701.4	Phecode	Keloid scar	422215	rs28929474	0.853968	0.394315	0.300126		0.0188202	4.78614	T	C	T	0.0196997	16635	6	16629	-0.851818	1.41292	Dermatologic	Dermatologic	Keloid scar (Phecode)
P840.3	Phecode	Joint/ligament sprain	428403	rs28929474	0.853968	0.39192	0.251231		0.010633	5.93591	T	C	T	0.0197291	16904	8	16896	-0.856141	1.6135	Injuries & poisonings	Injuries & poisonings	Joint/ligament sprain (Phecode)
P528.3	Phecode	Cellulitis and abscess of oral soft tissues	421043	rs28929474	0.857119	0.396972	0.252742		0.0104842	6.09284	T	C	T	0.0197153	16602	11	16591	-0.847041	1.62376	Digestive	Digestive	Cellulitis and abscess of oral soft tissues (Phecode)
P619.2	Phecode	Disorders of uterus, NEC	231420	rs28929474	0.857593	0.39764	0.298871		0.0182008	4.90769	T	C	T	0.0198665	9195	187	9008	-0.845844	1.42786	Genitourinary	Genitourinary	Disorders of uterus, NEC (Phecode)
P244.2	Phecode	Acquired hypothyroidism	401943	rs28929474	0.85974	0.400433	0.334438		0.026033	4.29642	T	C	T	0.0196819	15822	12	15810	-0.840847	1.30262	Endocrine/Metabolic	Endocrine/Metabolic	Acquired hypothyroidism (Phecode)
P627	Phecode	Menopausal and postmenopausal disorders	216434	rs28929474	0.85974	0.400333	0.634198		0.219443	1.83286	T	C	T	0.020013	8663	575	8088	-0.841026	0.541474	Genitourinary	Genitourinary	Menopausal and postmenopausal disorders (Phecode)
P800	Phecode	Fracture of lower limb	408204	rs28929474	0.85974	0.399396	1.42329		0.626271	3.23462	T	C	T	0.0196826	16069	551	15518	0.8427	0.418856	Injuries & poisonings	Injuries & poisonings	Fracture of lower limb (Phecode)
Q1238	field_ID_phenotype	Triglycerides to Total Lipids in Medium HDL percentage	112796	rs28929474	0.85974	0.400323		-0.135628	-0.451692	0.180437	T	C	T	0.0199076	4491			-0.841048	0.16126	Metabolomics	Metabolomics	Triglycerides to Total Lipids in M-HDL % (FIP)
P290.12	Phecode	Dementia with cerebral degenerations	410302	rs28929474	0.859832	0.402234	0.339549		0.027119	4.25137	T	C	T	0.0197013	16167	7	16160	-0.837639	1.2895	Psychiatric disorders	Psychiatric disorders	Dementia with cerebral degenerations (Phecode)
P528.7	Phecode	Sialolithiasis	421140	rs28929474	0.859832	0.40229	3.2764		0.203841	52.6626	T	C	T	0.0197143	16605	13	16592	0.837539	1.41694	Digestive	Digestive	Sialolithiasis (Phecode)
P528	Phecode	Diseases of the oral soft tissues, excluding lesions specific for gingiva and tongue	426380	rs28929474	0.859832	0.402391	0.431587		0.0603798	3.08493	T	C	T	0.0197207	16817	263	16554	-0.837358	1.0035	Digestive	Digestive	Diseases of the oral soft tissues no gingiva/tongue (Phecode)
P651	Phecode	Multiple gestation	238653	rs28929474	0.859832	0.402535	0.462394		0.0759771	2.81411	T	C	T	0.0198531	9476	16	9460	-0.837103	0.921438	Pregnancy complications	Pregnancy complications	Multiple gestation (Phecode)
Q1053	field_ID_phenotype	Cholesteryl Esters in Small VLDL	112822	rs28929474	0.859832	0.402723		0.139006	-0.186586	0.464597	T	C	T	0.019903	4491			0.836771	0.166121	Metabolomics	Metabolomics	Cholesteryl Esters in S-VLDL (FIP)
P2031	CP	Haemarthrosis	203884	rs28929474	0.859921	0.403427	3.29349		0.201063	53.9488	T	C	T	0.0193836	7904	9	7895	0.835517	1.4266	Musculoskeletal	Musculoskeletal	Haemarthrosis (CP)
P257.1	Phecode	Testicular hypofunction	202025	rs28929474	0.859921	0.403664	0.458552		0.073565	2.85829	T	C	T	0.0194951	7877	8	7869	-0.835095	0.933642	Endocrine/Metabolic	Endocrine/Metabolic	Testicular hypofunction (Phecode)
P707.1	Phecode	Decubitus ulcer	426081	rs28929474	0.860444	0.404359	0.447824		0.0677715	2.95916	T	C	T	0.0197228	16807	17	16790	-0.833861	0.963415	Dermatologic	Dermatologic	Decubitus ulcer (Phecode)
P381.2	Phecode	Eustachian tube disorders	424199	rs28929474	0.861173	0.405152	0.375503		0.0374168	3.76843	T	C	T	0.0197101	16722	4	16718	-0.832455	1.17663	Sense organs	Sense organs	Eustachian tube disorders (Phecode)
P195	Phecode	Cancer, suspected or other	403164	rs28929474	0.861656	0.40628	1.25004		0.738199	2.11678	T	C	T	0.0197203	15901	1423	14478	0.830457	0.268739	Neoplasms	Neoplasms	Cancer, suspected or other (Phecode)
Q1236	field_ID_phenotype	Triglycerides to Total Lipids in Large LDL percentage	109397	rs28929474	0.861656	0.406083		-0.137481	-0.461812	0.18685	T	C	T	0.0198771	4349			-0.83081	0.165478	Metabolomics	Metabolomics	Triglycerides to Total Lipids in L-LDL % (FIP)
P224	Phecode	Benign neoplasm of eye	425774	rs28929474	0.863018	0.409059	0.259011		0.0104823	6.39995	T	C	T	0.0196982	16774	18	16756	-0.825551	1.63634	Neoplasms	Neoplasms	Benign neoplasm of eye (Phecode)
P599.1	Phecode	Urinary obstruction	391979	rs28929474	0.863018	0.409178	0.357649		0.0311199	4.11034	T	C	T	0.0196822	15430	18	15412	-0.82534	1.24579	Genitourinary	Genitourinary	Urinary obstruction (Phecode)
P695.2	Phecode	Bullous dermatoses	418113	rs28929474	0.863018	0.409116	0.431299		0.0585587	3.17662	T	C	T	0.0196598	16440	10	16430	-0.825451	1.01878	Dermatologic	Dermatologic	Bullous dermatoses (Phecode)
Q0509	field_ID_phenotype	Calcium	377958	rs28929474	0.863018	0.407715		0.0714971	-0.09776	0.240754	T	C	T	0.0196583	14860			0.827922	0.0863572	Quantitative Measure	Blood Biochemistry	Calcium (FIP)
Q1092	field_ID_phenotype	Degree of Unsaturation	112752	rs28929474	0.863018	0.407964		0.13196	-0.180598	0.444517	T	C	T	0.019911	4490			0.827484	0.159471	Metabolomics	Metabolomics	Degree of Unsaturation (FIP)
P379.9	Phecode	Pain, swelling or discharge of eye	413569	rs28929474	0.867694	0.412289	0.45876		0.0712167	2.95522	T	C	T	0.0196872	16284	8	16276	-0.819872	0.950426	Sense organs	Sense organs	Pain, swelling or discharge of eye (Phecode)
Q0440	field_ID_phenotype	PorB antigen for Chlamydia trachomatis	8900	rs28929474	0.867694	0.412302		-0.467048	-1.58354	0.649442	T	C	T	0.0192135	342			-0.819889	0.569648	Quantitative Measure	Infection Antigens	PorB antigen for Chlamydia trachomatis (FIP)
P242	Phecode	Thyrotoxicosis with or without goiter	404731	rs28929474	0.87127	0.414806	1.66443		0.489166	5.66337	T	C	T	0.0196958	15943	145	15798	0.815465	0.624775	Endocrine/Metabolic	Endocrine/Metabolic	Thyrotoxicosis with or without goiter (Phecode)
P598	Phecode	Abnormal findings on examination of urine	428819	rs28929474	0.87127	0.414912	0.487553		0.0866989	2.74176	T	C	T	0.0197216	16914	220	16694	-0.81528	0.881117	Genitourinary	Genitourinary	Abnormal findings on examination of urine (Phecode)
P514	Phecode	Abnormal findings examination of lungs	428798	rs28929474	0.872328	0.415872	1.54128		0.543598	4.37002	T	C	T	0.0197214	16913	252	16661	0.813603	0.531723	Respiratory	Respiratory	Abnormal findings examination of lungs (Phecode)
P654.2	Phecode	Rhesus isoimmunization in pregnancy	234779	rs28929474	0.874534	0.417381	0.332311		0.0231853	4.76297	T	C	T	0.0198889	9339	15	9324	-0.810972	1.35847	Pregnancy complications	Pregnancy complications	Rhesus isoimmunization in pregnancy (Phecode)
P694.2	Phecode	Other dyschromia	419086	rs28929474	0.875218	0.418165	1.94382		0.388916	9.71531	T	C	T	0.0196785	16494	67	16427	0.809609	0.820958	Dermatologic	Dermatologic	Other dyschromia (Phecode)
P174.1	Phecode	Breast cancer [female]	226531	rs28929474	0.876665	0.419757	1.31835		0.673679	2.57995	T	C	T	0.0198825	9008	749	8259	0.806843	0.342549	Neoplasms	Neoplasms	Breast cancer [female] (Phecode)
P256.4	Phecode	Polycystic ovaries	234893	rs28929474	0.876665	0.420605	0.483025		0.0822002	2.83835	T	C	T	0.0198622	9331	12	9319	-0.805372	0.903542	Endocrine/Metabolic	Endocrine/Metabolic	Polycystic ovaries (Phecode)
P274.11	Phecode	Gouty arthropathy	420715	rs28929474	0.876665	0.421747	0.268824		0.0109043	6.62736	T	C	T	0.0197295	16601	6	16595	-0.803394	1.63519	Endocrine/Metabolic	Endocrine/Metabolic	Gouty arthropathy (Phecode)
P464	Phecode	Acute sinusitis	425407	rs28929474	0.876665	0.420294	0.361775		0.0305189	4.28853	T	C	T	0.0197058	16766	9	16757	-0.805911	1.26159	Respiratory	Respiratory	Acute sinusitis (Phecode)
P614.1	Phecode	Pelvic peritoneal adhesions, female (postoperative) (postinfection)	231058	rs28929474	0.876665	0.422064	1.6722		0.476631	5.86668	T	C	T	0.0199279	9209	162	9047	0.802846	0.640395	Genitourinary	Genitourinary	Pelvic peritoneal adhesions, female (Phecode)
P747.2	Phecode	Congenital anomalies of peripheral vascular system	423394	rs28929474	0.876665	0.421473	0.342759		0.0251894	4.66403	T	C	T	0.0197334	16710	18	16692	-0.803869	1.33197	Congenital anomalies	Congenital anomalies	Congenital anomalies of peripheral vascular system (Phecode)
Q1082	field_ID_phenotype	Concentration of Medium LDL Particles	109397	rs28929474	0.876665	0.421952		0.135609	-0.195369	0.466587	T	C	T	0.0198771	4349			0.803042	0.168869	Metabolomics	Metabolomics	Concentration of M-LDL Particles (FIP)
Q0612	field_ID_phenotype	Platelet distribution width	417140	rs28929474	0.87737	0.422862		0.0644269	-0.0931274	0.221981	T	C	T	0.0197308	16461			0.801466	0.0803863	Quantitative Measure	Blood Count	Platelet distribution width (FIP)
P803.3	Phecode	Fracture of clavicle or scapula	399644	rs28929474	0.878552	0.423891	1.76959		0.436878	7.16777	T	C	T	0.0196375	15696	136	15560	0.799689	0.713711	Injuries & poisonings	Injuries & poisonings	Fracture of clavicle or scapula (Phecode)
P530.6	Phecode	Diverticulum of esophagus, acquired	365889	rs28929474	0.881533	0.42579	0.522893		0.106031	2.57865	T	C	T	0.019771	14468	8	14460	-0.796416	0.814119	Digestive	Digestive	Diverticulum of esophagus, acquired (Phecode)
P420.1	Phecode	Myocarditis	422583	rs28929474	0.882058	0.426766	0.340355		0.0238559	4.85589	T	C	T	0.0197145	16662	20	16642	-0.794739	1.35613	Circulatory system	Circulatory system	Myocarditis (Phecode)
Q1063	field_ID_phenotype	Cholesteryl Esters to Total Lipids in Medium HDL percentage	112826	rs28929474	0.882058	0.426966		0.129324	-0.189749	0.448396	T	C	T	0.0199023	4491			0.794396	0.162795	Metabolomics	Metabolomics	Cholesteryl Esters to Total Lipids in M-HDL % (FIP)
P306	Phecode	Other mental disorder	413787	rs28929474	0.883162	0.427962	1.18514		0.778701	1.80371	T	C	T	0.0197892	16377	2577	13800	0.792685	0.214283	Psychiatric disorders	Psychiatric disorders	Other mental disorder (Phecode)
P198.6	Phecode	Secondary malignancy of bone	376144	rs28929474	0.887665	0.43172	1.58642		0.502128	5.01215	T	C	T	0.0197331	14845	217	14628	0.786252	0.586941	Neoplasms	Neoplasms	Secondary malignancy of bone (Phecode)
P426.21	Phecode	First degree AV block	386692	rs28929474	0.887665	0.432464	1.75878		0.429498	7.20215	T	C	T	0.0197379	15265	128	15137	0.784981	0.719278	Circulatory system	Circulatory system	First degree AV block (Phecode)
P614.5	Phecode	Inflammatory disease of cervix, vagina, and vulva	231024	rs28929474	0.887665	0.432243	1.75632		0.430689	7.16216	T	C	T	0.0198702	9181	122	9059	0.78536	0.717151	Genitourinary	Genitourinary	Inflammatory disease of cervix, vagina, and vulva (Phecode)
P642.1	Phecode	Preeclampsia and eclampsia	237765	rs28929474	0.887665	0.431965	0.482782		0.0785211	2.96835	T	C	T	0.0198515	9440	9	9431	-0.785833	0.926648	Pregnancy complications	Pregnancy complications	Preeclampsia and eclampsia (Phecode)
P755.6	Phecode	Other congenital anomalies of lower limb, including pelvic girdle	427226	rs28929474	0.887665	0.431435	0.347624		0.0249975	4.83417	T	C	T	0.0197284	16857	11	16846	-0.786738	1.34306	Congenital anomalies	Congenital anomalies	Other congenital anomalies of lower limb (Phecode)
P555.2	Phecode	Ulcerative colitis	316752	rs28929474	0.889301	0.433726	0.327741		0.0200712	5.35167	T	C	T	0.0196147	12426	188	12238	-0.782832	1.425	Digestive	Digestive	Ulcerative colitis (Phecode)
P342	Phecode	Hemiplegia	407810	rs28929474	0.891399	0.435681	1.63578		0.474618	5.63773	T	C	T	0.0197286	16091	156	15935	0.779507	0.63132	Neurological	Neurological	Hemiplegia (Phecode)
P369.2	Phecode	Eye infection, viral	415059	rs28929474	0.891399	0.435564	0.382164		0.0340518	4.28902	T	C	T	0.0196707	16329	13	16316	-0.779706	1.23368	Sense organs	Sense organs	Eye infection, viral (Phecode)
P287.1	Phecode	Spontaneous ecchymoses	424018	rs28929474	0.892214	0.436546	0.358199		0.0269721	4.75701	T	C	T	0.0196796	16689	13	16676	-0.778038	1.31956	Haematopoietic	Haematopoietic	Spontaneous ecchymoses (Phecode)
P425.11	Phecode	Hypertrophic obstructive cardiomyopathy	422575	rs28929474	0.893965	0.43787	0.33		0.0200489	5.43172	T	C	T	0.0197054	16654	12	16642	-0.775795	1.42907	Circulatory system	Circulatory system	Hypertrophic obstructive cardiomyopathy (Phecode)
P735	Phecode	Acquired foot deformities	420700	rs28929474	0.894554	0.438626	0.634969		0.201189	2.00402	T	C	T	0.0197469	16615	564	16051	-0.774515	0.586405	Musculoskeletal	Musculoskeletal	Acquired foot deformities (Phecode)
Q1023	field_ID_phenotype	Cholesterol in Small VLDL	109397	rs28929474	0.896154	0.439879		0.130273	-0.200295	0.460842	T	C	T	0.0198771	4349			0.772401	0.16866	Metabolomics	Metabolomics	Cholesterol in S-VLDL (FIP)
P361	Phecode	Retinal detachments and defects	410155	rs28929474	0.896782	0.440656	0.534835		0.108994	2.62444	T	C	T	0.0197401	16193	220	15973	-0.771087	0.811579	Sense organs	Sense organs	Retinal detachments and defects (Phecode)
P656	Phecode	Other perinatal conditions of fetus or newborn	428768	rs28929474	0.897028	0.441246	3.08635		0.175289	54.3421	T	C	T	0.0197158	16907	25	16882	0.770091	1.46345	Pregnancy complications	Pregnancy complications	Other perinatal conditions of fetus or newborn (Phecode)
P134	Phecode	Helminthiases	427791	rs28929474	0.89766	0.442026	0.310642		0.0157687	6.1196	T	C	T	0.0197117	16865	14	16851	-0.768776	1.52075	Infectious diseases	Infectious diseases	Helminthiases (Phecode)
P752.11	Phecode	Spina bifida	428213	rs28929474	0.897763	0.442546	0.542312		0.113751	2.58549	T	C	T	0.0197215	16890	15	16875	-0.767901	0.796865	Congenital anomalies	Congenital anomalies	Spina bifida (Phecode)
P509.5	Phecode	Respiratory arrest	402411	rs28929474	0.897967	0.443116	0.294165		0.0128987	6.70868	T	C	T	0.0195733	15753	12	15741	-0.766942	1.59545	Respiratory	Respiratory	Respiratory arrest (Phecode)
P110.12	Phecode	Althete's foot	423126	rs28929474	0.898246	0.443723	0.360802		0.0265666	4.90005	T	C	T	0.0197034	16674	11	16663	-0.765922	1.33098	Infectious diseases	Infectious diseases	Althete's foot (Phecode)
P253.2	Phecode	Pituitary hypofunction	422100	rs28929474	0.898804	0.445362	2.95204		0.18313	47.5868	T	C	T	0.0197358	16661	9	16652	0.76317	1.41842	Endocrine/Metabolic	Endocrine/Metabolic	Pituitary hypofunction (Phecode)
P454.1	Phecode	Varicose veins of lower extremity	396519	rs28929474	0.898804	0.445878	1.32967		0.639127	2.7663	T	C	T	0.0196296	15567	652	14915	0.762305	0.373773	Circulatory system	Circulatory system	Varicose veins of lower extremity (Phecode)
P758	Phecode	Chromosomal anomalies and genetic disorders	427451	rs28929474	0.898804	0.445713	0.364295		0.0271839	4.88196	T	C	T	0.0197216	16860	9	16851	-0.762581	1.32418	Congenital anomalies	Congenital anomalies	Chromosomal anomalies and genetic disorders (Phecode)
P8.52	Phecode	Intestinal infection due to C. difficile	424028	rs28929474	0.898804	0.444991	2.15405		0.300669	15.4321	T	C	T	0.019718	16722	57	16665	0.763792	1.00466	Infectious diseases	Infectious diseases	Intestinal infection due to C. difficile (Phecode)
Q1069	field_ID_phenotype	Cholesteryl Esters to Total Lipids in Very Large HDL percentage	112319	rs28929474	0.899374	0.446631		-0.126167	-0.451091	0.198758	T	C	T	0.0198853	4467			-0.761046	0.165781	Metabolomics	Metabolomics	Cholesteryl Esters-Total Lipids in VL-HDL % (FIP)
P536	Phecode	Disorders of function of stomach	382915	rs28929474	0.900916	0.447868	0.350098		0.0232871	5.26339	T	C	T	0.0197603	15133	11	15122	-0.758975	1.38284	Digestive	Digestive	Disorders of function of stomach (Phecode)
P214	Phecode	Lipoma	427440	rs28929474	0.901502	0.450596	0.584355		0.144714	2.35963	T	C	T	0.019715	16854	404	16450	-0.754421	0.71213	Neoplasms	Neoplasms	Lipoma (Phecode)
P283	Phecode	Acquired hemolytic anemias	394951	rs28929474	0.901502	0.45112	0.363493		0.026143	5.05401	T	C	T	0.0197619	15610	10	15600	-0.753549	1.34297	Haematopoietic	Haematopoietic	Acquired hemolytic anemias (Phecode)
P300.1	Phecode	Anxiety disorder	372560	rs28929474	0.901502	0.450503	0.708502		0.289476	1.73408	T	C	T	0.0197633	14726	728	13998	-0.754577	0.456682	Psychiatric disorders	Psychiatric disorders	Anxiety disorder (Phecode)
P386	Phecode	Vertiginous syndromes and other disorders of vestibular system	428816	rs28929474	0.901502	0.451458	0.644266		0.205152	2.02327	T	C	T	0.0197206	16913	533	16380	-0.752987	0.583867	Sense organs	Sense organs	Other disorders of vestibular system (Phecode)
P465.4	Phecode	Acute laryngitis and tracheitis	425363	rs28929474	0.901502	0.449697	0.3428		0.0213543	5.50295	T	C	T	0.0197055	16764	6	16758	-0.755921	1.4163	Respiratory	Respiratory	Acute laryngitis and tracheitis (Phecode)
P709.3	Phecode	Systemic sclerosis	413561	rs28929474	0.901502	0.450491	0.495609		0.0800395	3.06884	T	C	T	0.0196742	16273	11	16262	-0.754597	0.930255	Dermatologic	Dermatologic	Systemic sclerosis (Phecode)
P797.1	Phecode	Cardiogenic shock	428633	rs28929474	0.901502	0.451213	0.494959		0.0794303	3.08427	T	C	T	0.019722	16907	11	16896	-0.753394	0.933484	Symptoms	Symptoms	Cardiogenic shock (Phecode)
P250.23	Phecode	Type 2 diabetes with ophthalmic manifestations	398627	rs28929474	0.904087	0.453225	1.63815		0.45105	5.94949	T	C	T	0.0198632	15836	122	15714	0.750049	0.658043	Endocrine/Metabolic	Endocrine/Metabolic	T2 diabetes with ophthalmic manifestations (Phecode)
P743.2	Phecode	Pathologic fracture	415040	rs28929474	0.905038	0.454175	2.12262		0.295747	15.2344	T	C	T	0.0195812	16254	50	16204	0.748474	1.00558	Musculoskeletal	Musculoskeletal	Pathologic fracture (Phecode)
P370.1	Phecode	Corneal ulcer	415034	rs28929474	0.907928	0.456219	0.401349		0.0363564	4.43061	T	C	T	0.0196695	16327	10	16317	-0.745087	1.22526	Sense organs	Sense organs	Corneal ulcer (Phecode)
P753	Phecode	Congenital anomalies of the eye	428159	rs28929474	0.907928	0.457049	0.373681		0.0279178	5.00172	T	C	T	0.0197146	16882	6	16876	-0.743715	1.32356	Congenital anomalies	Congenital anomalies	Congenital anomalies of the eye (Phecode)
Q0324	field_ID_phenotype	UreA antigen for Helicobacter pylori	8900	rs28929474	0.907928	0.456632		0.414527	-0.676846	1.5059	T	C	T	0.0192135	342			0.744436	0.556833	Quantitative Measure	Infection Antigens	UreA antigen for Helicobacter pylori (FIP)
P465.2	Phecode	Acute pharyngitis	426446	rs28929474	0.909576	0.458354	1.86384		0.35951	9.66288	T	C	T	0.0197176	16817	66	16751	0.74156	0.839634	Respiratory	Respiratory	Acute pharyngitis (Phecode)
P674	Phecode	Other complications of the puerperium NEC	238406	rs28929474	0.909716	0.4589	0.370601		0.0267996	5.1249	T	C	T	0.019859	9469	16	9453	-0.740659	1.3402	Pregnancy complications	Pregnancy complications	Other complications of the puerperium NEC (Phecode)
P647.1	Phecode	Infections of genitourinary tract during pregnancy	238518	rs28929474	0.912382	0.460722	0.377427		0.0283449	5.02564	T	C	T	0.0198518	9470	16	9454	-0.737658	1.32091	Pregnancy complications	Pregnancy complications	Infections of genitourinary tract during pregnancy (Phecode)
P174	Phecode	Breast cancer	417551	rs28929474	0.913568	0.462254	1.29084		0.653547	2.54956	T	C	T	0.0197281	16475	760	15715	0.73514	0.347268	Neoplasms	Neoplasms	Breast cancer (Phecode)
P530.11	Phecode	GERD	396691	rs28929474	0.913568	0.462276	0.790608		0.422574	1.47918	T	C	T	0.0196916	15623	1307	14316	-0.735105	0.319618	Digestive	Digestive	GERD (Phecode)
P930	Phecode	Allergic reaction to food	421009	rs28929474	0.915674	0.464299	0.500652		0.0784861	3.19358	T	C	T	0.0197324	16615	10	16605	-0.731786	0.94542	Injuries & poisonings	Injuries & poisonings	Allergic reaction to food (Phecode)
Q0391	field_ID_phenotype	IE1B antigen for Human Herpesvirus-6	8900	rs28929474	0.915674	0.464293		-0.422205	-1.55294	0.708534	T	C	T	0.0192135	342			-0.731828	0.576918	Quantitative Measure	Infection Antigens	IE1B antigen for Human Herpesvirus-6 (FIP)
P526.5	Phecode	Inflammatory conditions of jaw	414935	rs28929474	0.916431	0.465641	0.29442		0.0110257	7.8619	T	C	T	0.019738	16380	8	16372	-0.729591	1.67594	Digestive	Digestive	Inflammatory conditions of jaw (Phecode)
P700	Phecode	Corns and callosities	422360	rs28929474	0.916431	0.46564	2.81839		0.174231	45.5906	T	C	T	0.0197048	16645	19	16626	0.729592	1.4202	Dermatologic	Dermatologic	Corns and callosities (Phecode)
P333.4	Phecode	Torsion dystonia	405072	rs28929474	0.917638	0.469111	2.794		0.173026	45.1172	T	C	T	0.0197224	15978	27	15951	0.723926	1.41931	Neurological	Neurological	Torsion dystonia (Phecode)
P381.3	Phecode	Mastoiditis & related conditions	424131	rs28929474	0.917638	0.469132	0.400066		0.0334879	4.77943	T	C	T	0.019725	16732	15	16717	-0.723891	1.26556	Sense organs	Sense organs	Mastoiditis & related conditions (Phecode)
P495.2	Phecode	Asthma with exacerbation	378482	rs28929474	0.917638	0.467377	0.386175		0.0296751	5.02546	T	C	T	0.0194844	14749	13	14736	-0.726754	1.3092	Safety	Safety	Asthma with exacerbation (Phecode)
P601.12	Phecode	Chronic prostatitis	170696	rs28929474	0.917638	0.467094	2.08806		0.287067	15.1881	T	C	T	0.0193063	6591	54	6537	0.727215	1.0124	Genitourinary	Genitourinary	Chronic prostatitis (Phecode)
P696.41	Phecode	Psoriasis vulgaris	414016	rs28929474	0.917638	0.468969	0.357233		0.022029	5.79306	T	C	T	0.0196768	16293	154	16139	-0.724158	1.42147	Dermatologic	Dermatologic	Psoriasis vulgaris (Phecode)
Q0614	field_ID_phenotype	Monocyte count	416440	rs28929474	0.917638	0.4686		0.0571323	-0.0973702	0.211635	T	C	T	0.0197411	16442			0.72476	0.0788293	Quantitative Measure	Blood Count	Monocyte count (FIP)
P735.3	Phecode	Hallux valgus (Bunion)	416646	rs28929474	0.919723	0.470679	0.634226		0.184053	2.18547	T	C	T	0.0197434	16452	374	16078	-0.721374	0.631226	Musculoskeletal	Musculoskeletal	Hallux valgus (Bunion) (Phecode)
P318	Phecode	Tobacco use disorder	412571	rs28929474	0.920073	0.47182	0.775416		0.38782	1.55039	T	C	T	0.0197699	16313	1112	15201	-0.719521	0.353506	Psychiatric disorders	Psychiatric disorders	Tobacco use disorder (Phecode)
P363	Phecode	Chorioretinal inflammations, scars, and other disorders of choroid	405912	rs28929474	0.920073	0.471416	2.78249		0.171754	45.0774	T	C	T	0.0197444	16029	21	16008	0.720178	1.42096	Sense organs	Sense organs	Chorioretinal scars/other disorders of choroid (Phecode)
P10	Phecode	Tuberculosis	401723	rs28929474	0.921277	0.472919	0.322911		0.0147403	7.07388	T	C	T	0.019618	15762	13	15749	-0.717737	1.57492	Infectious diseases	Infectious diseases	Tuberculosis (Phecode)
P613.9	Phecode	Breast disorder NOS	426627	rs28929474	0.924004	0.474802	0.410768		0.0358032	4.71272	T	C	T	0.0197386	16842	6	16836	-0.714687	1.24492	Genitourinary	Genitourinary	Breast disorder NOS (Phecode)
P528.6	Phecode	Leukoplakia of oral mucosa	421220	rs28929474	0.931168	0.47897	2.72902		0.169409	43.9621	T	C	T	0.0197154	16609	18	16591	0.707961	1.41808	Digestive	Digestive	Leukoplakia of oral mucosa (Phecode)
Q0110	field_ID_phenotype	Systolic blood pressure	408202	rs28929474	0.931217	0.479482		-0.0544457	-0.205352	0.0964607	T	C	T	0.0198051	16169			-0.707137	0.0769945	Quantitative Measure	Body Measurements	Systolic blood pressure (FIP)
P362.31	Phecode	Separation of retinal layers	403910	rs28929474	0.936036	0.482727	0.424068		0.0386486	4.65306	T	C	T	0.0197544	15958	9	15949	-0.701923	1.22216	Sense organs	Sense organs	Separation of retinal layers (Phecode)
P594.1	Phecode	Calculus of kidney	421572	rs28929474	0.936036	0.485193	0.49619		0.0693435	3.55051	T	C	T	0.019757	16658	193	16465	-0.697975	1.00404	Genitourinary	Genitourinary	Calculus of kidney (Phecode)
P702.2	Phecode	Seborrheic keratosis	424228	rs28929474	0.936036	0.48467	0.495797		0.0692978	3.54722	T	C	T	0.0197099	16723	214	16509	-0.698812	1.00397	Dermatologic	Dermatologic	Seborrheic keratosis (Phecode)
Q0390	field_ID_phenotype	IE1A antigen for Human Herpesvirus-6	8900	rs28929474	0.936036	0.485388		0.401891	-0.727105	1.53089	T	C	T	0.0192135	342			0.697692	0.576029	Quantitative Measure	Infection Antigens	IE1A antigen for Human Herpesvirus-6 (FIP)
Q0442	field_ID_phenotype	momp D antigen for Chlamydia trachomatis	8900	rs28929474	0.936036	0.484688		-0.39387	-1.49856	0.71082	T	C	T	0.0192135	342			-0.698812	0.563627	Quantitative Measure	Infection Antigens	momp D antigen for Chlamydia trachomatis (FIP)
Q1127	field_ID_phenotype	Glutamine	112514	rs28929474	0.936036	0.483556		-0.116291	-0.441623	0.209041	T	C	T	0.0199086	4480			-0.700597	0.165989	Metabolomics	Metabolomics	Glutamine (FIP)
Q1128	field_ID_phenotype	Glycine	112103	rs28929474	0.936036	0.485217		-0.109457	-0.416835	0.197922	T	C	T	0.0199281	4468			-0.697938	0.156829	Metabolomics	Metabolomics	Glycine (FIP)
P159.3	Phecode	Malignant neoplasm of gallbladder and extrahepatic bile ducts	401212	rs28929474	0.937366	0.488189	2.67883		0.165178	43.4448	T	C	T	0.0196716	15785	16	15769	0.693192	1.42151	Neoplasms	Neoplasms	Malignant neoplasm of gallbladder (Phecode)
P426.24	Phecode	Atrioventricular block, complete	385062	rs28929474	0.937366	0.487157	1.77913		0.350295	9.0361	T	C	T	0.0197358	15199	61	15138	0.694837	0.82915	Circulatory system	Circulatory system	Atrioventricular block, complete (Phecode)
P560.4	Phecode	Other intestinal obstruction	318440	rs28929474	0.937366	0.488017	1.50375		0.474699	4.76358	T	C	T	0.0196112	12490	261	12229	0.693466	0.588295	Digestive	Digestive	Other intestinal obstruction (Phecode)
P686.4	Phecode	Pyogenic granuloma	411676	rs28929474	0.937366	0.488528	2.67154		0.165644	43.0872	T	C	T	0.0196878	16210	21	16189	0.692652	1.41868	Dermatologic	Dermatologic	Pyogenic granuloma (Phecode)
P770	Phecode	Myalgia and myositis unspecified	428776	rs28929474	0.937366	0.487326	2.008		0.280809	14.3587	T	C	T	0.0197201	16911	56	16855	0.694568	1.0037	Symptoms	Symptoms	Myalgia and myositis unspecified (Phecode)
P187.8	Phecode	Neoplasm of uncertain behavior of male genital organs	190119	rs28929474	0.939116	0.493748	0.415085		0.0334584	5.14954	T	C	T	0.0195325	7427	12	7415	-0.68436	1.28481	Neoplasms	Neoplasms	Neoplasm of male genital organs (uncertain) (Phecode)
P292.1	Phecode	Aphasia/speech disturbance	413452	rs28929474	0.939116	0.492124	0.376192		0.0231188	6.12144	T	C	T	0.0197036	16293	155	16138	-0.686934	1.42322	Psychiatric disorders	Psychiatric disorders	Aphasia/speech disturbance (Phecode)
P313.3	Phecode	Autism	427479	rs28929474	0.939116	0.493133	0.318858		0.0121326	8.37996	T	C	T	0.0197179	16858	7	16851	-0.685334	1.66781	Psychiatric disorders	Psychiatric disorders	Autism (Phecode)
P480.2	Phecode	Viral pneumonia	405559	rs28929474	0.939116	0.493858	1.77699		0.34231	9.22466	T	C	T	0.0196038	15901	75	15826	0.684185	0.8403	Respiratory	Respiratory	Viral pneumonia (Phecode)
P586.3	Phecode	Vascular disorders of kidney/hypertrophy	401263	rs28929474	0.939116	0.491049	0.304891		0.0103741	8.96064	T	C	T	0.0196841	15797	8	15789	-0.688641	1.72485	Genitourinary	Genitourinary	Vascular disorders of kidney/hypertrophy (Phecode)
P622.1	Phecode	Polyp of corpus uteri	233427	rs28929474	0.939116	0.491212	1.35462		0.570828	3.21464	T	C	T	0.0198135	9250	434	8816	0.688383	0.440922	Genitourinary	Genitourinary	Polyp of corpus uteri (Phecode)
P727.1	Phecode	Synovitis and tenosynovitis	391447	rs28929474	0.939116	0.492463	0.65118		0.19131	2.21649	T	C	T	0.0196502	15384	305	15079	-0.686396	0.624957	Musculoskeletal	Musculoskeletal	Synovitis and tenosynovitis (Phecode)
P733.2	Phecode	Cyst of bone	401908	rs28929474	0.939116	0.492079	2.65261		0.164049	42.8916	T	C	T	0.0196849	15823	22	15801	0.687006	1.41999	Musculoskeletal	Musculoskeletal	Cyst of bone (Phecode)
Q1142	field_ID_phenotype	Omega-6 Fatty Acids	112752	rs28929474	0.939116	0.490997		0.112262	-0.207211	0.431735	T	C	T	0.019911	4490			0.688726	0.162999	Metabolomics	Metabolomics	Omega-6 Fatty Acids (FIP)
P303.4	Phecode	Somatoform disorder	354855	rs28929474	0.940645	0.495154	0.436127		0.0401902	4.73267	T	C	T	0.0198602	14095	7	14088	-0.682134	1.21651	Psychiatric disorders	Psychiatric disorders	Somatoform disorder (Phecode)
P348.4	Phecode	Cerebral cysts	404877	rs28929474	0.941521	0.496107	0.57291		0.115202	2.84912	T	C	T	0.0197208	15969	14	15955	-0.680627	0.818402	Neurological	Neurological	Cerebral cysts (Phecode)
P614.51	Phecode	Cervicitis and endocervicitis	229164	rs28929474	0.941863	0.496995	1.9822		0.275233	14.2757	T	C	T	0.0198788	9111	48	9063	0.679225	1.00734	Genitourinary	Genitourinary	Cervicitis and endocervicitis (Phecode)
Q1205	field_ID_phenotype	Total Lipids in Medium VLDL	109397	rs28929474	0.941863	0.497272		-0.114101	-0.443562	0.215359	T	C	T	0.0198771	4349			-0.678791	0.168095	Metabolomics	Metabolomics	Total Lipids in M-VLDL (FIP)
P523.31	Phecode	Acute periodontitis	414907	rs28929474	0.942509	0.498106	0.372983		0.0215062	6.46867	T	C	T	0.0197309	16373	2	16371	-0.677473	1.45574	Digestive	Digestive	Acute periodontitis (Phecode)
P134.1	Phecode	Intestinal helminthiases	427751	rs28929474	0.9427	0.500502	0.412144		0.0312701	5.43211	T	C	T	0.0197124	16864	13	16851	-0.6737	1.31569	Infectious diseases	Infectious diseases	Intestinal helminthiases (Phecode)
P362.7	Phecode	Hereditary retinal dystrophies	403870	rs28929474	0.9427	0.500671	0.320875		0.0117375	8.77195	T	C	T	0.0197564	15958	9	15949	-0.673435	1.68792	Sense organs	Sense organs	Hereditary retinal dystrophies (Phecode)
P478	Phecode	Throat pain	403184	rs28929474	0.9427	0.499893	2.6051		0.161363	42.0577	T	C	T	0.0197118	15895	24	15871	0.674659	1.41919	Respiratory	Respiratory	Throat pain (Phecode)
Q0002	field_ID_phenotype	Sitting height	428102	rs28929474	0.9427	0.500095		0.0407463	-0.0776825	0.159175	T	C	T	0.0197173	16882			0.67434	0.060424	Quantitative Measure	Anthropometry	Sitting height (FIP)
Q1134	field_ID_phenotype	Lactate	109141	rs28929474	0.9427	0.499024		0.113752	-0.216043	0.443547	T	C	T	0.0198917	4342			0.676028	0.168266	Metabolomics	Metabolomics	Lactate (FIP)
P189.12	Phecode	Malignant neoplasm of renal pelvis	421935	rs28929474	0.94451	0.502126	0.303076		0.00927933	9.89886	T	C	T	0.0197151	16637	11	16626	-0.671148	1.7787	Neoplasms	Neoplasms	Malignant neoplasm of renal pelvis (Phecode)
P742.8	Phecode	Articular cartilage disorder	420739	rs28929474	0.945091	0.503313	1.68851		0.364143	7.82953	T	C	T	0.0197117	16587	60	16527	0.669286	0.782696	Musculoskeletal	Musculoskeletal	Articular cartilage disorder (Phecode)
Q1179	field_ID_phenotype	Polyunsaturated Fatty Acids	112752	rs28929474	0.945091	0.503423		0.108425	-0.209172	0.426022	T	C	T	0.019911	4490			0.669116	0.162042	Metabolomics	Metabolomics	Polyunsaturated Fatty Acids (FIP)
P625	Phecode	Pain and other symptoms associated with female genital organs	230940	rs28929474	0.946436	0.504634	0.385139		0.0233539	6.35149	T	C	T	0.019871	9178	133	9045	-0.667216	1.43005	Genitourinary	Genitourinary	Pain associated with female genitalia (Phecode)
P291.1	Phecode	Transient mental disorders due to conditions classified elsewhere	410183	rs28929474	0.946454	0.506013	0.3858		0.0232997	6.38815	T	C	T	0.0197046	16165	6	16159	-0.665058	1.43211	Psychiatric disorders	Psychiatric disorders	Transient mental disorders (classified elsewhere) (Phecode)
P561	Phecode	Symptoms involving digestive system	339373	rs28929474	0.946454	0.505355	0.785454		0.385934	1.59856	T	C	T	0.0196421	13332	1220	12112	-0.666087	0.362555	Digestive	Digestive	Symptoms involving digestive system (Phecode)
P665	Phecode	Obstetrical/birth trauma	235895	rs28929474	0.946454	0.506128	0.571977		0.110196	2.96886	T	C	T	0.0199008	9389	271	9118	-0.664879	0.840238	Pregnancy complications	Pregnancy complications	Obstetrical/birth trauma (Phecode)
P334	Phecode	Degenerative disease of the spinal cord	407944	rs28929474	0.946642	0.506997	0.389107		0.0239431	6.32351	T	C	T	0.0196828	16059	130	15929	-0.66352	1.42256	Neurological	Neurological	Degenerative disease of the spinal cord (Phecode)
Q1155	field_ID_phenotype	Phospholipids in Medium HDL	112827	rs28929474	0.946642	0.507218		0.10346	-0.202306	0.409226	T	C	T	0.0199022	4491			0.663178	0.156006	Metabolomics	Metabolomics	Phospholipids in M-HDL (FIP)
P353.1	Phecode	Nerve plexus lesions	409070	rs28929474	0.947127	0.512683	0.393004		0.023993	6.43737	T	C	T	0.0198316	16225	11	16214	-0.654665	1.42659	Neurological	Neurological	Nerve plexus lesions (Phecode)
P359.1	Phecode	Muscular dystrophies	424667	rs28929474	0.947127	0.50959	0.428648		0.0345706	5.3149	T	C	T	0.0197284	16756	9	16747	-0.659477	1.28453	Neurological	Neurological	Muscular dystrophies (Phecode)
P429	Phecode	Ill-defined descriptions and complications of heart disease	416171	rs28929474	0.947127	0.512316	1.61227		0.386313	6.72881	T	C	T	0.0197287	16421	76	16345	0.655235	0.728968	Circulatory system	Circulatory system	Ill-defined complications of heart disease (Phecode)
P430	Phecode	Intracranial hemorrhage	412869	rs28929474	0.947127	0.511461	1.48965		0.453308	4.89529	T	C	T	0.0197242	16287	163	16124	0.656564	0.607015	Circulatory system	Circulatory system	Intracranial hemorrhage (Phecode)
P595	Phecode	Hydronephrosis	420882	rs28929474	0.947127	0.509161	0.573853		0.110327	2.98483	T	C	T	0.019749	16624	166	16458	-0.660145	0.841305	Genitourinary	Genitourinary	Hydronephrosis (Phecode)
P71	Phecode	Human immunodeficiency virus [HIV] disease	420079	rs28929474	0.947127	0.50805	0.39322		0.0247892	6.23747	T	C	T	0.0197261	16573	12	16561	-0.661877	1.41021	Infectious diseases	Infectious diseases	Human immunodeficiency virus [HIV] disease (Phecode)
P726	Phecode	Peripheral enthesopathies and allied syndromes	405117	rs28929474	0.947127	0.512924	0.798041		0.40601	1.56861	T	C	T	0.019656	15926	920	15006	-0.654292	0.344793	Musculoskeletal	Musculoskeletal	Peripheral enthesopathies and allied syndromes (Phecode)
P736	Phecode	Other acquired deformities of limbs	411584	rs28929474	0.947127	0.512506	0.394118		0.0242944	6.39363	T	C	T	0.0197299	16241	134	16107	-0.65494	1.42166	Musculoskeletal	Musculoskeletal	Other acquired deformities of limbs (Phecode)
Q0301	field_ID_phenotype	2mgG unique antigen for Herpes Simplex virus-2	8900	rs28929474	0.947127	0.512916		-0.371308	-1.48351	0.740898	T	C	T	0.0192135	342			-0.65433	0.567462	Quantitative Measure	Infection Antigens	2mgG unique antigen for Herpes Simplex virus-2 (FIP)
Q1004	field_ID_phenotype	Acetone	109394	rs28929474	0.947127	0.509414		0.110942	-0.21864	0.440525	T	C	T	0.0198777	4349			0.659753	0.168158	Metabolomics	Metabolomics	Acetone (FIP)
Q1171	field_ID_phenotype	Phospholipids to Total Lipids in Medium LDL percentage	109397	rs28929474	0.947127	0.511104		0.11028	-0.218648	0.439209	T	C	T	0.0198771	4349			0.657121	0.167824	Metabolomics	Metabolomics	Phospholipids to Total Lipids in M-LDL % (FIP)
P371.3	Phecode	Inflammation of eyelids	418042	rs28929474	0.947514	0.513629	1.50968		0.438661	5.19566	T	C	T	0.0196691	16445	150	16295	0.653197	0.630586	Sense organs	Sense organs	Inflammation of eyelids (Phecode)
Q1019	field_ID_phenotype	Cholesterol in Medium LDL	112822	rs28929474	0.950027	0.515488		0.10835	-0.218202	0.434902	T	C	T	0.019903	4491			0.650318	0.166611	Metabolomics	Metabolomics	Cholesterol in M-LDL (FIP)
P149.1	Phecode	Cancer of oropharynx	425892	rs28929474	0.951958	0.517033	2.5103		0.155083	40.6336	T	C	T	0.0197351	16810	18	16792	0.647926	1.42053	Neoplasms	Neoplasms	Cancer of oropharynx (Phecode)
P696.4	Phecode	Psoriasis	414863	rs28929474	0.953068	0.518134	0.575061		0.107384	3.07956	T	C	T	0.019674	16324	189	16135	-0.646224	0.856173	Dermatologic	Dermatologic	Psoriasis (Phecode)
P333.8	Phecode	Other degenerative diseases of the basal ganglia	404849	rs28929474	0.954233	0.519583	0.506857		0.0640782	4.00922	T	C	T	0.0197197	15967	14	15953	-0.643988	1.05518	Neurological	Neurological	Other degenerative diseases of the basal ganglia (Phecode)
P636.2	Phecode	Early onset of delivery	230956	rs28929474	0.954233	0.520264	2.57883		0.143622	46.3045	T	C	T	0.0198977	9191	39	9152	0.642939	1.47345	Pregnancy complications	Pregnancy complications	Early onset of delivery (Phecode)
Q1072	field_ID_phenotype	Citrate	112817	rs28929474	0.954233	0.51979		0.104613	-0.213931	0.423156	T	C	T	0.0199039	4491			0.643671	0.162525	Metabolomics	Metabolomics	Citrate (FIP)
P288.1	Phecode	Decreased white blood cell count	420976	rs28929474	0.957061	0.523748	1.4514		0.46179	4.5617	T	C	T	0.019652	16546	293	16253	0.637579	0.584281	Haematopoietic	Haematopoietic	Decreased white blood cell count (Phecode)
P288.11	Phecode	Neutropenia	420976	rs28929474	0.957061	0.523748	1.4514		0.46179	4.5617	T	C	T	0.019652	16546	293	16253	0.637579	0.584281	Haematopoietic	Haematopoietic	Neutropenia (Phecode)
P333.2	Phecode	Myoclonus	404811	rs28929474	0.957061	0.522609	0.451123		0.039308	5.17737	T	C	T	0.0197104	15958	3	15955	-0.639329	1.24508	Neurological	Neurological	Myoclonus (Phecode)
P573.5	Phecode	Jaundice (not of newborn)	411432	rs28929474	0.957061	0.523807	1.89763		0.264755	13.6013	T	C	T	0.0195281	16069	61	16008	0.637487	1.00489	Digestive	Digestive	Jaundice (not of newborn) (Phecode)
P324	Phecode	Other CNS infection and poliomyelitis	427656	rs28929474	0.958557	0.525307	2.46287		0.152612	39.746	T	C	T	0.0196992	16849	22	16827	0.635186	1.419	Neurological	Neurological	Other CNS infection and poliomyelitis (Phecode)
P440.1	Phecode	Atherosclerosis of renal artery	412995	rs28929474	0.958557	0.526129	0.423282		0.0296654	6.03964	T	C	T	0.0196879	16262	12	16250	-0.633926	1.35618	Circulatory system	Circulatory system	Atherosclerosis of renal artery (Phecode)
P528.4	Phecode	Cysts of oral soft tissues	420927	rs28929474	0.958557	0.52567	0.276607		0.00522561	14.6416	T	C	T	0.0197184	16600	8	16592	-0.63463	2.02505	Digestive	Digestive	Cysts of oral soft tissues (Phecode)
P726.2	Phecode	Synoviopathy	384524	rs28929474	0.960277	0.528077	2.44861		0.151628	39.5422	T	C	T	0.0196724	15129	13	15116	0.630944	1.41934	Musculoskeletal	Musculoskeletal	Synoviopathy (Phecode)
Q0607	field_ID_phenotype	Mean corpuscular haemoglobin concentration	417142	rs28929474	0.960277	0.527599		0.0509032	-0.107039	0.208846	T	C	T	0.0197307	16461			0.631676	0.0805843	Quantitative Measure	Blood Count	Mean corpuscular haemoglobin concentration (FIP)
P728	Phecode	Disorders of muscle, ligament, and fascia	390849	rs28929474	0.960308	0.528596	0.696012		0.22548	2.14846	T	C	T	0.0197288	15422	335	15087	-0.630151	0.575081	Musculoskeletal	Musculoskeletal	Disorders of muscle, ligament, and fascia (Phecode)
P712	Phecode	Infective connective tissue disorders	357347	rs28929474	0.961369	0.52984	0.350792		0.0133578	9.21223	T	C	T	0.019968	14271	10	14261	-0.628251	1.66743	Musculoskeletal	Musculoskeletal	Infective connective tissue disorders (Phecode)
P801.1	Phecode	Fracture of foot	397017	rs28929474	0.961369	0.530185	0.616666		0.136306	2.78988	T	C	T	0.0196188	15578	10	15568	-0.627724	0.770129	Injuries & poisonings	Injuries & poisonings	Fracture of foot (Phecode)
P362.8	Phecode	Retinal hemorrhage/ischemia	403858	rs28929474	0.961586	0.53241	0.426783		0.0294656	6.18157	T	C	T	0.0197508	15953	5	15948	-0.624331	1.36383	Sense organs	Sense organs	Retinal hemorrhage/ischemia (Phecode)
P609	Phecode	Male infertility and abnormal spermatozoa	172237	rs28929474	0.961586	0.530818	0.570406		0.098568	3.3009	T	C	T	0.0191538	6598	10	6588	-0.626758	0.895731	Genitourinary	Genitourinary	Male infertility and abnormal spermatozoa (Phecode)
P938.2	Phecode	Chronic dermatitis due to solar radiation	421194	rs28929474	0.961586	0.532818	0.833625		0.470574	1.47677	T	C	T	0.0197332	16623	20	16603	-0.62371	0.291756	Dermatologic	Dermatologic	Chronic dermatitis due to solar radiation (Phecode)
Q1086	field_ID_phenotype	Concentration of Small VLDL Particles	109397	rs28929474	0.961586	0.532797		-0.104175	-0.431521	0.22317	T	C	T	0.0198771	4349			-0.623744	0.167016	Metabolomics	Metabolomics	Concentration of S-VLDL Particles (FIP)
Q1113	field_ID_phenotype	Free Cholesterol to Total Lipids in IDL percentage	109397	rs28929474	0.961586	0.531608		0.105369	-0.22477	0.435508	T	C	T	0.0198771	4349			0.625555	0.168441	Metabolomics	Metabolomics	Free Cholesterol to Total Lipids in IDL % (FIP)
P418	Phecode	Nonspecific chest pain	429052	rs28929474	0.961974	0.533561	1.1656		0.719524	1.88821	T	C	T	0.0197191	16921	1808	15113	0.62258	0.246126	Circulatory system	Circulatory system	Nonspecific chest pain (Phecode)
P426.2	Phecode	Atrioventricular [AV] block	389255	rs28929474	0.961974	0.534039	1.40668		0.479854	4.12366	T	C	T	0.0197146	15348	232	15116	0.621853	0.548738	Circulatory system	Circulatory system	Atrioventricular [AV] block (Phecode)
P194	Phecode	Cancer of other endocrine glands	426155	rs28929474	0.965216	0.538866	0.444089		0.0333516	5.9132	T	C	T	0.0197252	16812	6	16806	-0.614528	1.3209	Neoplasms	Neoplasms	Cancer of other endocrine glands (Phecode)
P281.13	Phecode	Folate-deficiency anemia	395256	rs28929474	0.965216	0.538676	2.39777		0.147579	38.9574	T	C	T	0.0197631	15623	25	15598	0.614816	1.42244	Haematopoietic	Haematopoietic	Folate-deficiency anemia (Phecode)
P701.6	Phecode	Acquired acanthosis nigricans	422079	rs28929474	0.965216	0.537436	0.4432		0.0333758	5.88528	T	C	T	0.0197048	16634	4	16630	-0.616696	1.31951	Dermatologic	Dermatologic	Acquired acanthosis nigricans (Phecode)
P798	Phecode	Malaise and fatigue	428816	rs28929474	0.965216	0.536559	1.36823		0.506239	3.69795	T	C	T	0.0197194	16912	344	16568	0.618025	0.507286	Symptoms	Symptoms	Malaise and fatigue (Phecode)
Q1052	field_ID_phenotype	Cholesteryl Esters in Small LDL	112825	rs28929474	0.965216	0.538234		0.102548	-0.224007	0.429103	T	C	T	0.0199025	4491			0.615488	0.166613	Metabolomics	Metabolomics	Cholesteryl Esters in S-LDL (FIP)
Q1161	field_ID_phenotype	Phospholipids in VLDL	109397	rs28929474	0.965216	0.537779		-0.103061	-0.43088	0.224759	T	C	T	0.0198771	4349			-0.616177	0.167258	Metabolomics	Metabolomics	Phospholipids in VLDL (FIP)
P189.2	Phecode	Cancer of bladder	425863	rs28929474	0.967501	0.541406	0.594833		0.112287	3.15108	T	C	T	0.0197282	16803	201	16602	-0.610688	0.850638	Neoplasms	Neoplasms	Cancer of bladder (Phecode)
P224.1	Phecode	Benign neoplasm of eye, uveal	425679	rs28929474	0.967501	0.541659	0.394876		0.0199765	7.80555	T	C	T	0.0196979	16770	12	16758	-0.610306	1.52249	Neoplasms	Neoplasms	Benign neoplasm of eye, uveal (Phecode)
P527.7	Phecode	Disturbance of salivary secretion	420926	rs28929474	0.967501	0.541473	0.290078		0.0054602	15.4107	T	C	T	0.0197149	16597	6	16591	-0.610588	2.02691	Digestive	Digestive	Disturbance of salivary secretion (Phecode)
P619.5	Phecode	Noninflammatory disorders of vulva and perineum	228754	rs28929474	0.968242	0.54258	1.58867		0.358057	7.0488	T	C	T	0.0198641	9088	73	9015	0.608917	0.760198	Genitourinary	Genitourinary	Noninflammatory disorders of vulva and perineum (Phecode)
P2018	CP	Hearing loss	171454	rs28929474	0.968376	0.544518	0.796088		0.380751	1.66449	T	C	T	0.0194484	6669	1045	5624	-0.605996	0.376315	Safety	Safety	Hearing loss (CP)
P287	Phecode	Purpura and other hemorrhagic conditions	427561	rs28929474	0.968376	0.54396	0.659393		0.171796	2.5309	T	C	T	0.0197048	16850	200	16650	-0.606835	0.686242	Haematopoietic	Haematopoietic	Purpura and other hemorrhagic conditions (Phecode)
P427	Phecode	Cardiac dysrhythmias	421062	rs28929474	0.968376	0.544768	1.1704		0.703377	1.9475	T	C	T	0.0197346	16619	1671	14948	0.605619	0.259803	Circulatory system	Circulatory system	Cardiac dysrhythmias (Phecode)
P470	Phecode	Septal Deviations/Turbinate Hypertrophy	408056	rs28929474	0.968376	0.545186	1.42431		0.452876	4.47948	T	C	T	0.0197191	16093	252	15841	0.60499	0.584614	Respiratory	Respiratory	Septal Deviations/Turbinate Hypertrophy (Phecode)
P634	Phecode	Miscarriage; stillbirth	236000	rs28929474	0.968376	0.544899	0.538087		0.0723645	4.0011	T	C	T	0.0198072	9349	229	9120	-0.605422	1.02364	Pregnancy complications	Pregnancy complications	Miscarriage; stillbirth (Phecode)
Q1033	field_ID_phenotype	Cholesterol to Total Lipids in Medium LDL percentage	112822	rs28929474	0.970344	0.546801		0.0994212	-0.223967	0.42281	T	C	T	0.019903	4491			0.602563	0.164997	Metabolomics	Metabolomics	Cholesterol to Total Lipids in M-LDL % (FIP)
P110.11	Phecode	Dermatophytosis of nail	423047	rs28929474	0.970413	0.548869	0.371403		0.0145688	9.46818	T	C	T	0.0196988	16667	5	16662	-0.599456	1.65228	Infectious diseases	Infectious diseases	Dermatophytosis of nail (Phecode)
P592.11	Phecode	Acute cystitis	387885	rs28929474	0.970413	0.54852	0.575693		0.0947987	3.49606	T	C	T	0.0196063	15210	9	15201	-0.59998	0.920332	Genitourinary	Genitourinary	Acute cystitis (Phecode)
P754	Phecode	Congenital musculoskeletal deformities of spine	427151	rs28929474	0.970413	0.5488	0.457816		0.0356029	5.88702	T	C	T	0.0197342	16859	11	16848	-0.599559	1.3031	Congenital anomalies	Congenital anomalies	Congenital musculoskeletal deformities of spine (Phecode)
P780	Phecode	Hypothermia/Chills	428768	rs28929474	0.970413	0.548189	2.34571		0.145109	37.9186	T	C	T	0.0197205	16911	22	16889	0.600476	1.41985	Symptoms	Symptoms	Hypothermia/Chills (Phecode)
P740.1	Phecode	Osteoarthritis; localized	409337	rs28929474	0.973486	0.551116	0.819712		0.42636	1.57596	T	C	T	0.0197942	16205	1104	15101	-0.596089	0.333511	Musculoskeletal	Musculoskeletal	Osteoarthritis; localized (Phecode)
P8.6	Phecode	Viral Enteritis	424390	rs28929474	0.973518	0.551643	1.64571		0.319177	8.48547	T	C	T	0.019746	16760	95	16665	0.595299	0.836843	Infectious diseases	Infectious diseases	Viral Enteritis (Phecode)
P198.3	Phecode	Secondary malignant neoplasm of digestive systems	374772	rs28929474	0.973933	0.553097	1.52767		0.376629	6.19645	T	C	T	0.0197493	14803	162	14641	0.593126	0.714419	Neoplasms	Neoplasms	Secondary malignant neoplasm of digestive systems (Phecode)
P512.8	Phecode	Cough	417500	rs28929474	0.973933	0.553673	1.41355		0.449664	4.44362	T	C	T	0.0196659	16421	265	16156	0.592266	0.584379	Respiratory	Respiratory	Cough (Phecode)
P79	Phecode	Viral infection	424336	rs28929474	0.973933	0.553202	0.551544		0.077164	3.94226	T	C	T	0.0197296	16744	215	16529	-0.592969	1.00348	Infectious diseases	Infectious diseases	Viral infection (Phecode)
Q1138	field_ID_phenotype	Monounsaturated Fatty Acids	112752	rs28929474	0.973933	0.553915		-0.0978978	-0.422065	0.226269	T	C	T	0.019911	4490			-0.591905	0.165395	Metabolomics	Metabolomics	Monounsaturated Fatty Acids (FIP)
P523.1	Phecode	Gingivitis	414863	rs28929474	0.975405	0.555262	0.452686		0.0325207	6.30137	T	C	T	0.0197378	16377	7	16370	-0.589894	1.34356	Digestive	Digestive	Gingivitis (Phecode)
P293.1	Phecode	Swelling, mass, or lump in head and neck [Space-occupying lesion, intracranial NOS]	426396	rs28929474	0.975721	0.555952	1.80591		0.252532	12.9144	T	C	T	0.0197352	16830	66	16764	0.588864	1.00373	Psychiatric disorders	Psychiatric disorders	Swelling, mass, or lump in head and neck (Phecode)
P472	Phecode	Chronic pharyngitis and nasopharyngitis	404136	rs28929474	0.975782	0.557007	1.8034		0.252022	12.9046	T	C	T	0.0197001	15923	56	15867	0.587293	1.00405	Respiratory	Respiratory	Chronic pharyngitis and nasopharyngitis (Phecode)
P480.5	Phecode	Bronchopneumonia and lung abscess	405540	rs28929474	0.975782	0.556925	1.80727		0.250866	13.0198	T	C	T	0.0196208	15914	79	15835	0.587415	1.00749	Respiratory	Respiratory	Bronchopneumonia and lung abscess (Phecode)
Q1156	field_ID_phenotype	Phospholipids in Medium LDL	109397	rs28929474	0.976426	0.558395		0.0989094	-0.232344	0.430163	T	C	T	0.0198771	4349			0.585229	0.16901	Metabolomics	Metabolomics	Phospholipids in M-LDL (FIP)
Q1208	field_ID_phenotype	Total Lipids in Small VLDL	109397	rs28929474	0.976426	0.557965		-0.0980663	-0.426137	0.230005	T	C	T	0.0198771	4349			-0.585869	0.167386	Metabolomics	Metabolomics	Total Lipids in S-VLDL (FIP)
P255.11	Phecode	Cushing's syndrome	421854	rs28929474	0.9766	0.559005	0.432222		0.025928	7.20518	T	C	T	0.0197438	16658	7	16651	-0.584319	1.43555	Endocrine/Metabolic	Endocrine/Metabolic	Cushing's syndrome (Phecode)
Q0207	field_ID_phenotype	Total BMC (bone mineral content)	38353	rs28929474	0.977477	0.560018		-0.144413	-0.630058	0.341233	T	C	T	0.0184601	1416			-0.582819	0.247783	Quantitative Measure	Imaging	Total BMC (bone mineral content) (FIP)
P415.1	Phecode	Acute pulmonary heart disease	414437	rs28929474	0.979567	0.562752	0.571628		0.0860161	3.79881	T	C	T	0.0196749	16308	10	16298	-0.578759	0.966321	Circulatory system	Circulatory system	Acute pulmonary heart disease (Phecode)
P415.11	Phecode	Pulmonary embolism and infarction, acute	414437	rs28929474	0.979567	0.562752	0.571628		0.0860161	3.79881	T	C	T	0.0196749	16308	10	16298	-0.578759	0.966321	Circulatory system	Circulatory system	Pulmonary embolism and infarction, acute (Phecode)
Q0461	field_ID_phenotype	sag1 antigen for Toxoplasma gondii	8900	rs28929474	0.979567	0.561779		-0.330894	-1.44863	0.786848	T	C	T	0.0192135	342			-0.580224	0.570287	Quantitative Measure	Infection Antigens	sag1 antigen for Toxoplasma gondii (FIP)
P153.2	Phecode	Colon cancer	388118	rs28929474	0.980086	0.564921	1.37072		0.468369	4.0115	T	C	T	0.0197118	15301	253	15048	0.575548	0.547884	Neoplasms	Neoplasms	Colon cancer (Phecode)
P286	Phecode	Coagulation defects	425168	rs28929474	0.980086	0.5659	1.77929		0.248835	12.7228	T	C	T	0.0196946	16747	75	16672	0.5741	1.00368	Haematopoietic	Haematopoietic	Coagulation defects (Phecode)
P292.4	Phecode	Altered mental status	415835	rs28929474	0.980086	0.564504	1.3693		0.470072	3.98872	T	C	T	0.0197085	16391	263	16128	0.576165	0.545504	Psychiatric disorders	Psychiatric disorders	Altered mental status (Phecode)
P305.2	Phecode	Eating disorder	354794	rs28929474	0.980086	0.566284	0.497291		0.0456899	5.41253	T	C	T	0.0198679	14098	10	14088	-0.573533	1.21803	Psychiatric disorders	Psychiatric disorders	Eating disorder (Phecode)
P71.1	Phecode	HIV infection, symptomatic	420042	rs28929474	0.980086	0.566032	0.45009		0.0294627	6.87586	T	C	T	0.0197254	16571	10	16561	-0.573906	1.39101	Infectious diseases	Infectious diseases	HIV infection, symptomatic (Phecode)
P742	Phecode	Derangement of joint, non-traumatic	423540	rs28929474	0.980086	0.566636	0.562689		0.0787181	4.02219	T	C	T	0.019723	16707	199	16508	-0.573013	1.00352	Musculoskeletal	Musculoskeletal	Derangement of joint, non-traumatic (Phecode)
Q1005	field_ID_phenotype	Alanine	112825	rs28929474	0.980086	0.565066		-0.0952587	-0.419772	0.229255	T	C	T	0.0199025	4491			-0.575334	0.165571	Metabolomics	Metabolomics	Alanine (FIP)
P185	Phecode	Cancer of prostate	183698	rs28929474	0.982387	0.570534	1.26467		0.561872	2.84652	T	C	T	0.0192354	7067	551	6516	0.567265	0.413931	Neoplasms	Neoplasms	Cancer of prostate (Phecode)
P296.2	Phecode	Depression	355196	rs28929474	0.982387	0.570338	2.23831		0.138522	36.1677	T	C	T	0.0198566	14106	20	14086	0.567553	1.41964	Psychiatric disorders	Psychiatric disorders	Depression (Phecode)
P296.22	Phecode	Major depressive disorder	355196	rs28929474	0.982387	0.570338	2.23831		0.138522	36.1677	T	C	T	0.0198566	14106	20	14086	0.567553	1.41964	Psychiatric disorders	Psychiatric disorders	Major depressive disorder (Phecode)
P317.11	Phecode	Alcoholic liver damage	387128	rs28929474	0.982387	0.568897	1.77508		0.246482	12.7835	T	C	T	0.0199172	15421	72	15349	0.569676	1.00732	Psychiatric disorders	Psychiatric disorders	Alcoholic liver damage (Phecode)
P671	Phecode	Venous/cerebrovascular complications embolism in pregnancy and the puerperium	238329	rs28929474	0.982387	0.570168	0.587795		0.0938925	3.67977	T	C	T	0.0198507	9462	8	9454	-0.567804	0.935847	Pregnancy complications	Pregnancy complications	Venous/cerebrovascular embolism in pregnancy (Phecode)
Q0361	field_ID_phenotype	HBe antigen for Hepatitis B Virus	8900	rs28929474	0.984108	0.572048		0.316783	-0.78201	1.41558	T	C	T	0.0192135	342			0.565059	0.560619	Quantitative Measure	Infection Antigens	HBe antigen for Hepatitis B Virus (FIP)
P295	Phecode	Schizophrenia and other psychotic disorders	356104	rs28929474	0.985467	0.573353	1.76068		0.245797	12.612	T	C	T	0.0198594	14144	63	14081	0.56312	1.00458	Psychiatric disorders	Psychiatric disorders	Schizophrenia and other psychotic disorders (Phecode)
P586.4	Phecode	Stricture/obstruction of ureter	402723	rs28929474	0.991156	0.577181	1.57164		0.320668	7.70283	T	C	T	0.019686	15856	77	15779	0.557506	0.810968	Genitourinary	Genitourinary	Stricture/obstruction of ureter (Phecode)
P687.3	Phecode	Changes in skin texture	420037	rs28929474	0.992473	0.578467	0.586682		0.0894223	3.84911	T	C	T	0.0197006	16550	8	16542	-0.555625	0.959769	Dermatologic	Dermatologic	Changes in skin texture (Phecode)
P283.1	Phecode	Autoimmune hemolytic anemias	394897	rs28929474	0.99306	0.579328	0.599623		0.0983031	3.65755	T	C	T	0.0197646	15610	10	15600	-0.554366	0.922592	Haematopoietic	Haematopoietic	Autoimmune hemolytic anemias (Phecode)
P289.4	Phecode	Lymphadenitis	420096	rs28929474	0.996118	0.583195	0.576415		0.080559	4.12435	T	C	T	0.0196538	16513	251	16262	-0.548723	1.00402	Haematopoietic	Haematopoietic	Lymphadenitis (Phecode)
P361.2	Phecode	Retinoschisis and retinal cysts	405627	rs28929474	0.996118	0.582473	0.517339		0.0493605	5.42215	T	C	T	0.0197398	16014	6	16008	-0.549776	1.19877	Sense organs	Sense organs	Retinoschisis and retinal cysts (Phecode)
P643.1	Phecode	Hyperemesis gravidarum	238574	rs28929474	0.996118	0.582721	0.287926		0.0033911	24.4468	T	C	T	0.0198534	9473	5	9468	-0.549415	2.26614	Pregnancy complications	Pregnancy complications	Hyperemesis gravidarum (Phecode)
Q1047	field_ID_phenotype	Cholesteryl Esters in Large VLDL	111131	rs28929474	0.996118	0.582672		-0.0919062	-0.419726	0.235913	T	C	T	0.0199854	4442			-0.549488	0.167258	Metabolomics	Metabolomics	Cholesteryl Esters in L-VLDL (FIP)
P362.4	Phecode	Retinal vascular changes and abnomalities	405419	rs28929474	0.997719	0.584654	1.54042		0.327199	7.25218	T	C	T	0.0197413	16007	67	15940	0.546599	0.790446	Sense organs	Sense organs	Retinal vascular changes and abnomalities (Phecode)
P227.3	Phecode	Benign neoplasm of pituitary gland and craniopharyngeal duct (pouch)	426572	rs28929474	0.998276	0.585502	2.16781		0.134403	34.9649	T	C	T	0.01972	16824	20	16804	0.545365	1.41871	Neoplasms	Neoplasms	Benign neoplasm of pituitary gland (Phecode)
P130	Phecode	Spirochetal infection	427697	rs28929474	1	0.616693	0.565398		0.0606253	5.27296	T	C	T	0.0197067	16857	5	16852	-0.500543	1.13921	Infectious diseases	Infectious diseases	Spirochetal infection (Phecode)
P145.5	Phecode	Cancer of the mouth floor	425487	rs28929474	1	0.689125	0.551519		0.029879	10.1802	T	C	T	0.0197386	16797	5	16792	-0.400043	1.48754	Neoplasms	Neoplasms	Cancer of the mouth floor (Phecode)
P153.3	Phecode	Malignant neoplasm of rectum, rectosigmoid junction, and anus	386159	rs28929474	1	0.662903	1.31124		0.387751	4.43415	T	C	T	0.019747	15251	183	15068	0.435908	0.621626	Neoplasms	Neoplasms	Malignant neoplasm of rectum (Phecode)
P153	Phecode	Colorectal cancer	390774	rs28929474	1	0.640384	1.25686		0.481646	3.27981	T	C	T	0.0197237	15415	377	15038	0.467162	0.489379	Neoplasms	Neoplasms	Colorectal cancer (Phecode)
P158	Phecode	Neoplasm of unspecified nature of digestive system	402814	rs28929474	1	0.80147	1.24775		0.222241	7.00539	T	C	T	0.0196791	15854	96	15758	0.251445	0.880289	Neoplasms	Neoplasms	Neoplasm of unspecified nature of digestive system (Phecode)
P172.2	Phecode	Other non-epithelial cancer of skin	423287	rs28929474	1	0.761001	0.910169		0.496266	1.66928	T	C	T	0.0197183	16693	1478	15215	-0.304167	0.309454	Neoplasms	Neoplasms	Other non-epithelial cancer of skin (Phecode)
P172	Phecode	Skin cancer	428869	rs28929474	1	0.884869	1.03978		0.613271	1.76289	T	C	T	0.0197088	16905	1724	15181	0.144799	0.269368	Neoplasms	Neoplasms	Skin cancer (Phecode)
P174.3	Phecode	Neoplasm of uncertain behavior of breast	399379	rs28929474	1	0.599039	0.513747		0.0429051	6.15163	T	C	T	0.0198083	15822	5	15817	-0.525783	1.26673	Neoplasms	Neoplasms	Neoplasm of uncertain behavior of breast (Phecode)
P180.3	Phecode	Cervical intraepithelial neoplasia [CIN] [Cervical dysplasia]	204685	rs28929474	1	0.999997	1		0.999999	1	T	C	T	0.0200503	8208	213	7995	-3.47455e-06	2.62095e-07	Neoplasms	Neoplasms	Cervical intraepithelial neoplasia (Phecode)
P184.1	Phecode	Malignant neoplasm of ovary and other uterine adnexa	210328	rs28929474	1	0.676818	1.52259		0.210873	10.9938	T	C	T	0.0200687	8442	83	8359	0.41681	1.00865	Neoplasms	Neoplasms	Malignant neoplasm of ovary/other uterine adnexa (Phecode)
P184	Phecode	Cancer of other female genital organs	211072	rs28929474	1	0.923221	1.10205		0.15276	7.95044	T	C	T	0.0200548	8466	109	8357	0.0963775	1.00821	Neoplasms	Neoplasms	Cancer of other female genital organs (Phecode)
P187.2	Phecode	Malignant neoplasm of testis	190520	rs28929474	1	0.622695	2.01955		0.12283	33.2053	T	C	T	0.0195281	7441	26	7415	0.492034	1.42851	Neoplasms	Neoplasms	Malignant neoplasm of testis (Phecode)
P187	Phecode	Cancer of other male genital organs	190856	rs28929474	1	0.847031	1.31708		0.080228	21.6223	T	C	T	0.0195435	7460	46	7414	0.192908	1.42773	Neoplasms	Neoplasms	Cancer of other male genital organs (Phecode)
P189.1	Phecode	Cancer of kidney and renal pelvis	423907	rs28929474	1	0.874757	1.13204		0.242148	5.29231	T	C	T	0.0197083	16709	93	16616	0.157619	0.786866	Neoplasms	Neoplasms	Cancer of kidney and renal pelvis (Phecode)
P189.11	Phecode	Malignant neoplasm of kidney, except pelvis	423838	rs28929474	1	0.847206	1.17083		0.235384	5.82389	T	C	T	0.0197068	16705	89	16616	0.192685	0.818512	Neoplasms	Neoplasms	Malignant neoplasm of kidney, except pelvis (Phecode)
P189.21	Phecode	Malignant neoplasm of bladder	425336	rs28929474	1	0.701872	0.680149		0.0945171	4.89437	T	C	T	0.0197232	16778	174	16604	-0.382794	1.00692	Neoplasms	Neoplasms	Malignant neoplasm of bladder (Phecode)
P189	Phecode	Cancer of urinary organs (incl. kidney and bladder)	428827	rs28929474	1	0.590745	0.694205		0.183551	2.62553	T	C	T	0.0197247	16917	326	16591	-0.537757	0.678723	Neoplasms	Neoplasms	Cancer of urinary organs (Phecode)
P191.1	Phecode	Cancer of brain and nervous system	426592	rs28929474	1	0.927844	1.13726		0.0702851	18.4017	T	C	T	0.0197109	16817	60	16757	0.0905579	1.42034	Neoplasms	Neoplasms	Cancer of brain and nervous system (Phecode)
P191	Phecode	Manlignant and unknown neoplasms of brain and nervous system	426876	rs28929474	1	0.944887	0.906465		0.0559967	14.6737	T	C	T	0.0197083	16826	69	16757	-0.069129	1.42057	Neoplasms	Neoplasms	Manlignant neoplasms of brain and nervous system (Phecode)
P197	Phecode	Chemotherapy	394006	rs28929474	1	1	1		1	1	T	C	T	0.0197192	15539	998	14541	-2.60452e-07	7.37528e-08	Neoplasms	Neoplasms	Chemotherapy (Phecode)
P198.4	Phecode	Secondary malignant neoplasm of liver	377091	rs28929474	1	0.851709	0.893415		0.274077	2.91229	T	C	T	0.0197247	14876	256	14620	-0.186939	0.602891	Neoplasms	Neoplasms	Secondary malignant neoplasm of liver (Phecode)
P198.5	Phecode	Secondary malignancy of brain/spine	373022	rs28929474	1	0.64182	1.51364		0.263929	8.68074	T	C	T	0.0197294	14719	66	14653	0.465156	0.891134	Neoplasms	Neoplasms	Secondary malignancy of brain/spine (Phecode)
P198	Phecode	Secondary malignant neoplasm	389569	rs28929474	1	0.699872	0.860401		0.40059	1.848	T	C	T	0.0197077	15355	800	14555	-0.385493	0.390038	Neoplasms	Neoplasms	Secondary malignant neoplasm (Phecode)
P199	Phecode	Neoplasm of uncertain behavior	373920	rs28929474	1	0.600445	0.474517		0.0291575	7.7224	T	C	T	0.0197288	14754	117	14637	-0.52376	1.42328	Neoplasms	Neoplasms	Neoplasm of uncertain behavior (Phecode)
P2003	CP	Stroke/Cerebrovascular events	201106	rs28929474	1	0.810645	0.877426		0.301061	2.55722	T	C	T	0.0194151	7809	352	7457	-0.239594	0.545766	Safety	Safety	Stroke/Cerebrovascular events (CP)
P2005	CP	Suicide ideation/attempts	173274	rs28929474	1	0.680316	0.720873		0.151956	3.4198	T	C	T	0.0194115	6727	133	6594	-0.412031	0.794338	Safety	Safety	Suicide ideation/attempts (CP)
P2009	CP	Prolonged QTc	182685	rs28929474	1	0.797211	0.793646		0.136152	4.62625	T	C	T	0.0193913	7085	7	7078	-0.256958	0.899437	Safety	Safety	Prolonged QTc (CP)
P2014	CP	Agranulocytosis/neutropaenia	203412	rs28929474	1	0.671311	1.28557		0.402914	4.10182	T	C	T	0.0194261	7903	318	7585	0.424349	0.591965	Safety	Safety	Agranulocytosis/neutropaenia (CP)
P2016	CP	Bleeding events	223535	rs28929474	1	0.888205	1.0408		0.595941	1.81775	T	C	T	0.0192833	8621	1629	6992	0.140575	0.284499	Safety	Safety	Bleeding events (CP)
P2021	CP	Acute urinary retention	201624	rs28929474	1	0.94311	0.968931		0.40722	2.30546	T	C	T	0.019586	7898	738	7160	-0.0713617	0.442274	Safety	Safety	Acute urinary retention (CP)
P2024	CP	Parkinson's disease simple	195557	rs28929474	1	1	1		1	1	T	C	T	0.0193601	7572	121	7451	4.13293e-09	3.29714e-10	Neurological	Neurological	Parkinson's disease simple (CP)
P2026	CP	Alzheimer's disease	196409	rs28929474	1	0.650037	1.3947		0.331396	5.86967	T	C	T	0.0193321	7594	92	7502	0.453711	0.733238	Neurological	Neurological	Alzheimer's disease (CP)
P2029	CP	Gastrointestinal bleed	221238	rs28929474	1	1	1		1	1	T	C	T	0.0192575	8521	1439	7082	-9.56194e-10	2.92571e-10	Digestive	Digestive	Gastrointestinal bleed (CP)
P2030	CP	Cerebral haemorrhage	205888	rs28929474	1	0.809986	1.18892		0.290102	4.87252	T	C	T	0.0194426	8006	185	7821	0.240444	0.71969	Neurological	Neurological	Cerebral haemorrhage (CP)
P2035.1	CP	Type 1 diabetes	186279	rs28929474	1	0.774334	1.26202		0.25714	6.19388	T	C	T	0.0194815	7258	78	7180	0.28671	0.811672	Endocrine/Metabolic	Endocrine/Metabolic	Type 1 diabetes (CP)
P204.1	Phecode	Lymphoid leukemia	421828	rs28929474	1	0.973116	1.04912		0.064499	17.0648	T	C	T	0.0196526	16580	67	16513	0.0337	1.42302	Neoplasms	Neoplasms	Lymphoid leukemia (Phecode)
P204.11	Phecode	Lymphoid leukemia, acute	420755	rs28929474	1	0.670661	0.59414		0.0539174	6.5471	T	C	T	0.0196492	16535	8	16527	-0.425241	1.22434	Neoplasms	Neoplasms	Lymphoid leukemia, acute (Phecode)
P204.3	Phecode	Monocytic leukemia	420758	rs28929474	1	0.999974	1		0.999883	1.00012	T	C	T	0.0196479	16534	7	16527	-3.23405e-05	5.98873e-05	Neoplasms	Neoplasms	Monocytic leukemia (Phecode)
P2042	CP	Multiple sclerosis	194433	rs28929474	1	0.681246	1.31877		0.352197	4.93799	T	C	T	0.019436	7558	104	7454	0.410764	0.673616	Neurological	Neurological	Multiple sclerosis (CP)
P2057	CP	Ever smoked	375093	rs28929474	1	0.963266	1.00792		0.720602	1.40979	T	C	T	0.0195112	14637	6799	7838	0.0460556	0.171204	Behaviour	Behaviour	Ever smoked (CP)
P2059	CP	Family history Severe depression	429998	rs28929474	1	0.852745	0.957932		0.608478	1.50808	T	C	T	0.019714	16954	2480	14474	-0.185617	0.231543	Psychiatric disorders	Psychiatric disorders	Family history Severe depression (CP)
P2062	CP	Family history Diabetes	430147	rs28929474	1	0.609448	0.905238		0.617844	1.32631	T	C	T	0.0197037	16951	3703	13248	-0.510862	0.194882	Endocrine/Metabolic	Endocrine/Metabolic	Family history Diabetes (CP)
P2064	CP	Family history Chronic bronchitis/emphysema	430129	rs28929474	1	0.99998	1		0.999999	1	T	C	T	0.0197383	16980	3379	13601	2.49067e-05	2.95727e-07	Respiratory	Respiratory	Family history Chronic bronchitis/emphysema (CP)
P2065	CP	Family history Breast cancer	429802	rs28929474	1	0.999827	1		0.999961	1.00004	T	C	T	0.0197172	16949	16530	419	0.000216636	1.9983e-05	Neoplasms	Neoplasms	Family history Breast cancer (CP)
P2067	CP	Family history Lung cancer	430060	rs28929474	1	0.610496	0.879656		0.537078	1.44075	T	C	T	0.0197182	16960	2274	14686	-0.509366	0.251733	Neoplasms	Neoplasms	Family history Lung cancer (CP)
P2068	CP	Family history Stroke	430292	rs28929474	1	0.632444	0.91713		0.643396	1.30733	T	C	T	0.019711	16963	4972	11991	-0.47829	0.180865	Neurological	Neurological	Family history Stroke (CP)
P2070	CP	Tinnitus	422348	rs28929474	1	0.877063	0.964893		0.613518	1.51751	T	C	T	0.0197065	16646	2476	14170	-0.154694	0.231028	Sense organs	Sense organs	Tinnitus (CP)
P2071	CP	Tinnitus (severe)	372313	rs28929474	1	0.77656	0.847466		0.27023	2.65773	T	C	T	0.0197079	14675	278	14397	-0.283805	0.583163	Sense organs	Sense organs	Tinnitus (severe) (CP)
P2074	CP	Eosinophilia (case control >=0.3)	417349	rs28929474	1	0.66003	1.09568		0.729232	1.64627	T	C	T	0.0197449	16481	2654	13827	0.439872	0.207727	Haematopoietic	Haematopoietic	Eosinophilia (>=0.3) (CP)
P217	Phecode	Vascular hamartomas and non-neoplastic nevi	418108	rs28929474	1	0.836416	1.341		0.0827659	21.7272	T	C	T	0.0196564	16437	39	16398	0.20648	1.42102	Neoplasms	Neoplasms	Vascular hamartomas and non-neoplastic nevi (Phecode)
P2210	CP	Migraine (primary care)	200662	rs28929474	1	0.687171	1.11649		0.653045	1.90882	T	C	T	0.0195328	7839	1958	5881	0.402698	0.273627	Neurological	Neurological	Migraine (primary care) (CP)
P222	Phecode	Benign neoplasm of male genital organs	190170	rs28929474	1	0.999901	1		0.999782	1.00022	T	C	T	0.0195167	7423	11	7412	-0.000123572	0.000111084	Neoplasms	Neoplasms	Benign neoplasm of male genital organs (Phecode)
P225.1	Phecode	Benign neoplasm of brain, cranial nerves, meninges	427016	rs28929474	1	0.892505	0.825267		0.0509213	13.3749	T	C	T	0.0197018	16826	70	16756	-0.135135	1.42116	Neoplasms	Neoplasms	Benign neoplasm of brain, cranial nerves, meninges (Phecode)
P225.2	Phecode	Benign neoplasm of spinal cord, meninges	425638	rs28929474	1	0.597616	0.444816		0.021968	9.00678	T	C	T	0.0196963	16767	6	16761	-0.527832	1.53476	Neoplasms	Neoplasms	Benign neoplasm of spinal cord, meninges (Phecode)
P229.1	Phecode	Benign neoplasm of lymph nodes	426077	rs28929474	1	0.823731	0.792855		0.102849	6.11205	T	C	T	0.0197054	16792	5	16787	-0.222749	1.04205	Neoplasms	Neoplasms	Benign neoplasm of lymph nodes (Phecode)
P240	Phecode	Simple and unspecified goiter	402529	rs28929474	1	0.999904	1		0.999929	1.00007	T	C	T	0.0196893	15851	49	15802	-0.000120371	3.62063e-05	Endocrine/Metabolic	Endocrine/Metabolic	Simple and unspecified goiter (Phecode)
P242.3	Phecode	Exophthalmos	401837	rs28929474	1	0.604422	0.641276		0.119408	3.44396	T	C	T	0.0196796	15816	5	15811	-0.518052	0.857626	Endocrine/Metabolic	Endocrine/Metabolic	Exophthalmos (Phecode)
P244.1	Phecode	Secondary hypothyroidism	403781	rs28929474	1	0.776517	1.21968		0.309568	4.80544	T	C	T	0.0196839	15896	101	15795	0.283861	0.699586	Endocrine/Metabolic	Endocrine/Metabolic	Secondary hypothyroidism (Phecode)
P244.4	Phecode	lipoma	424152	rs28929474	1	0.881674	1.05328		0.531738	2.08636	T	C	T	0.0196969	16709	1035	15674	0.148847	0.348738	Endocrine/Metabolic	Endocrine/Metabolic	lipoma (Phecode)
P244	Phecode	Hypothyroidism	425289	rs28929474	1	1	1		1	1	T	C	T	0.0197007	16757	1095	15662	-3.20131e-10	1.69102e-07	Endocrine/Metabolic	Endocrine/Metabolic	Hypothyroidism (Phecode)
P250.1	Phecode	Type 1 diabetes	399406	rs28929474	1	0.999999	1		1	1	T	C	T	0.0198745	15876	165	15711	1.04625e-06	9.43416e-08	Endocrine/Metabolic	Endocrine/Metabolic	T1 diabetes (Phecode)
P250.4	Phecode	Abnormal glucose	397756	rs28929474	1	0.6926	0.569919		0.0350899	9.25645	T	C	T	0.0198627	15801	88	15713	-0.395328	1.42226	Endocrine/Metabolic	Endocrine/Metabolic	Abnormal glucose (Phecode)
P250.6	Phecode	Polyneuropathy in diabetes	396632	rs28929474	1	0.870566	1.26106		0.0774489	20.5331	T	C	T	0.0198748	15766	44	15722	0.16294	1.42354	Endocrine/Metabolic	Endocrine/Metabolic	Polyneuropathy in diabetes (Phecode)
P251.1	Phecode	Hypoglycemia	393712	rs28929474	1	0.623232	0.496877		0.0305085	8.09239	T	C	T	0.0198838	15657	103	15554	-0.491275	1.42367	Endocrine/Metabolic	Endocrine/Metabolic	Hypoglycemia (Phecode)
P252	Phecode	Disorders of parathyroid gland	423493	rs28929474	1	1	1		1	1	T	C	T	0.0197548	16732	86	16646	5.08718e-07	1.82666e-07	Endocrine/Metabolic	Endocrine/Metabolic	Disorders of parathyroid gland (Phecode)
P253.1	Phecode	Pituitary hyperfunction	421949	rs28929474	1	0.665867	0.860452		0.434977	1.70211	T	C	T	0.0197476	16665	14	16651	-0.431827	0.348049	Endocrine/Metabolic	Endocrine/Metabolic	Pituitary hyperfunction (Phecode)
P253.3	Phecode	Diabetes insipidus	421817	rs28929474	1	0.637842	0.601643		0.0725362	4.99025	T	C	T	0.0197455	16658	7	16651	-0.470718	1.0794	Endocrine/Metabolic	Endocrine/Metabolic	Diabetes insipidus (Phecode)
P255	Phecode	Disorders of adrenal glands	422976	rs28929474	1	0.96784	0.944348		0.0583732	15.2774	T	C	T	0.0197363	16696	50	16646	-0.040317	1.42025	Endocrine/Metabolic	Endocrine/Metabolic	Disorders of adrenal glands (Phecode)
P260	Phecode	Protein-calorie malnutrition	422657	rs28929474	1	0.965623	1.03368		0.22921	4.6616	T	C	T	0.0197359	16683	125	16558	0.0430981	0.768502	Endocrine/Metabolic	Endocrine/Metabolic	Protein-calorie malnutrition (Phecode)
P261.4	Phecode	Vitamin D deficiency	423734	rs28929474	1	0.72708	0.742506		0.139502	3.95201	T	C	T	0.0197081	16702	157	16545	-0.349012	0.853051	Endocrine/Metabolic	Endocrine/Metabolic	Vitamin D deficiency (Phecode)
P262	Phecode	Mineral deficiency NEC	421060	rs28929474	1	0.769194	1.51684		0.093832	24.5205	T	C	T	0.0197145	16602	32	16570	0.29343	1.41986	Endocrine/Metabolic	Endocrine/Metabolic	Mineral deficiency NEC (Phecode)
P270	Phecode	Disorders of protein plasma/amino-acid transport and metabolism	428300	rs28929474	1	0.962803	0.935776		0.0574954	15.2304	T	C	T	0.0197222	16894	51	16843	-0.0466362	1.42333	Endocrine/Metabolic	Endocrine/Metabolic	Disorders of protein plasma/amino-acid metabolism (Phecode)
P274.2	Phecode	Crystal arthropathies	421520	rs28929474	1	0.918996	1.15549		0.0713028	18.7252	T	C	T	0.0197262	16630	40	16590	0.101698	1.42112	Endocrine/Metabolic	Endocrine/Metabolic	Crystal arthropathies (Phecode)
P275.53	Phecode	Disorders of phosphorus metabolism	423746	rs28929474	1	0.999818	1		0.999884	1.00012	T	C	T	0.0196851	16683	51	16632	-0.000227792	5.91089e-05	Endocrine/Metabolic	Endocrine/Metabolic	Disorders of phosphorus metabolism (Phecode)
P276.11	Phecode	Hyperosmolality and/or hypernatremia	408696	rs28929474	1	0.814277	1.39803		0.0853923	22.8883	T	C	T	0.0196552	16066	41	16025	0.234912	1.42633	Endocrine/Metabolic	Endocrine/Metabolic	Hyperosmolality and/or hypernatremia (Phecode)
P276.41	Phecode	Acidosis	410737	rs28929474	1	0.999998	1		1	1	T	C	T	0.019689	16174	164	16010	2.41479e-06	1.41666e-07	Endocrine/Metabolic	Endocrine/Metabolic	Acidosis (Phecode)
P278.4	Phecode	Abnormal weight gain	402295	rs28929474	1	0.645172	0.489245		0.0233367	10.2568	T	C	T	0.0198076	15937	10	15927	-0.46048	1.5525	Endocrine/Metabolic	Endocrine/Metabolic	Abnormal weight gain (Phecode)
P280	Phecode	Iron deficiency anemias	410749	rs28929474	1	1	1		1	1	T	C	T	0.0197103	16192	688	15504	3.35399e-07	2.56394e-08	Haematopoietic	Haematopoietic	Iron deficiency anemias (Phecode)
P281	Phecode	Other deficiency anemia	396860	rs28929474	1	0.744621	0.629073		0.0386807	10.2308	T	C	T	0.0197778	15698	105	15593	-0.32574	1.42294	Haematopoietic	Haematopoietic	Other deficiency anemia (Phecode)
P284	Phecode	Aplastic anemia	395716	rs28929474	1	0.859705	1.28615		0.0789518	20.9518	T	C	T	0.019773	15649	53	15596	0.17675	1.42379	Safety	Safety	Aplastic anemia (Phecode)
P286.3	Phecode	Coagulation defects complicating pregnancy or postpartum	236241	rs28929474	1	0.840109	0.829885		0.135615	5.07842	T	C	T	0.019823	9366	6	9360	-0.201754	0.924235	Haematopoietic	Haematopoietic	Coagulation defects in pregnancy (Phecode)
P287.3	Phecode	Thrombocytopenia	427099	rs28929474	1	0.742094	0.755923		0.142793	4.00172	T	C	T	0.019705	16832	180	16652	-0.329082	0.850292	Safety	Safety	Thrombocytopenia (Phecode)
P287.31	Phecode	Primary thrombocytopenia	424460	rs28929474	1	0.659182	1.87057		0.115702	30.2416	T	C	T	0.0196791	16706	37	16669	0.441043	1.41991	Safety	Safety	Primary thrombocytopenia (Phecode)
P289.3	Phecode	Personal history of diseases of blood and blood-forming organs	416256	rs28929474	1	0.699157	1.73117		0.107047	27.9965	T	C	T	0.0196021	16319	34	16285	0.386459	1.42007	Haematopoietic	Haematopoietic	History of blood and blood-forming organs disease (Phecode)
P289.9	Phecode	Abnormality of red blood cells	415649	rs28929474	1	0.649887	0.652925		0.103626	4.11395	T	C	T	0.0196043	16297	8	16289	-0.453919	0.939138	Haematopoietic	Haematopoietic	Abnormality of red blood cells (Phecode)
P290.11	Phecode	Alzheimer's disease	412326	rs28929474	1	0.999444	1		0.999878	1.00012	T	C	T	0.019732	16272	123	16149	0.000697076	6.22564e-05	Psychiatric disorders	Psychiatric disorders	Alzheimer's disease (Phecode)
P292	Phecode	Neurological disorders	421646	rs28929474	1	0.999653	1		0.999909	1.00009	T	C	T	0.0197061	16618	524	16094	-0.000434816	4.62535e-05	Psychiatric disorders	Psychiatric disorders	Neurological disorders (Phecode)
P295.2	Phecode	Paranoid disorders	354994	rs28929474	1	0.962558	1.00026		0.989315	1.01133	T	C	T	0.0198665	14105	18	14087	0.0469435	0.0056157	Psychiatric disorders	Psychiatric disorders	Paranoid disorders (Phecode)
P296.1	Phecode	Bipolar	356282	rs28929474	1	0.592645	1.57871		0.296372	8.4094	T	C	T	0.0198551	14148	73	14075	0.535007	0.853457	Psychiatric disorders	Psychiatric disorders	Bipolar (Phecode)
P296	Phecode	Mood disorders	356820	rs28929474	1	0.865751	1.18504		0.16555	8.48271	T	C	T	0.0198433	14161	91	14070	0.169058	1.00423	Psychiatric disorders	Psychiatric disorders	Mood disorders (Phecode)
P297.2	Phecode	Suicide or self-inflicted injury	356803	rs28929474	1	0.821481	1.21127		0.229183	6.4018	T	C	T	0.0198331	14153	72	14081	0.225641	0.849458	Safety	Safety	Suicide or self-inflicted injury (Phecode)
P300.13	Phecode	Phobia	356221	rs28929474	1	0.999993	1		0.999995	1	T	C	T	0.0198599	14149	67	14082	8.3176e-06	2.44597e-06	Psychiatric disorders	Psychiatric disorders	Phobia (Phecode)
P300.4	Phecode	Dysthymic disorder	354730	rs28929474	1	1	1		1	1	T	C	T	0.0198644	14093	6	14087	-3.28942e-10	6.68277e-10	Psychiatric disorders	Psychiatric disorders	Dysthymic disorder (Phecode)
P300	Phecode	Anxiety disorders	373533	rs28929474	1	0.872896	0.942929		0.459	1.93707	T	C	T	0.0197693	14769	780	13989	-0.159981	0.367324	Psychiatric disorders	Psychiatric disorders	Anxiety disorders (Phecode)
P3001	HP	Common cancers	430249	rs28929474	1	0.605569	0.902172		0.610375	1.33347	T	C	T	0.0196712	16927	3975	12952	-0.516408	0.199357	Neoplasms	Neoplasms	Common cancers (HES) (CP)
P301.2	Phecode	Antisocial/borderline personality disorder	354850	rs28929474	1	1	1		0.999999	1	T	C	T	0.0198605	14095	7	14088	-2.27294e-07	2.61109e-07	Psychiatric disorders	Psychiatric disorders	Antisocial/borderline personality disorder (Phecode)
P303.3	Phecode	Psychogenic disorder	355137	rs28929474	1	0.996064	0.999988		0.995164	1.00484	T	C	T	0.0198656	14110	27	14083	-0.00493266	0.00246721	Psychiatric disorders	Psychiatric disorders	Psychogenic disorder (Phecode)
P305.21	Phecode	Anorexia nervosa	354710	rs28929474	1	0.713173	0.592427		0.0363383	9.65837	T	C	T	0.0198669	14094	6	14088	-0.367598	1.42419	Psychiatric disorders	Psychiatric disorders	Anorexia nervosa (Phecode)
P317.1	Phecode	Alcoholism	401237	rs28929474	1	0.627342	0.819709		0.367353	1.82909	T	C	T	0.01981	15897	614	15283	-0.485471	0.409511	Psychiatric disorders	Psychiatric disorders	Alcoholism (Phecode)
P327.3	Phecode	Sleep apnea	427584	rs28929474	1	0.905392	0.932879		0.296638	2.93376	T	C	T	0.0197014	16848	325	16523	-0.118853	0.584584	Neurological	Neurological	Sleep apnea (Phecode)
P327.41	Phecode	Organic or persistent insomnia	420329	rs28929474	1	0.999026	1		0.999706	1.00029	T	C	T	0.0197464	16600	28	16572	0.00122098	0.000149961	Neurological	Neurological	Organic or persistent insomnia (Phecode)
P327	Phecode	Sleep disorders	428835	rs28929474	1	0.867074	1.08422		0.42061	2.79485	T	C	T	0.0197162	16910	395	16515	0.167376	0.483128	Neurological	Neurological	Sleep disorders (Phecode)
P331.9	Phecode	Cerebral degeneration, unspecified	405960	rs28929474	1	0.983989	0.971804		0.059487	15.8758	T	C	T	0.019731	16020	71	15949	-0.020068	1.42523	Neurological	Neurological	Cerebral degeneration, unspecified (Phecode)
P333	Phecode	Extrapyramidal disease and abnormal movement disorders	407130	rs28929474	1	0.946214	1.0628		0.181109	6.23684	T	C	T	0.019705	16045	111	15934	0.0674625	0.902856	Neurological	Neurological	Extrapyramidal disease/movement disorders (Phecode)
P335	Phecode	Multiple sclerosis	406308	rs28929474	1	0.687309	1.49824		0.209226	10.7287	T	C	T	0.0197166	16022	83	15939	0.40251	1.00442	Neurological	Neurological	Multiple sclerosis (Phecode)
P337.1	Phecode	Peripheral autonomic neuropathy	404754	rs28929474	1	1	1		1	1	T	C	T	0.0197169	15961	6	15955	-8.37388e-11	1.44862e-10	Neurological	Neurological	Peripheral autonomic neuropathy (Phecode)
P338.2	Phecode	Chronic pain	428216	rs28929474	1	0.711553	1.69013		0.104673	27.2903	T	C	T	0.0197249	16893	32	16861	0.369771	1.41927	Neurological	Neurological	Chronic pain (Phecode)
P343	Phecode	Infantile cerebral palsy	404821	rs28929474	1	0.993516	0.999929		0.983032	1.01712	T	C	T	0.0197137	15961	10	15951	-0.0081264	0.00869559	Neurological	Neurological	Infantile cerebral palsy (Phecode)
P346	Phecode	Abnormal findings on study of brain and/or nervous system	404985	rs28929474	1	0.999998	1		0.999997	1	T	C	T	0.0197081	15963	8	15955	-2.04422e-06	1.30836e-06	Neurological	Neurological	Abnormal findings on study of brain/nervous system (Phecode)
P350.3	Phecode	Lack of coordination	420270	rs28929474	1	0.999958	1		0.999966	1.00003	T	C	T	0.0197278	16582	26	16556	-5.21533e-05	1.72141e-05	Neurological	Neurological	Lack of coordination (Phecode)
P353	Phecode	Nerve root and plexus disorders	411114	rs28929474	1	1	1		1	1	T	C	T	0.0198509	16322	116	16206	5.66235e-09	5.97194e-10	Neurological	Neurological	Nerve root and plexus disorders (Phecode)
P357	Phecode	Inflammatory and toxic neuropathy	427682	rs28929474	1	0.733307	0.759687		0.15632	3.69193	T	C	T	0.0197214	16869	137	16732	-0.34073	0.806647	Neurological	Neurological	Inflammatory and toxic neuropathy (Phecode)
P361.1	Phecode	Retinal detachment with retinal defect	407696	rs28929474	1	0.676366	0.552374		0.0340355	8.96469	T	C	T	0.0197488	16103	106	15997	-0.417428	1.42187	Sense organs	Sense organs	Retinal detachment with retinal defect (Phecode)
P362.2	Phecode	Degeneration of macula and posterior pole of retina	410178	rs28929474	1	0.792718	0.846205		0.243531	2.94033	T	C	T	0.0197085	16168	265	15903	-0.262783	0.635479	Sense organs	Sense organs	Degeneration of macula/posterior pole of retina (Phecode)
P362.29	Phecode	Macular degeneration (senile) of retina NOS	410175	rs28929474	1	0.791839	0.846472		0.245496	2.91864	T	C	T	0.0197087	16168	265	15903	-0.263923	0.63154	Sense organs	Sense organs	Macular degeneration (senile) of retina NOS (Phecode)
P362	Phecode	Other retinal disorders	413014	rs28929474	1	0.79022	0.865814		0.299499	2.50296	T	C	T	0.0196979	16271	384	15887	-0.266025	0.541623	Sense organs	Sense organs	Other retinal disorders (Phecode)
P364.5	Phecode	Corneal dystrophy	406041	rs28929474	1	0.999974	1		0.999975	1.00003	T	C	T	0.0197492	16038	32	16006	-3.26267e-05	1.2958e-05	Sense organs	Sense organs	Corneal dystrophy (Phecode)
P364	Phecode	Corneal opacity and other disorders of cornea	408096	rs28929474	1	0.998984	1.00128		0.139547	7.1844	T	C	T	0.0197441	16115	118	15997	0.00127342	1.00544	Sense organs	Sense organs	Corneal opacity and other disorders of cornea (Phecode)
P365.2	Phecode	Primary angle-closure glaucoma	406833	rs28929474	1	1	1		1	1	T	C	T	0.0197317	16055	52	16003	-8.47751e-08	1.64288e-08	Safety	Safety	Primary angle-closure glaucoma (Phecode)
P366.3	Phecode	Traumatic cataract	384721	rs28929474	1	0.660784	0.654498		0.0985582	4.34634	T	C	T	0.0195882	15072	7	15065	-0.438831	0.965947	Sense organs	Sense organs	Traumatic cataract (Phecode)
P367.1	Phecode	Myopia	423941	rs28929474	1	0.812122	0.835466		0.18974	3.67873	T	C	T	0.0197126	16714	160	16554	-0.237689	0.756306	Sense organs	Sense organs	Myopia (Phecode)
P367.2	Phecode	Astigmatism	423988	rs28929474	1	0.921218	0.905334		0.126141	6.49774	T	C	T	0.0196987	16704	136	16568	-0.0988991	1.00558	Sense organs	Sense organs	Astigmatism (Phecode)
P367.4	Phecode	Presbyopia	421129	rs28929474	1	0.714507	0.700337		0.103867	4.72209	T	C	T	0.0196923	16586	6	16580	-0.36581	0.973714	Sense organs	Sense organs	Presbyopia (Phecode)
P367	Phecode	Disorders of refraction and accommodation; blindness and low vision	428829	rs28929474	1	0.9505	0.968691		0.354839	2.64447	T	C	T	0.0197235	16916	385	16531	-0.062079	0.512398	Sense organs	Sense organs	Bblindness and low vision (Phecode)
P368.1	Phecode	Amblyopia	423440	rs28929474	1	0.987541	0.978027		0.060145	15.9038	T	C	T	0.0197242	16704	63	16641	-0.0156152	1.42287	Sense organs	Sense organs	Amblyopia (Phecode)
P368.4	Phecode	Visual field defects	422968	rs28929474	1	0.76886	1.5183		0.0937104	24.5994	T	C	T	0.0197225	16684	32	16652	0.293867	1.42101	Sense organs	Sense organs	Visual field defects (Phecode)
P368.9	Phecode	Subjective visual disturbances	423436	rs28929474	1	0.978026	0.961641		0.0594658	15.551	T	C	T	0.0197208	16701	53	16648	-0.0275444	1.42005	Sense organs	Sense organs	Subjective visual disturbances (Phecode)
P372	Phecode	Disorders of conjunctiva	416068	rs28929474	1	0.994987	0.991109		0.0611347	16.0678	T	C	T	0.0196651	16364	57	16307	-0.00628346	1.42132	Sense organs	Sense organs	Disorders of conjunctiva (Phecode)
P374.3	Phecode	Ptosis of eyelid	417613	rs28929474	1	0.898273	0.910837		0.217583	3.8129	T	C	T	0.0196773	16435	130	16305	-0.127843	0.730514	Sense organs	Sense organs	Ptosis of eyelid (Phecode)
P374	Phecode	Other disorders of eyelids	423068	rs28929474	1	0.674187	1.23833		0.457115	3.35466	T	C	T	0.0197049	16673	398	16275	0.420409	0.508471	Sense organs	Sense organs	Other disorders of eyelids (Phecode)
P378	Phecode	Strabismus and other disorders of binocular eye movements	415519	rs28929474	1	0.91418	1.09741		0.202383	5.95066	T	C	T	0.0196946	16367	108	16259	0.107767	0.862541	Sense organs	Sense organs	Strabismus and other disorders (Phecode)
P379.3	Phecode	Aphakia and other disorders of lens	418905	rs28929474	1	0.873755	0.90935		0.281622	2.93626	T	C	T	0.0197109	16514	281	16233	-0.158891	0.598053	Sense organs	Sense organs	Aphakia and other disorders of lens (Phecode)
P379	Phecode	Other disorders of eye	423054	rs28929474	1	1	1		1	1	T	C	T	0.0197327	16696	475	16221	2.92495e-09	3.13455e-09	Sense organs	Sense organs	Other disorders of eye (Phecode)
P38.2	Phecode	Gram positive septicemia	402448	rs28929474	1	0.816254	1.39194		0.0855461	22.6487	T	C	T	0.0196075	15782	37	15745	0.232366	1.42319	Infectious diseases	Infectious diseases	Gram positive septicemia (Phecode)
P381.1	Phecode	Otitis media	426100	rs28929474	1	0.911878	1.11748		0.156285	7.99027	T	C	T	0.0197242	16809	105	16704	0.110671	1.00367	Sense organs	Sense organs	Otitis media (Phecode)
P381	Phecode	Otitis media and Eustachian tube disorders	426641	rs28929474	1	0.868396	0.894828		0.240372	3.33116	T	C	T	0.0197227	16829	127	16702	-0.165696	0.670646	Sense organs	Sense organs	Otitis media and Eustachian tube disorders (Phecode)
P382	Phecode	Otalgia	424366	rs28929474	1	0.999929	1		0.999909	1.00009	T	C	T	0.0197118	16730	16	16714	-8.85012e-05	4.65314e-05	Sense organs	Sense organs	Otalgia (Phecode)
P384	Phecode	Other disorders of tympanic membrane	425445	rs28929474	1	0.999819	1		0.99986	1.00014	T	C	T	0.0197299	16788	86	16702	0.000226407	7.16453e-05	Sense organs	Sense organs	Other disorders of tympanic membrane (Phecode)
P385.3	Phecode	Cholesteatoma	424612	rs28929474	1	0.70516	1.71083		0.105966	27.6216	T	C	T	0.0197345	16759	49	16710	0.378364	1.41922	Sense organs	Sense organs	Cholesteatoma (Phecode)
P386.2	Phecode	Peripheral or central vertigo	418444	rs28929474	1	0.957684	1.07835		0.0664638	17.496	T	C	T	0.019704	16490	53	16437	0.0530597	1.42173	Sense organs	Sense organs	Peripheral or central vertigo (Phecode)
P386.9	Phecode	Dizziness and giddiness (Light-headedness and vertigo)	426188	rs28929474	1	0.762739	0.838391		0.26695	2.63307	T	C	T	0.0197143	16804	406	16398	-0.301886	0.583899	Sense organs	Sense organs	Dizziness and giddiness (Phecode)
P388	Phecode	Other disorders of ear	417861	rs28929474	1	0.629383	0.615622		0.0858331	4.41543	T	C	T	0.0196991	16463	8	16455	-0.482595	1.00524	Sense organs	Sense organs	Other disorders of ear (Phecode)
P389.2	Phecode	Conductive hearing loss	418344	rs28929474	1	0.639281	1.94455		0.120524	31.3736	T	C	T	0.0196991	16482	27	16455	0.468705	1.41887	Safety	Safety	Conductive hearing loss (Phecode)
P389	Phecode	Hearing loss	428768	rs28929474	1	0.817432	1.11136		0.453467	2.72371	T	C	T	0.019724	16914	527	16387	0.230849	0.457363	Safety	Safety	Hearing loss (Phecode)
P395.2	Phecode	Nonrheumatic aortic valve disorders	414366	rs28929474	1	0.994014	1.00001		0.997914	1.00211	T	C	T	0.0197132	16337	35	16302	0.00750265	0.0010695	Circulatory system	Circulatory system	Nonrheumatic aortic valve disorders (Phecode)
P396	Phecode	Abnormal heart sounds	415940	rs28929474	1	0.939352	1.07943		0.150707	7.73128	T	C	T	0.0197036	16391	107	16284	0.0760839	1.00453	Circulatory system	Circulatory system	Abnormal heart sounds (Phecode)
P401.3	Phecode	Other hypertensive complications	309778	rs28929474	1	0.999994	1		0.999984	1.00002	T	C	T	0.0198384	12291	12	12279	-6.93062e-06	8.03592e-06	Circulatory system	Circulatory system	Other hypertensive complications (Phecode)
P41.1	Phecode	Staphylococcus infections	406535	rs28929474	1	0.885495	1.09828		0.306612	3.93404	T	C	T	0.0196281	15959	231	15728	0.144008	0.650992	Infectious diseases	Infectious diseases	Staphylococcus infections (Phecode)
P411.9	Phecode	Other acute and subacute forms of ischemic heart disease	382771	rs28929474	1	0.828293	0.819822		0.136156	4.93631	T	C	T	0.0199323	15259	137	15122	-0.216892	0.915979	Circulatory system	Circulatory system	Other acute forms of ischemic heart disease (Phecode)
P426.23	Phecode	Second degree AV block	384745	rs28929474	1	0.999991	1		0.999996	1	T	C	T	0.0197364	15187	43	15144	1.18259e-05	2.14851e-06	Circulatory system	Circulatory system	Second degree AV block (Phecode)
P426.3	Phecode	Bundle branch block	392093	rs28929474	1	1	1		1	1	T	C	T	0.0197249	15468	382	15086	4.0363e-07	6.92731e-08	Circulatory system	Circulatory system	Bundle branch block (Phecode)
P426.31	Phecode	Right bundle branch block	387790	rs28929474	1	0.686066	1.28527		0.380605	4.34028	T	C	T	0.0197517	15319	192	15127	0.404199	0.620912	Circulatory system	Circulatory system	Right bundle branch block (Phecode)
P426.32	Phecode	Left bundle branch block	387892	rs28929474	1	0.630699	0.6164		0.0857319	4.43182	T	C	T	0.0197181	15297	190	15107	-0.480743	1.00648	Circulatory system	Circulatory system	Left bundle branch block (Phecode)
P426.8	Phecode	Other cardiac conduction disorders	383719	rs28929474	1	0.656412	0.574383		0.0499253	6.60818	T	C	T	0.0197514	15158	9	15149	-0.444873	1.24633	Circulatory system	Circulatory system	Other cardiac conduction disorders (Phecode)
P426.91	Phecode	Cardiac pacemaker in situ	388847	rs28929474	1	0.969572	1.02497		0.288588	3.64037	T	C	T	0.0196993	15320	201	15119	0.0381448	0.646655	Circulatory system	Circulatory system	Cardiac pacemaker in situ (Phecode)
P426	Phecode	Cardiac conduction disorders	399667	rs28929474	1	0.72137	1.14492		0.544209	2.40869	T	C	T	0.0196864	15736	690	15046	0.356628	0.379473	Circulatory system	Circulatory system	Cardiac conduction disorders (Phecode)
P427.3	Phecode	Other specified cardiac dysrhythmias	390549	rs28929474	1	0.999863	1		0.999974	1.00003	T	C	T	0.0197171	15401	286	15115	-0.000171835	1.33818e-05	Circulatory system	Circulatory system	Other specified cardiac dysrhythmias (Phecode)
P428	Phecode	Congestive heart failure; nonhypertensive	427636	rs28929474	1	0.706074	1.17334		0.511237	2.69295	T	C	T	0.0197013	16850	588	16262	0.377135	0.423875	Circulatory system	Circulatory system	Congestive heart failure; nonhypertensive (Phecode)
P433.3	Phecode	Cerebral ischemia	416063	rs28929474	1	0.776402	1.16617		0.403678	3.36891	T	C	T	0.0197218	16411	316	16095	0.28401	0.541267	Safety	Safety	Cerebral ischemia (Phecode)
P433.31	Phecode	Transient cerebral ischemia	412873	rs28929474	1	0.666363	0.738265		0.185828	2.93301	T	C	T	0.019701	16268	150	16118	-0.431144	0.703829	Safety	Safety	Transient cerebral ischemia (Phecode)
P440.2	Phecode	Atherosclerosis of the extremities	414292	rs28929474	1	0.936064	0.891614		0.0540558	14.7066	T	C	T	0.0196625	16292	46	16246	-0.0802172	1.43014	Circulatory system	Circulatory system	Atherosclerosis of the extremities (Phecode)
P440	Phecode	Atherosclerosis	415664	rs28929474	1	0.592452	0.465339		0.0282682	7.66021	T	C	T	0.0196613	16345	107	16238	-0.535286	1.42912	Circulatory system	Circulatory system	Atherosclerosis (Phecode)
P441.1	Phecode	Acute vascular insufficiency of intestine	413429	rs28929474	1	0.999068	1		0.9997	1.0003	T	C	T	0.0196854	16277	28	16249	0.0011683	0.000153056	Circulatory system	Circulatory system	Acute vascular insufficiency of intestine (Phecode)
P442.11	Phecode	Abdominal aortic aneurysm	414864	rs28929474	1	0.775435	1.3349		0.183464	9.7129	T	C	T	0.0197028	16348	107	16241	0.285273	1.01257	Circulatory system	Circulatory system	Abdominal aortic aneurysm (Phecode)
P444	Phecode	Arterial embolism and thrombosis	414340	rs28929474	1	0.929813	0.881939		0.0538689	14.4391	T	C	T	0.019671	16301	59	16242	-0.08808	1.42634	Circulatory system	Circulatory system	Arterial embolism and thrombosis (Phecode)
P447	Phecode	Other disorders of arteries and arterioles	415039	rs28929474	1	0.812451	1.20498		0.258251	5.62232	T	C	T	0.0196777	16334	90	16244	0.237266	0.785873	Circulatory system	Circulatory system	Other disorders of arteries and arterioles (Phecode)
P450	Phecode	Noninfectious disorders of lymphatic channels	428772	rs28929474	1	0.78338	0.67655		0.041731	10.9684	T	C	T	0.0197179	16909	81	16828	-0.274917	1.42133	Circulatory system	Circulatory system	Noninfectious disorders of lymphatic channels (Phecode)
P455	Phecode	Hemorrhoids	408083	rs28929474	1	0.758995	1.09953		0.599731	2.01585	T	C	T	0.0196247	16017	1147	14870	0.306801	0.30927	Circulatory system	Circulatory system	Hemorrhoids (Phecode)
P474.1	Phecode	Acute tonsillitis	403396	rs28929474	1	0.657636	1.87937		0.115397	30.6075	T	C	T	0.0197052	15898	30	15868	0.443179	1.42365	Respiratory	Respiratory	Acute tonsillitis (Phecode)
P475	Phecode	Chronic sinusitis	406342	rs28929474	1	0.998304	1		0.999095	1.00091	T	C	T	0.019694	16005	150	15855	0.00212543	0.000462259	Respiratory	Respiratory	Chronic sinusitis (Phecode)
P476	Phecode	Allergic rhinitis	406110	rs28929474	1	0.715891	0.736565		0.141945	3.8221	T	C	T	0.0197188	16016	167	15849	-0.363956	0.840096	Respiratory	Respiratory	Allergic rhinitis (Phecode)
P480.12	Phecode	Pseudomonal pneumonia	404013	rs28929474	1	0.632036	0.663494		0.123773	3.55672	T	C	T	0.0196194	15853	9	15844	-0.478863	0.856686	Respiratory	Respiratory	Pseudomonal pneumonia (Phecode)
P5001	field_ID_phenotype	Sleep duration	428762	rs28929474	1	0.733454		0.0257578	-0.122492	0.174008	T	C	T	0.0197149	16906			0.340534	0.0756393	Symptoms	Sleep	Sleep duration (FIP)
P503	Phecode	Pulmonary congestion and hypostasis	403088	rs28929474	1	0.717494	1.67548		0.102318	27.4364	T	C	T	0.0195615	15770	32	15738	0.361811	1.42644	Respiratory	Respiratory	Pulmonary congestion and hypostasis (Phecode)
P512.9	Phecode	Other dyspnea	413290	rs28929474	1	0.998786	1		0.999245	1.00076	T	C	T	0.0196666	16256	62	16194	0.00152198	0.000385477	Respiratory	Respiratory	Other dyspnea (Phecode)
P514.1	Phecode	Abnormal results of function study of pulmonary system	423771	rs28929474	1	0.750225	0.638277		0.0402251	10.128	T	C	T	0.0197029	16699	5	16694	-0.318343	1.41037	Respiratory	Respiratory	Abnormal results of pulmonary function (Phecode)
P520.2	Phecode	Disturbances in tooth eruption	417324	rs28929474	1	0.937795	0.92459		0.129061	6.62374	T	C	T	0.0197401	16476	116	16360	-0.078042	1.00464	Digestive	Digestive	Disturbances in tooth eruption (Phecode)
P521.1	Phecode	Dental caries	419301	rs28929474	1	0.92841	1.0537		0.336613	3.29841	T	C	T	0.0197173	16535	197	16338	0.0898454	0.582221	Digestive	Digestive	Dental caries (Phecode)
P521	Phecode	Diseases of hard tissues of teeth	419366	rs28929474	1	0.95223	1.03837		0.302962	3.55888	T	C	T	0.0197155	16536	199	16337	0.059907	0.628479	Digestive	Digestive	Diseases of hard tissues of teeth (Phecode)
P522.5	Phecode	Periapical abscess	416387	rs28929474	1	0.644166	1.46587		0.289258	7.42854	T	C	T	0.01974	16439	81	16358	0.461882	0.828017	Digestive	Digestive	Periapical abscess (Phecode)
P523.3	Phecode	Periodontitis (acute or chronic)	416331	rs28929474	1	0.626066	1.49989		0.29369	7.66004	T	C	T	0.0197343	16432	72	16360	0.487272	0.831966	Digestive	Digestive	Periodontitis (acute or chronic) (Phecode)
P523.32	Phecode	Chronic periodontitis	416144	rs28929474	1	0.599068	1.69528		0.236934	12.1299	T	C	T	0.019742	16431	70	16361	0.525742	1.00401	Digestive	Digestive	Chronic periodontitis (Phecode)
P523	Phecode	Gingival and periodontal diseases	417112	rs28929474	1	0.987681	1.01562		0.142054	7.26117	T	C	T	0.0197189	16450	97	16353	0.0154398	1.00361	Digestive	Digestive	Gingival and periodontal diseases (Phecode)
P526	Phecode	Diseases of the jaws	416113	rs28929474	1	1	1		1	1	T	C	T	0.0197446	16432	72	16360	2.66807e-09	7.17469e-10	Digestive	Digestive	Diseases of the jaws (Phecode)
P527.1	Phecode	Hypertrophy of salivary gland	420866	rs28929474	1	0.706253	0.596193		0.040488	8.77903	T	C	T	0.0197189	16598	5	16593	-0.376893	1.37225	Digestive	Digestive	Hypertrophy of salivary gland (Phecode)
P527.8	Phecode	Other specified diseases of the salivary glands	420954	rs28929474	1	0.999692	1		0.999131	1.00087	T	C	T	0.0197159	16599	6	16593	-0.000385622	0.000443573	Digestive	Digestive	Other specified diseases of the salivary glands (Phecode)
P528.1	Phecode	Stomatitis and mucositis	421601	rs28929474	1	1	1		1	1	T	C	T	0.019726	16633	46	16587	-3.30943e-10	1.02269e-10	Digestive	Digestive	Stomatitis and mucositis (Phecode)
P528.11	Phecode	Stomatitis and mucositis (ulcerative)	421508	rs28929474	1	0.701484	1.72299		0.106692	27.8249	T	C	T	0.0197244	16628	41	16587	0.383318	1.41935	Digestive	Digestive	Stomatitis and mucositis (ulcerative) (Phecode)
P528.12	Phecode	Oral aphthae	420874	rs28929474	1	0.930443	0.988321		0.759166	1.28665	T	C	T	0.0197185	16598	5	16593	-0.0872875	0.134588	Digestive	Digestive	Oral aphthae (Phecode)
P529	Phecode	Diseases and other conditions of the tongue	422624	rs28929474	1	0.75234	0.638728		0.0394549	10.3402	T	C	T	0.0197232	16671	86	16585	-0.315555	1.4206	Digestive	Digestive	Diseases and other conditions of the tongue (Phecode)
P53	Phecode	Herpes zoster	420666	rs28929474	1	0.950488	1.00057		0.982653	1.01882	T	C	T	0.0197223	16593	39	16554	0.0620938	0.00922051	Infectious diseases	Infectious diseases	Herpes zoster (Phecode)
P530.14	Phecode	Reflux esophagitis	381099	rs28929474	1	0.601558	0.796971		0.340018	1.86803	T	C	T	0.019735	15042	653	14389	-0.522162	0.43461	Digestive	Digestive	Reflux esophagitis (Phecode)
P530.3	Phecode	Stricture and stenosis of esophagus	368984	rs28929474	1	0.762132	0.737684		0.10287	5.28996	T	C	T	0.0197908	14605	162	14443	-0.302682	1.00515	Digestive	Digestive	Stricture and stenosis of esophagus (Phecode)
P530.5	Phecode	Disorders of esophageal motility	366757	rs28929474	1	0.999415	1		0.999687	1.00031	T	C	T	0.0197788	14508	58	14450	-0.000733795	0.000159557	Digestive	Digestive	Disorders of esophageal motility (Phecode)
P530.9	Phecode	Heartburn	368712	rs28929474	1	0.843847	0.8205		0.114587	5.87521	T	C	T	0.0197661	14576	131	14445	-0.196975	1.0044	Digestive	Digestive	Heartburn (Phecode)
P531.1	Phecode	Hemorrhage from gastrointestinal ulcer	418798	rs28929474	1	0.999999	1		1	1	T	C	T	0.0197219	16519	44	16475	1.79666e-06	7.02132e-08	Digestive	Digestive	Hemorrhage from gastrointestinal ulcer (Phecode)
P531.2	Phecode	Gastric ulcer	424230	rs28929474	1	0.712435	1.22378		0.418151	3.5816	T	C	T	0.0197216	16733	292	16441	0.368587	0.547899	Digestive	Digestive	Gastric ulcer (Phecode)
P531.4	Phecode	Peptic ulcer, site unspecified	418402	rs28929474	1	1	1		1	1	T	C	T	0.0197262	16507	34	16473	-2.81571e-07	1.24092e-07	Digestive	Digestive	Peptic ulcer, site unspecified (Phecode)
P531	Phecode	Peptic ulcer (excl. esophageal)	428854	rs28929474	1	1	1		1	1	T	C	T	0.0197247	16918	499	16419	3.70775e-07	1.46649e-08	Digestive	Digestive	Peptic ulcer (excl. esophageal) (Phecode)
P532	Phecode	Dysphagia	377776	rs28929474	1	0.68988	0.816341		0.301292	2.21185	T	C	T	0.0197458	14919	525	14394	-0.399018	0.508556	Digestive	Digestive	Dysphagia (Phecode)
P535.1	Phecode	Acute gastritis	384404	rs28929474	1	0.703927	1.465		0.204425	10.4989	T	C	T	0.0197631	15194	78	15116	0.380025	1.00482	Digestive	Digestive	Acute gastritis (Phecode)
P550.2	Phecode	Diaphragmatic hernia	403579	rs28929474	1	0.957774	0.986215		0.589951	1.64864	T	C	T	0.0196591	15868	1852	14016	-0.052947	0.262165	Digestive	Digestive	Diaphragmatic hernia (Phecode)
P550.4	Phecode	Umbilical hernia	367504	rs28929474	1	0.850591	0.874018		0.215294	3.54821	T	C	T	0.0196297	14428	224	14204	-0.188364	0.714858	Digestive	Digestive	Umbilical hernia (Phecode)
P550	Phecode	Abdominal hernia	429233	rs28929474	1	0.742652	1.07		0.71448	1.60242	T	C	T	0.0197026	16914	3020	13894	0.328343	0.206053	Digestive	Digestive	Abdominal hernia (Phecode)
P555.1	Phecode	Regional enteritis	314688	rs28929474	1	0.717666	0.597524		0.0366502	9.74168	T	C	T	0.019648	12366	124	12242	-0.36158	1.4242	Digestive	Digestive	Regional enteritis (Phecode)
P559	Phecode	Ileostomy status	314838	rs28929474	1	0.853424	1.15476		0.250928	5.31413	T	C	T	0.0196196	12354	110	12244	0.184751	0.77883	Digestive	Digestive	Ileostomy status (Phecode)
P561.2	Phecode	Flatulence	315416	rs28929474	1	0.956638	0.946793		0.131922	6.79506	T	C	T	0.0196154	12374	139	12235	-0.0543725	1.00556	Digestive	Digestive	Flatulence (Phecode)
P564.1	Phecode	Irritable Bowel Syndrome	322539	rs28929474	1	0.768753	0.848471		0.283729	2.5373	T	C	T	0.0196844	12698	485	12213	-0.294006	0.558897	Digestive	Digestive	Irritable Bowel Syndrome (Phecode)
P565.1	Phecode	Anal and rectal polyp	406870	rs28929474	1	0.629721	1.21358		0.552462	2.66585	T	C	T	0.0197188	16046	530	15516	0.482119	0.401511	Digestive	Digestive	Anal and rectal polyp (Phecode)
P565	Phecode	Anal and rectal conditions	416949	rs28929474	1	0.737158	0.890329		0.451788	1.75455	T	C	T	0.0196931	16422	974	15448	-0.33562	0.346118	Digestive	Digestive	Anal and rectal conditions (Phecode)
P568.1	Phecode	Peritoneal adhesions (postoperative) (postinfection)	400737	rs28929474	1	0.730936	1.19065		0.4404	3.21901	T	C	T	0.0197661	15842	309	15533	0.343881	0.507444	Digestive	Digestive	Peritoneal adhesions (Phecode)
P569.1	Phecode	Toxic gastroenteritis and colitis	395096	rs28929474	1	0.638099	1.95139		0.120362	31.6373	T	C	T	0.019742	15600	23	15577	0.470358	1.42135	Digestive	Digestive	Toxic gastroenteritis and colitis (Phecode)
P573.2	Phecode	Liver replaced by transplant	410087	rs28929474	1	0.616301	0.539473		0.0482632	6.03008	T	C	T	0.0195373	16024	8	16016	-0.5011	1.23162	Digestive	Digestive	Liver replaced by transplant (Phecode)
P574.2	Phecode	Calculus of bile duct	407228	rs28929474	1	0.719859	1.29137		0.319276	5.22322	T	C	T	0.0195713	15940	250	15690	0.358648	0.712976	Digestive	Digestive	Calculus of bile duct (Phecode)
P575	Phecode	Other biliary tract disease	410248	rs28929474	1	0.907499	1.07024		0.340549	3.36344	T	C	T	0.0195309	16025	355	15670	0.116194	0.584235	Digestive	Digestive	Other biliary tract disease (Phecode)
P577.2	Phecode	Chronic pancreatitis	426136	rs28929474	1	0.763779	1.53274		0.0945968	24.8347	T	C	T	0.019671	16765	49	16716	0.300523	1.42104	Digestive	Digestive	Chronic pancreatitis (Phecode)
P578.2	Phecode	Blood in stool	397716	rs28929474	1	0.720015	1.29163		0.318739	5.23405	T	C	T	0.0198119	15759	177	15582	0.358439	0.713934	Digestive	Digestive	Blood in stool (Phecode)
P579	Phecode	Other symptoms involving abdomen and pelvis	400193	rs28929474	1	1	1		1	1	T	C	T	0.0198392	15879	309	15570	1.56627e-09	5.41689e-10	Digestive	Digestive	Other symptoms involving abdomen and pelvis (Phecode)
P580.1	Phecode	Glomerulonephritis	402212	rs28929474	1	0.924771	1.14405		0.0700298	18.6901	T	C	T	0.0196774	15829	46	15783	0.0944255	1.42524	Genitourinary	Genitourinary	Glomerulonephritis (Phecode)
P580.2	Phecode	Nephrotic syndrome without mention of glomerulonephritis	401984	rs28929474	1	0.78139	1.48411		0.0912952	24.1259	T	C	T	0.0196886	15829	46	15783	0.277508	1.42272	Genitourinary	Genitourinary	Nephrotic syndrome (no glomerulonephritis) (Phecode)
P585.2	Phecode	Renal failure NOS	403216	rs28929474	1	0.828262	1.24393		0.173113	8.93842	T	C	T	0.0196818	15872	102	15770	0.216931	1.00618	Genitourinary	Genitourinary	Renal failure NOS (Phecode)
P585.3	Phecode	Chronic renal failure [CKD]	408924	rs28929474	1	0.59913	0.686086		0.168381	2.79552	T	C	T	0.0196638	16082	337	15745	-0.525653	0.716733	Genitourinary	Genitourinary	Chronic renal failure [CKD] (Phecode)
P591	Phecode	Urinary tract infection	409683	rs28929474	1	0.814124	1.08232		0.559683	2.09301	T	C	T	0.0196896	16133	1069	15064	0.235109	0.336483	Genitourinary	Genitourinary	Urinary tract infection (Phecode)
P592.1	Phecode	Cystitis	391941	rs28929474	1	0.999995	1		0.999996	1	T	C	T	0.0196101	15372	196	15176	6.08608e-06	2.26577e-06	Genitourinary	Genitourinary	Cystitis (Phecode)
P592.13	Phecode	Chronic interstitial cystitis	388022	rs28929474	1	0.999468	1		0.999219	1.00078	T	C	T	0.0196007	15211	12	15199	-0.000666607	0.000398316	Genitourinary	Genitourinary	Chronic interstitial cystitis (Phecode)
P592.2	Phecode	Urethritis and urethral syndrome	387878	rs28929474	1	1	1		1	1	T	C	T	0.0196118	15214	12	15202	-4.08966e-09	4.00892e-09	Genitourinary	Genitourinary	Urethritis and urethral syndrome (Phecode)
P592	Phecode	Cystitis and urethritis	392114	rs28929474	1	0.80847	1.16749		0.333784	4.08359	T	C	T	0.0196142	15382	207	15175	0.242401	0.638848	Genitourinary	Genitourinary	Cystitis and urethritis (Phecode)
P594.8	Phecode	Renal colic	419032	rs28929474	1	0.64402	0.518304		0.0319136	8.41769	T	C	T	0.0197658	16565	94	16471	-0.462085	1.42224	Genitourinary	Genitourinary	Renal colic (Phecode)
P596.5	Phecode	Functional disorders of bladder	409679	rs28929474	1	0.670924	1.43032		0.274426	7.45487	T	C	T	0.0196581	16107	91	16016	0.42488	0.842348	Genitourinary	Genitourinary	Functional disorders of bladder (Phecode)
P599.2	Phecode	Retention of urine	406439	rs28929474	1	0.937693	1.03251		0.462931	2.30288	T	C	T	0.0197422	16048	730	15318	0.0781695	0.409278	Safety	Safety	Retention of urine (Phecode)
P599.3	Phecode	Dysuria	393412	rs28929474	1	0.843293	0.754939		0.0464995	12.2568	T	C	T	0.0196639	15472	73	15399	-0.197683	1.42206	Genitourinary	Genitourinary	Dysuria (Phecode)
P599.5	Phecode	Frequency of urination and polyuria	396909	rs28929474	1	0.967443	0.975715		0.299645	3.17716	T	C	T	0.0196569	15604	220	15384	-0.040815	0.602345	Genitourinary	Genitourinary	Frequency of urination and polyuria (Phecode)
P601.1	Phecode	Prostatitis	171804	rs28929474	1	0.872491	1.1763		0.161943	8.54419	T	C	T	0.0192923	6629	93	6536	0.160495	1.01169	Genitourinary	Genitourinary	Prostatitis (Phecode)
P601.11	Phecode	Acute prostatitis	169725	rs28929474	1	0.989617	0.999883		0.98239	1.01769	T	C	T	0.0192841	6546	8	6538	-0.0130138	0.009005	Genitourinary	Genitourinary	Acute prostatitis (Phecode)
P601	Phecode	Inflammatory diseases of prostate	172782	rs28929474	1	0.822771	0.836498		0.175384	3.9897	T	C	T	0.019296	6668	132	6536	-0.223982	0.79708	Genitourinary	Genitourinary	Inflammatory diseases of prostate (Phecode)
P602	Phecode	Other disorders of prostate	171402	rs28929474	1	0.6708	1.42486		0.278429	7.29168	T	C	T	0.0192851	6611	74	6537	0.425051	0.833007	Genitourinary	Genitourinary	Other disorders of prostate (Phecode)
P603.1	Phecode	Hydrocele	174059	rs28929474	1	0.594586	1.536		0.3162	7.46139	T	C	T	0.019186	6679	94	6585	0.532203	0.806423	Genitourinary	Genitourinary	Hydrocele (Phecode)
P604.1	Phecode	Redundant prepuce and phimosis/BXO	176014	rs28929474	1	1	1		1	1	T	C	T	0.0191547	6743	166	6577	-1.57367e-08	1.51975e-09	Genitourinary	Genitourinary	Redundant prepuce and phimosis/BXO (Phecode)
P610.4	Phecode	Benign neoplasm of breast	232080	rs28929474	1	0.642661	1.59562		0.221674	11.4853	T	C	T	0.0199048	9239	67	9172	0.463982	1.00706	Genitourinary	Genitourinary	Benign neoplasm of breast (Phecode)
P610.8	Phecode	Other specified benign mammary dysplasias	231232	rs28929474	1	0.746383	1.58615		0.0968752	25.9701	T	C	T	0.0199086	9207	31	9176	0.323413	1.42637	Genitourinary	Genitourinary	Other specified benign mammary dysplasias (Phecode)
P612.2	Phecode	Hypertrophy of breast (Gynecomastia)	421526	rs28929474	1	1	1		1	1	T	C	T	0.0197497	16650	38	16612	-2.62554e-07	7.22114e-08	Genitourinary	Genitourinary	Hypertrophy of breast (Gynecomastia) (Phecode)
P612.3	Phecode	Congenital anomalies of breast	420686	rs28929474	1	0.74666	0.653226		0.0493207	8.65163	T	C	T	0.019757	16623	5	16618	-0.323046	1.31818	Genitourinary	Genitourinary	Congenital anomalies of breast (Phecode)
P613	Phecode	Other nonmalignant breast conditions	428778	rs28929474	1	0.738944	1.10749		0.607516	2.01894	T	C	T	0.0197177	16909	87	16822	0.333252	0.306371	Genitourinary	Genitourinary	Other nonmalignant breast conditions (Phecode)
P619.3	Phecode	Noninflammatory disorders of cervix	230522	rs28929474	1	0.711307	0.752242		0.166562	3.39734	T	C	T	0.0198441	9149	150	8999	-0.370101	0.769244	Genitourinary	Genitourinary	Noninflammatory disorders of cervix (Phecode)
P619.4	Phecode	Noninflammatory disorders of vagina	229188	rs28929474	1	0.736112	0.618121		0.0376704	10.1426	T	C	T	0.0198636	9105	92	9013	-0.337007	1.42748	Genitourinary	Genitourinary	Noninflammatory disorders of vagina (Phecode)
P620	Phecode	Dysplasia of female genital organs	223654	rs28929474	1	0.699021	0.613421		0.051507	7.30552	T	C	T	0.0197873	8851	5	8846	-0.386642	1.26397	Genitourinary	Genitourinary	Dysplasia of female genital organs (Phecode)
P622	Phecode	Polyp of female genital organs	236715	rs28929474	1	0.951635	1.0264		0.442146	2.38271	T	C	T	0.0198635	9404	598	8806	0.0606536	0.42969	Genitourinary	Genitourinary	Polyp of female genital organs (Phecode)
P624.2	Phecode	Atrophy of female genital tract	228292	rs28929474	1	0.661735	1.8682		0.113639	30.7128	T	C	T	0.0198759	9075	21	9054	0.437519	1.42845	Genitourinary	Genitourinary	Atrophy of female genital tract (Phecode)
P626.1	Phecode	Irregular menstrual cycle/bleeding	220160	rs28929474	1	0.724487	1.15201		0.524457	2.5305	T	C	T	0.0198901	8758	687	8071	0.352469	0.401489	Genitourinary	Genitourinary	Irregular menstrual cycle/bleeding (Phecode)
P626.12	Phecode	Excessive or frequent menstruation	213692	rs28929474	1	0.918501	1.05459		0.380986	2.91917	T	C	T	0.0199516	8527	438	8089	0.102322	0.519472	Genitourinary	Genitourinary	Excessive or frequent menstruation (Phecode)
P626.14	Phecode	Irregular menstrual bleeding	207148	rs28929474	1	0.722633	1.29139		0.314637	5.30034	T	C	T	0.0200123	8291	172	8119	0.354942	0.720449	Genitourinary	Genitourinary	Irregular menstrual bleeding (Phecode)
P626.4	Phecode	Premenstrual tension syndromes	203118	rs28929474	1	1	1		0.999998	1	T	C	T	0.0200253	8135	8	8127	-6.20219e-07	9.67332e-07	Genitourinary	Genitourinary	Premenstrual tension syndromes (Phecode)
P635.3	Phecode	Placenta previa and abruptio placenta	231664	rs28929474	1	0.878614	1.25322		0.0691873	22.7001	T	C	T	0.0198822	9212	59	9153	0.152727	1.47791	Pregnancy complications	Pregnancy complications	Placenta previa and abruptio placenta (Phecode)
P636	Phecode	Early or threatened labor; hemorrhage in early pregnancy	232980	rs28929474	1	0.710833	0.579678		0.0324515	10.3547	T	C	T	0.0198815	9264	124	9140	-0.370737	1.47081	Pregnancy complications	Pregnancy complications	Heamorrhage in early pregnancy (Phecode)
P645	Phecode	Late pregnancy and failed induction	238656	rs28929474	1	0.8346	1.3597		0.0760112	24.3225	T	C	T	0.0198549	9477	60	9417	0.208806	1.47153	Pregnancy complications	Pregnancy complications	Late pregnancy and failed induction (Phecode)
P649.1	Phecode	Diabetes or abnormal glucose tolerance complicating pregnancy	238542	rs28929474	1	1	1		1	1	T	C	T	0.0198498	9470	7	9463	-1.3797e-08	1.4684e-08	Pregnancy complications	Pregnancy complications	Diabetes complicating pregnancy (Phecode)
P653	Phecode	Problems associated with amniotic cavity and membranes	236108	rs28929474	1	0.960632	1.07551		0.0597395	19.3629	T	C	T	0.0198426	9370	54	9316	0.0493609	1.4748	Pregnancy complications	Pregnancy complications	Problems associated with amniotic cavity (Phecode)
P654	Phecode	Other and unspecified complications of birth; puerperium affecting management of mother	236072	rs28929474	1	0.981753	1.0342		0.0579633	18.4524	T	C	T	0.019888	9390	74	9316	0.0228708	1.47022	Pregnancy complications	Pregnancy complications	Other complications of birth (Phecode)
P655	Phecode	Known or suspected fetal abnormality affecting management of mother	238678	rs28929474	1	0.732454	0.767197		0.167903	3.50554	T	C	T	0.0198699	9485	216	9269	-0.341863	0.775196	Pregnancy complications	Pregnancy complications	Known/suspected fetal abnormality (Phecode)
P681.1	Phecode	Cellulitis and abscess of fingers/toes	412120	rs28929474	1	0.803056	1.42528		0.0879852	23.0883	T	C	T	0.0196884	16228	41	16187	0.249394	1.42092	Dermatologic	Dermatologic	Cellulitis and abscess of fingers/toes (Phecode)
P686.2	Phecode	Impetigo	411255	rs28929474	1	0.784263	0.663433		0.0351561	12.5197	T	C	T	0.0196909	16196	5	16191	-0.273768	1.49882	Dermatologic	Dermatologic	Impetigo (Phecode)
P686.3	Phecode	Pilonidal cyst	411869	rs28929474	1	1	1		1	1	T	C	T	0.0196871	16217	29	16188	-1.75459e-07	7.10109e-08	Dermatologic	Dermatologic	Pilonidal cyst (Phecode)
P686	Phecode	Other local infections of skin and subcutaneous tissue	417955	rs28929474	1	0.796324	1.15045		0.396893	3.33471	T	C	T	0.0197067	16473	319	16154	0.258107	0.542988	Dermatologic	Dermatologic	Other local infections of skin (Phecode)
P687.4	Phecode	Disturbance of skin sensation	424315	rs28929474	1	0.849547	1.128		0.324986	3.91516	T	C	T	0.0196811	16702	192	16510	0.189697	0.634917	Dermatologic	Dermatologic	Disturbance of skin sensation (Phecode)
P690.1	Phecode	Seborrheic dermatitis	417973	rs28929474	1	0.603584	0.551611		0.0583987	5.21029	T	C	T	0.0196639	16438	6	16432	-0.519253	1.14571	Dermatologic	Dermatologic	Seborrheic dermatitis (Phecode)
P694	Phecode	Dyschromia and Vitiligo	419446	rs28929474	1	0.999804	1		0.999837	1.00016	T	C	T	0.0196819	16511	87	16424	0.00024549	8.34265e-05	Dermatologic	Dermatologic	Dyschromia and Vitiligo (Phecode)
P695.1	Phecode	Toxic erythema	418005	rs28929474	1	0.999637	1		0.998929	1.00107	T	C	T	0.0196648	16440	9	16431	-0.000455077	0.000546695	Dermatologic	Dermatologic	Toxic erythema (Phecode)
P695.4	Phecode	Lupus (localized and systemic)	416888	rs28929474	1	0.588907	2.15662		0.132821	35.0171	T	C	T	0.0196672	16398	36	16362	0.540421	1.42212	Dermatologic	Dermatologic	Lupus (localized and systemic) (Phecode)
P695	Phecode	Erythematous conditions	422050	rs28929474	1	0.764756	1.20472		0.355712	4.08013	T	C	T	0.0196742	16607	212	16395	0.299241	0.6224	Dermatologic	Dermatologic	Erythematous conditions (Phecode)
P697	Phecode	Sarcoidosis	418724	rs28929474	1	0.83341	1.34792		0.0834413	21.7745	T	C	T	0.0196884	16488	61	16427	0.210331	1.4195	Dermatologic	Dermatologic	Sarcoidosis (Phecode)
P70.2	Phecode	Viral hepatitis B	420138	rs28929474	1	1	1		1	1	T	C	T	0.019715	16566	6	16560	-5.82981e-09	5.534e-09	Infectious diseases	Infectious diseases	Viral hepatitis B (Phecode)
P701.1	Phecode	Keratoderma, acquired	422026	rs28929474	1	0.999987	1		0.999946	1.00005	T	C	T	0.0197085	16635	6	16629	-1.64001e-05	2.73102e-05	Dermatologic	Dermatologic	Keratoderma, acquired (Phecode)
P704.8	Phecode	Other specified diseases of hair and hair follicles	420903	rs28929474	1	0.619056	0.507363		0.0349667	7.36176	T	C	T	0.0197195	16600	5	16595	-0.497188	1.36473	Dermatologic	Dermatologic	Other diseases of hair and hair follicles (Phecode)
P705.8	Phecode	Hyperhidrosis	418128	rs28929474	1	0.90157	1.19203		0.0736806	19.285	T	C	T	0.019726	16496	34	16462	0.123678	1.42027	Dermatologic	Dermatologic	Hyperhidrosis (Phecode)
P706.1	Phecode	Acne	417238	rs28929474	1	0.62068	0.482691		0.026969	8.63922	T	C	T	0.0197393	16472	5	16467	-0.494887	1.47181	Dermatologic	Dermatologic	Acne (Phecode)
P710.1	Phecode	Osteomyelitis	358293	rs28929474	1	1	1		1	1	T	C	T	0.0199557	14300	46	14254	-1.83678e-08	3.80114e-09	Musculoskeletal	Musculoskeletal	Osteomyelitis (Phecode)
P710	Phecode	Osteomyelitis, periostitis, and other infections involving bone	358356	rs28929474	1	0.971003	0.949584		0.0583652	15.4494	T	C	T	0.0199564	14303	49	14254	-0.03635	1.42314	Musculoskeletal	Musculoskeletal	Osteomyelitis/other infections involving bone (Phecode)
P711.1	Phecode	Pyogenic arthritis	357788	rs28929474	1	0.663589	1.85498		0.114601	30.0255	T	C	T	0.0199615	14284	24	14260	0.434963	1.42052	Musculoskeletal	Musculoskeletal	Pyogenic arthritis (Phecode)
P711.2	Phecode	Reiter's disease	357258	rs28929474	1	0.999521	0.999999		0.997423	1.00258	T	C	T	0.019973	14271	10	14261	-0.000600836	0.0013163	Musculoskeletal	Musculoskeletal	Reiter's disease (Phecode)
P714.1	Phecode	Rheumatoid arthritis	363340	rs28929474	1	0.947899	0.962443		0.305304	3.03402	T	C	T	0.0199717	14513	330	14183	-0.0653453	0.585811	Musculoskeletal	Musculoskeletal	Rheumatoid arthritis (Phecode)
P714	Phecode	Rheumatoid arthritis and other inflammatory polyarthropathies	364268	rs28929474	1	0.790401	0.855818		0.271491	2.69779	T	C	T	0.019977	14554	373	14181	-0.26579	0.585791	Musculoskeletal	Musculoskeletal	Rheumatoid arthritis and other polyarthropathies (Phecode)
P715.2	Phecode	Ankylosing spondylitis	356572	rs28929474	1	0.749528	1.5741		0.0971489	25.5052	T	C	T	0.0199819	14250	29	14221	0.319262	1.42104	Musculoskeletal	Musculoskeletal	Ankylosing spondylitis (Phecode)
P720	Phecode	Spinal stenosis	410697	rs28929474	1	0.989274	0.999975		0.99634	1.00362	T	C	T	0.0198321	16290	288	16002	-0.013443	0.00185807	Musculoskeletal	Musculoskeletal	Spinal stenosis (Phecode)
P721.1	Phecode	Spondylosis without myelopathy	413229	rs28929474	1	0.972473	1.01605		0.411208	2.51056	T	C	T	0.019834	16392	411	15981	0.034507	0.46153	Musculoskeletal	Musculoskeletal	Spondylosis without myelopathy (Phecode)
P721.2	Phecode	Spondylosis with myelopathy	403573	rs28929474	1	1	1		1	1	T	C	T	0.019901	16063	15	16048	-6.50359e-09	4.28386e-09	Musculoskeletal	Musculoskeletal	Spondylosis with myelopathy (Phecode)
P721	Phecode	Spondylosis and allied disorders	418682	rs28929474	1	0.713775	1.14682		0.551537	2.38462	T	C	T	0.0197811	16564	617	15947	0.366791	0.373498	Musculoskeletal	Musculoskeletal	Spondylosis and allied disorders (Phecode)
P722.1	Phecode	Displacement of intervertebral disc	403928	rs28929474	1	0.694252	1.74762		0.108045	28.2675	T	C	T	0.0198884	16067	27	16040	0.393091	1.42016	Musculoskeletal	Musculoskeletal	Displacement of intervertebral disc (Phecode)
P722.9	Phecode	Other and unspecified disc disorder	409779	rs28929474	1	0.633633	0.743063		0.219107	2.51997	T	C	T	0.0198522	16270	251	16019	-0.47662	0.623084	Musculoskeletal	Musculoskeletal	Other and unspecified disc disorder (Phecode)
P724.8	Phecode	Other symptoms referable to back	403354	rs28929474	1	0.591994	0.521183		0.0480865	5.64881	T	C	T	0.0198982	16052	5	16047	-0.535948	1.21589	Musculoskeletal	Musculoskeletal	Other symptoms referable to back (Phecode)
P726.1	Phecode	Enthesopathy	398898	rs28929474	1	0.999833	1		0.99997	1.00003	T	C	T	0.0196529	15679	638	15041	-0.000209653	1.50884e-05	Musculoskeletal	Musculoskeletal	Enthesopathy (Phecode)
P727.4	Phecode	Ganglion and cyst of synovium, tendon, and bursa	388002	rs28929474	1	0.733846	1.23844		0.361005	4.24849	T	C	T	0.0197164	15300	202	15098	0.340013	0.628947	Musculoskeletal	Musculoskeletal	Ganglion and cyst of synovium, tendon, and bursa (Phecode)
P727	Phecode	Other disorders of synovium, tendon, and bursa	398027	rs28929474	1	0.730966	0.860821		0.366354	2.02267	T	C	T	0.0196808	15667	621	15046	-0.343841	0.435868	Musculoskeletal	Musculoskeletal	Other disorders of synovium, tendon, and bursa (Phecode)
P728.7	Phecode	Fasciitis	389731	rs28929474	1	0.777388	0.8316		0.231594	2.98608	T	C	T	0.019738	15385	293	15092	-0.282724	0.65224	Musculoskeletal	Musculoskeletal	Fasciitis (Phecode)
P729	Phecode	Other disorders of soft tissues	394136	rs28929474	1	0.605473	0.739495		0.235303	2.32404	T	C	T	0.0196645	15501	441	15060	-0.516546	0.584243	Musculoskeletal	Musculoskeletal	Other disorders of soft tissues (Phecode)
P733.8	Phecode	Malunion and nonunion of fracture	403176	rs28929474	1	0.711981	1.44862		0.202532	10.3613	T	C	T	0.0197023	15887	96	15791	0.369197	1.00383	Musculoskeletal	Musculoskeletal	Malunion and nonunion of fracture (Phecode)
P733	Phecode	Other disorders of bone and cartilage	408915	rs28929474	1	0.944702	1.03867		0.355505	3.03466	T	C	T	0.0197449	16148	394	15754	0.0693608	0.547029	Musculoskeletal	Musculoskeletal	Other disorders of bone and cartilage (Phecode)
P736.2	Phecode	Acquired deformities of finger	408721	rs28929474	1	0.999719	1		0.999628	1.00037	T	C	T	0.0197445	16140	12	16128	-0.000351587	0.000189949	Musculoskeletal	Musculoskeletal	Acquired deformities of finger (Phecode)
P741.4	Phecode	Joint effusions	421816	rs28929474	1	0.992099	1.00999		0.141162	7.22633	T	C	T	0.0197088	16627	113	16514	0.00990223	1.00399	Musculoskeletal	Musculoskeletal	Joint effusions (Phecode)
P742.9	Phecode	Other derangement of joint	422892	rs28929474	1	0.67992	0.660968		0.0924552	4.7253	T	C	T	0.019719	16678	166	16512	-0.412572	1.00358	Musculoskeletal	Musculoskeletal	Other derangement of joint (Phecode)
P743.9	Phecode	Osteopenia or other disorder of bone and cartilage	414897	rs28929474	1	0.997672	1		0.999771	1.00023	T	C	T	0.0196193	16280	69	16211	0.00291713	0.000117206	Musculoskeletal	Musculoskeletal	Osteopenia or other disorder of bone and cartilage (Phecode)
P751	Phecode	Genitourinary congenital anomalies	427671	rs28929474	1	0.856001	1.15589		0.241758	5.52651	T	C	T	0.0197138	16862	92	16770	0.181468	0.798324	Congenital anomalies	Congenital anomalies	Genitourinary congenital anomalies (Phecode)
P756	Phecode	Other congenital musculoskeletal anomalies	427993	rs28929474	1	1	1		1	1	T	C	T	0.0197211	16881	37	16844	2.43785e-07	4.32336e-08	Congenital anomalies	Congenital anomalies	Other congenital musculoskeletal anomalies (Phecode)
P758.1	Phecode	Chromosomal anomalies	427342	rs28929474	1	1	1		1	1	T	C	T	0.0197242	16858	6	16852	-7.58602e-11	1.30613e-10	Congenital anomalies	Congenital anomalies	Chromosomal anomalies (Phecode)
P759.1	Phecode	Anomalies of endocrine glands, congenital	427357	rs28929474	1	0.999676	1		0.99923	1.00077	T	C	T	0.0197259	16860	9	16851	-0.000406113	0.000393138	Congenital anomalies	Congenital anomalies	Anomalies of endocrine glands, congenital (Phecode)
P761	Phecode	Cervicalgia	428802	rs28929474	1	1	1		1	1	T	C	T	0.0197189	16911	118	16793	3.45496e-09	5.57109e-10	Symptoms	Symptoms	Cervicalgia (Phecode)
P764	Phecode	Sciatica	426057	rs28929474	1	0.836762	1.12923		0.355378	3.58816	T	C	T	0.0197368	16818	185	16633	0.206037	0.589861	Symptoms	Symptoms	Sciatica (Phecode)
P766	Phecode	Neuralgia, neuritis, and radiculitis NOS	424006	rs28929474	1	0.951091	1.05797		0.174779	6.40406	T	C	T	0.0197297	16731	88	16643	0.0613366	0.918682	Symptoms	Symptoms	Neuralgia, neuritis, and radiculitis NOS (Phecode)
P772.1	Phecode	Muscular wasting and disuse atrophy	427529	rs28929474	1	0.587283	0.722657		0.223634	2.33521	T	C	T	0.0197121	16855	9	16846	-0.542777	0.598441	Symptoms	Symptoms	Muscular wasting and disuse atrophy (Phecode)
P772	Phecode	Symptoms of the muscles	428780	rs28929474	1	0.590981	1.71531		0.239713	12.2742	T	C	T	0.0197176	16909	71	16838	0.537415	1.00405	Symptoms	Symptoms	Symptoms of the muscles (Phecode)
P78	Phecode	Viral warts & HPV	421224	rs28929474	1	0.955241	0.923381		0.0570784	14.9379	T	C	T	0.0197128	16607	58	16549	-0.0561268	1.42024	Infectious diseases	Infectious diseases	Viral warts & HPV (Phecode)
P781	Phecode	Symptoms involving nervous and musculoskeletal systems	428788	rs28929474	1	0.664749	0.64731		0.0905396	4.62793	T	C	T	0.0197149	16907	165	16742	-0.433365	1.00361	Symptoms	Symptoms	Nnervous and musculoskeletal symptoms (Phecode)
P785	Phecode	Abdominal pain	429151	rs28929474	1	0.794644	1.06121		0.678437	1.65995	T	C	T	0.0197157	16922	2316	14606	0.260285	0.228257	Symptoms	Symptoms	Abdominal pain (Phecode)
P790.1	Phecode	Elevated sedimentation rate	415781	rs28929474	1	0.72735	0.73077		0.12532	4.26129	T	C	T	0.0197051	16386	6	16380	-0.348653	0.899622	Symptoms	Symptoms	Elevated sedimentation rate (Phecode)
P80	Phecode	Postoperative infection	427102	rs28929474	1	0.999999	1		1	1	T	C	T	0.0197271	16851	275	16576	1.81943e-06	6.73686e-08	Infectious diseases	Infectious diseases	Postoperative infection (Phecode)
P800.1	Phecode	Fracture of neck of femur	400880	rs28929474	1	0.660605	1.36972		0.336309	5.57856	T	C	T	0.0196368	15744	196	15548	0.439078	0.716507	Injuries & poisonings	Injuries & poisonings	Fracture of neck of femur (Phecode)
P800.3	Phecode	Fracture of tibia and fibula	399686	rs28929474	1	0.942489	0.99946		0.984904	1.01423	T	C	T	0.0196267	15689	133	15556	-0.0721424	0.00748514	Injuries & poisonings	Injuries & poisonings	Fracture of tibia and fibula (Phecode)
P800.4	Phecode	Fracture of patella	397778	rs28929474	1	1	1		1	1	T	C	T	0.019629	15616	49	15567	2.30898e-08	3.81855e-09	Injuries & poisonings	Injuries & poisonings	Fracture of patella (Phecode)
P807	Phecode	Fracture of ribs	399661	rs28929474	1	0.874736	0.897784		0.234945	3.43065	T	C	T	0.0196266	15688	134	15554	-0.157645	0.68398	Injuries & poisonings	Injuries & poisonings	Fracture of ribs (Phecode)
P81	Phecode	Infection/inflammation of internal prosthetic device; implant; and graft	422832	rs28929474	1	0.721935	0.603008		0.0371925	9.77665	T	C	T	0.0197454	16698	102	16596	-0.355873	1.42136	Infectious diseases	Infectious diseases	Infection/inflammation of implant; and graft (Phecode)
P835	Phecode	Internal derangement of knee	426108	rs28929474	1	0.84303	0.926153		0.433428	1.97902	T	C	T	0.0197403	16823	772	16051	-0.19802	0.387413	Injuries & poisonings	Injuries & poisonings	Internal derangement of knee (Phecode)
P860	Phecode	Bone marrow or stem cell transplant	428767	rs28929474	1	0.598041	0.493955		0.0358885	6.79859	T	C	T	0.0197193	16910	8	16902	-0.52722	1.33779	Neoplasms	Neoplasms	Bone marrow or stem cell transplant (Phecode)
P963.1	Phecode	Antineoplastic and immunosuppressive drugs causing adverse effects	383417	rs28929474	1	0.815904	0.819693		0.153718	4.37096	T	C	T	0.0196601	15076	6	15070	-0.232817	0.854	Injuries & poisonings	Injuries & poisonings	Antineoplastic drugs adverse effects (Phecode)
P964.1	Phecode	Anticoagulants causing adverse effects	383909	rs28929474	1	0.999999	1		1	1	T	C	T	0.0196583	15094	29	15065	1.12896e-06	1.33894e-07	Injuries & poisonings	Injuries & poisonings	Anticoagulants causing adverse effects (Phecode)
P965.1	Phecode	Opiates and related narcotics causing adverse effects in therapeutic use	387177	rs28929474	1	0.608103	1.33715		0.440444	4.05949	T	C	T	0.0196512	15217	165	15052	0.512783	0.566599	Injuries & poisonings	Injuries & poisonings	Opiates causing adverse effects in therapeutic use (Phecode)
P979	Phecode	Adverse drug events and drug allergies	384000	rs28929474	1	0.635857	1.95952		0.121017	31.7287	T	C	T	0.0196523	15093	27	15066	0.473499	1.4207	Injuries & poisonings	Injuries & poisonings	Adverse drug events and drug allergies (Phecode)
P994.2	Phecode	Sepsis	428845	rs28929474	1	0.592192	1.00267		0.99293	1.01251	T	C	T	0.0197018	16898	492	16406	0.535662	0.00498152	Injuries & poisonings	Injuries & poisonings	Sepsis (Phecode)
P994	Phecode	Sepsis and SIRS	428845	rs28929474	1	0.592192	1.00267		0.99293	1.01251	T	C	T	0.0197018	16898	492	16406	0.535662	0.00498152	Injuries & poisonings	Injuries & poisonings	Sepsis and SIRS (Phecode)
Q0003	field_ID_phenotype	Weight	422589	rs28929474	1	0.966643		-0.00298097	-0.142692	0.136731	T	C	T	0.0197059	16655			-0.041819	0.0712827	Quantitative Measure	Anthropometry	Weight (FIP)
Q0005	field_ID_phenotype	Waist circumference	428327	rs28929474	1	0.592739		-0.0378553	-0.176571	0.100861	T	C	T	0.0197069	16882			-0.534871	0.0707747	Quantitative Measure	Anthropometry	Waist circumference (FIP)
Q0006	field_ID_phenotype	Hip circumference	428284	rs28929474	1	0.629002		0.03881	-0.118634	0.196254	T	C	T	0.0197124	16885			0.483132	0.08033	Quantitative Measure	Anthropometry	Hip circumference (FIP)
Q0008	field_ID_phenotype	Whole body fat-free mass	421977	rs28929474	1	0.677708		-0.0209714	-0.119874	0.0779312	T	C	T	0.0197084	16633			-0.415593	0.0504614	Quantitative Measure	Anthropometry	Whole body fat-free mass (FIP)
Q0009	field_ID_phenotype	Whole body fat mass	421358	rs28929474	1	0.713361		0.0288606	-0.125124	0.182845	T	C	T	0.0197077	16608			0.367346	0.0785652	Quantitative Measure	Anthropometry	Whole body fat mass (FIP)
Q0010	field_ID_phenotype	Basal metabolic rate	421999	rs28929474	1	0.723168		-0.0187058	-0.122206	0.0847946	T	C	T	0.0197062	16632			-0.354228	0.0528073	Quantitative Measure	Anthropometry	Basal metabolic rate (FIP)
Q0012	combined_field_ID_phenotype	Hand grip strength	428221	rs28929474	1	0.634534		-0.284093	-1.45545	0.887266	T	C	T	0.0197176	16887			-0.475356	0.597643	Quantitative Measure	Body Measurements	Hand grip strength (cFIP)
Q0201	field_ID_phenotype	10P Liver PDFF (proton density fat fraction)	9346	rs28929474	1	0.982775		-0.0149092	-1.36833	1.33851	T	C	T	0.0176011	329			-0.0215908	0.690533	Quantitative Measure	Imaging	10P Liver PDFF (proton density fat fraction) (FIP)
Q0202	field_ID_phenotype	Liver iron corrected T1	2652	rs28929474	1	0.869544		-0.115477	-1.49341	1.26246	T	C	T	0.0186652	99			-0.164253	0.703042	Quantitative Measure	Imaging	Liver iron corrected T1 (FIP)
Q0203	field_ID_phenotype	Visceral adipose tissue volume (VAT)	23619	rs28929474	1	0.923093		-0.0583277	-1.2425	1.12585	T	C	T	0.018121	856			-0.0965398	0.604183	Quantitative Measure	Imaging	Visceral adipose tissue volume (VAT) (FIP)
Q0204	field_ID_phenotype	Abdominal subcutaneous adipose tissue volume	23608	rs28929474	1	0.914718		0.0713747	-1.23491	1.37766	T	C	T	0.0181294	856			0.107091	0.666484	Quantitative Measure	Imaging	Abdominal subcutaneous adipose tissue volume (FIP)
Q0208	combined_field_ID_phenotype	Carotid intima media thickness (IMT) (max)	45009	rs28929474	1	0.682856		0.124694	-0.473475	0.722862	T	C	T	0.0186185	1676			0.408572	0.305194	Quantitative Measure	Imaging	Carotid IMT (max) (cFIP)
Q0209	combined_field_ID_phenotype	Carotid intima media thickness (IMT) (mean)	45009	rs28929474	1	0.949687		-0.0190139	-0.609613	0.571585	T	C	T	0.0186185	1676			-0.0630997	0.301331	Quantitative Measure	Imaging	Carotid IMT (mean) (cFIP)
Q0260	combined_field_ID_phenotype	Speech-reception-threshold (SRT)	181736	rs28929474	1	0.969406		0.00436973	-0.218934	0.227673	T	C	T	0.0195834	7118			0.0383537	0.113932	Quantitative Measure	Hearing	Speech-reception-threshold (SRT) (cFIP)
Q0310	field_ID_phenotype	BK VP1 antigen for Human Polyomavirus BKV	8900	rs28929474	1	0.942797		-0.0409829	-1.16039	1.07842	T	C	T	0.0192135	342			-0.0717568	0.571136	Quantitative Measure	Infection Antigens	BK VP1 antigen for Human Polyomavirus BKV (FIP)
Q0320	field_ID_phenotype	CagA antigen for Helicobacter pylori	4503	rs28929474	1	0.989084		0.00951955	-1.35418	1.37322	T	C	T	0.0184322	166			0.0136819	0.695778	Quantitative Measure	Infection Antigens	CagA antigen for Helicobacter pylori (FIP)
Q0322	field_ID_phenotype	GroEL antigen for Helicobacter pylori	8900	rs28929474	1	0.85744		-0.0978253	-1.16515	0.969504	T	C	T	0.0192135	342			-0.179639	0.544566	Quantitative Measure	Infection Antigens	GroEL antigen for Helicobacter pylori (FIP)
Q0323	field_ID_phenotype	OMP antigen for Helicobacter pylori	8900	rs28929474	1	0.913897		0.0607972	-1.04124	1.16284	T	C	T	0.0192135	342			0.108127	0.562276	Quantitative Measure	Infection Antigens	OMP antigen for Helicobacter pylori (FIP)
Q0325	field_ID_phenotype	VacA antigen for Helicobacter pylori	8900	rs28929474	1	0.791404		-0.149113	-1.25406	0.955838	T	C	T	0.0192135	342			-0.264496	0.563761	Quantitative Measure	Infection Antigens	VacA antigen for Helicobacter pylori (FIP)
Q0330	field_ID_phenotype	Core antigen for Hepatitis C Virus	8900	rs28929474	1	0.750443		-0.16148	-1.15655	0.833587	T	C	T	0.0192135	342			-0.318065	0.507697	Quantitative Measure	Infection Antigens	Core antigen for Hepatitis C Virus (FIP)
Q0340	field_ID_phenotype	E6 antigen for Human Papillomavirus type-16	8900	rs28929474	1	0.691115		-0.215371	-1.2777	0.846953	T	C	T	0.0192135	342			-0.397355	0.542012	Quantitative Measure	Infection Antigens	E6 antigen for Human Papillomavirus type-16 (FIP)
Q0341	field_ID_phenotype	E7 antigen for Human Papillomavirus type-16	8900	rs28929474	1	0.811638		-0.132189	-1.21932	0.954943	T	C	T	0.0192135	342			-0.238321	0.554669	Quantitative Measure	Infection Antigens	E7 antigen for Human Papillomavirus type-16 (FIP)
Q0342	field_ID_phenotype	L1 antigen for Human Papillomavirus type-16	8900	rs28929474	1	0.642239		-0.265337	-1.38472	0.854046	T	C	T	0.0192135	342			-0.464587	0.571124	Quantitative Measure	Infection Antigens	L1 antigen for Human Papillomavirus type-16 (FIP)
Q0350	field_ID_phenotype	EA-D antigen for Epstein-Barr Virus	8900	rs28929474	1	0.616426		-0.284923	-1.3997	0.829858	T	C	T	0.0192135	342			-0.50094	0.568776	Quantitative Measure	Infection Antigens	EA-D antigen for Epstein-Barr Virus (FIP)
Q0381	field_ID_phenotype	HTLV-1 gag antigen for Human T-Lymphotropic Virus 1	8900	rs28929474	1	0.628675		-0.271677	-1.37272	0.829371	T	C	T	0.0192135	342			-0.483609	0.561769	Quantitative Measure	Infection Antigens	HTLV-1 gag antigen (FIP)
Q0392	field_ID_phenotype	U14 antigen for Human Herpesvirus-7	8900	rs28929474	1	0.919351		-0.0574606	-1.16972	1.0548	T	C	T	0.0192135	342			-0.101254	0.567489	Quantitative Measure	Infection Antigens	U14 antigen for Human Herpesvirus-7 (FIP)
Q0400	field_ID_phenotype	JC VP1 antigen for Human Polyomavirus JCV	8900	rs28929474	1	0.797625		0.147345	-0.978854	1.27354	T	C	T	0.0192135	342			0.25643	0.574602	Quantitative Measure	Infection Antigens	JC VP1 antigen for Human Polyomavirus JCV (FIP)
Q0410	field_ID_phenotype	K8.1 antigen for Kaposi's Sarcoma-Associated Herpesvirus	8900	rs28929474	1	0.782077		0.158227	-0.962864	1.27932	T	C	T	0.0192135	342			0.276622	0.571996	Quantitative Measure	Infection Antigens	K8.1-antigen (Kaposi's Sarcoma Herpesvirus) (FIP)
Q0420	field_ID_phenotype	LANA antigen for Kaposi's Sarcoma-Associated Herpesvirus	8900	rs28929474	1	0.858738		0.09797	-0.980869	1.17681	T	C	T	0.0192135	342			0.177986	0.550438	Quantitative Measure	Infection Antigens	LANA antigen (Kaposi's Sarcoma Herpesvirus) (FIP)
Q0443	field_ID_phenotype	pGP3 antigen for Chlamydia trachomatis	8900	rs28929474	1	0.702847		0.201472	-0.833615	1.23656	T	C	T	0.0192135	342			0.381492	0.528115	Quantitative Measure	Infection Antigens	pGP3 antigen for Chlamydia trachomatis (FIP)
Q0460	field_ID_phenotype	p22 antigen for Toxoplasma gondii	8900	rs28929474	1	0.881539		-0.0843463	-1.19368	1.02499	T	C	T	0.0192135	342			-0.149022	0.565998	Quantitative Measure	Infection Antigens	p22 antigen for Toxoplasma gondii (FIP)
Q0470	field_ID_phenotype	pp 28 antigen for Human Cytomegalovirus	8900	rs28929474	1	0.764809		0.170453	-0.946204	1.28711	T	C	T	0.0192135	342			0.299181	0.569733	Quantitative Measure	Infection Antigens	pp 28 antigen for Human Cytomegalovirus (FIP)
Q0471	field_ID_phenotype	pp 52 antigen for Human Cytomegalovirus	8900	rs28929474	1	0.627007		-0.27595	-1.3889	0.837004	T	C	T	0.0192135	342			-0.485961	0.567844	Quantitative Measure	Infection Antigens	pp 52 antigen for Human Cytomegalovirus (FIP)
Q0472	field_ID_phenotype	pp150 Nter antigen for Human Cytomegalovirus	8900	rs28929474	1	0.937317		-0.0445405	-1.15457	1.06549	T	C	T	0.0192135	342			-0.0786446	0.566351	Quantitative Measure	Infection Antigens	pp150 Nter antigen for Human Cytomegalovirus (FIP)
Q0512	field_ID_phenotype	C-reactive protein	409611	rs28929474	1	0.826445		0.0181303	-0.143934	0.180194	T	C	T	0.0197248	16159			0.219263	0.0826873	Quantitative Measure	Blood Biochemistry	C-reactive protein (FIP)
Q0529	field_ID_phenotype	Urate	409982	rs28929474	1	0.819077		-0.0162441	-0.155436	0.122948	T	C	T	0.0197277	16176			-0.228733	0.0710178	Quantitative Measure	Blood Biochemistry	Urate (FIP)
Q0608	field_ID_phenotype	Red blood cell (erythrocyte) distribution width	417146	rs28929474	1	0.629436		0.0390022	-0.119422	0.197426	T	C	T	0.0197305	16461			0.482521	0.0808301	Quantitative Measure	Blood Count	Red blood cell (erythrocyte) distribution width (FIP)
Q0611	field_ID_phenotype	Mean platelet (thrombocyte) volume	417140	rs28929474	1	0.782321		0.0224566	-0.136844	0.181757	T	C	T	0.0197308	16461			0.276296	0.0812773	Quantitative Measure	Blood Count	Mean platelet (thrombocyte) volume (FIP)
Q0616	field_ID_phenotype	Eosinophil count	416440	rs28929474	1	0.593549		-0.0427359	-0.19968	0.114208	T	C	T	0.0197411	16442			-0.5337	0.0800748	Quantitative Measure	Blood Count	Eosinophil count (FIP)
Q1009	field_ID_phenotype	Apolipoprotein B to Apolipoprotein A1 ratio	109397	rs28929474	1	0.719635		0.0596971	-0.266268	0.385662	T	C	T	0.0198771	4349			0.358947	0.166312	Metabolomics	Metabolomics	Apolipoprotein B to Apolipoprotein A1 ratio (FIP)
Q1035	field_ID_phenotype	Cholesterol to Total Lipids in Small HDL percentage	109397	rs28929474	1	0.952847		0.00992243	-0.318962	0.338807	T	C	T	0.0198771	4349			0.0591319	0.167801	Metabolomics	Metabolomics	Cholesterol to Total Lipids in S-HDL % (FIP)
Q1036	field_ID_phenotype	Cholesterol to Total Lipids in Small LDL percentage	112825	rs28929474	1	0.739975		-0.0550583	-0.380205	0.270089	T	C	T	0.0199025	4491			-0.331888	0.165894	Metabolomics	Metabolomics	Cholesterol to Total Lipids in S-LDL % (FIP)
Q1049	field_ID_phenotype	Cholesteryl Esters in Medium LDL	112822	rs28929474	1	0.718706		0.0599939	-0.266462	0.38645	T	C	T	0.019903	4491			0.36019	0.166562	Metabolomics	Metabolomics	Cholesteryl Esters in M-LDL (FIP)
Q1083	field_ID_phenotype	Concentration of Medium VLDL Particles	109397	rs28929474	1	0.934037		-0.0139522	-0.344348	0.316444	T	C	T	0.0198771	4349			-0.0827667	0.168572	Metabolomics	Metabolomics	Concentration of M-VLDL Particles (FIP)
Q1087	field_ID_phenotype	Concentration of VLDL Particles	109397	rs28929474	1	0.824966		0.037183	-0.292336	0.366702	T	C	T	0.0198771	4349			0.221163	0.168125	Metabolomics	Metabolomics	Concentration of VLDL Particles (FIP)
