## Supplementary Table for "DeepPheWAS: an R package for phenotype generation and association analysis for phenome-wide association studies" (part 2 of 3)

### Sheet: SERPINA1-recessive (continued)
PheWAS_ID	Phenotype_category	Description	N_ID	FDR	P	OR	Beta	L95	U95	coded_allele	non_coded_allele	minor_allele	MAF	MAC	MAC_cases	MAC_controls	Z_T_STAT	SE	Broad_group	Narrow_group	short_description
Q1091	field_ID_phenotype	Creatinine	107821	rs28929474	1	0.833218		-0.0303059	-0.312381	0.251769	T	C	T	0.019908	4293			-0.210577	0.143918	Metabolomics	Metabolomics	Creatinine (FIP)
Q1105	field_ID_phenotype	Free Cholesterol in Small HDL	109397	rs28929474	1	0.850434		0.0311891	-0.292993	0.355371	T	C	T	0.0198771	4349			0.188566	0.165402	Metabolomics	Metabolomics	Free Cholesterol in S-HDL (FIP)
Q1108	field_ID_phenotype	Free Cholesterol in VLDL	109397	rs28929474	1	0.758356		-0.0516312	-0.38057	0.277307	T	C	T	0.0198771	4349			-0.307642	0.167829	Metabolomics	Metabolomics	Free Cholesterol in VLDL (FIP)
Q1132	field_ID_phenotype	Isoleucine	109394	rs28929474	1	0.688134		-0.0661141	-0.388946	0.256717	T	C	T	0.0198777	4349			-0.40139	0.164713	Metabolomics	Metabolomics	Isoleucine (FIP)
Q1140	field_ID_phenotype	Omega-3 Fatty Acids	112752	rs28929474	1	0.706738		0.0603934	-0.254215	0.375002	T	C	T	0.019911	4490			0.376242	0.160517	Metabolomics	Metabolomics	Omega-3 Fatty Acids (FIP)
Q1141	field_ID_phenotype	Omega-3 Fatty Acids to Total Fatty Acids percentage	112752	rs28929474	1	0.672841		0.0681002	-0.248	0.3842	T	C	T	0.019911	4490			0.422253	0.161278	Metabolomics	Metabolomics	Omega-3 Fatty Acids to Total Fatty Acids % (FIP)
Q1143	field_ID_phenotype	Omega-6 Fatty Acids to Omega-3 Fatty Acids ratio	112752	rs28929474	1	0.89942		-0.0204001	-0.33674	0.295939	T	C	T	0.019911	4490			-0.126394	0.161401	Metabolomics	Metabolomics	Omega-6 Fatty Acids to Omega-3 Fatty Acids ratio (FIP)
Q1145	field_ID_phenotype	Phenylalanine	112778	rs28929474	1	0.636374		-0.0785398	-0.404138	0.247058	T	C	T	0.0199019	4489			-0.472777	0.166125	Metabolomics	Metabolomics	Phenylalanine (FIP)
Q1157	field_ID_phenotype	Phospholipids in Medium VLDL	112801	rs28929474	1	0.659093		0.0734209	-0.252765	0.399607	T	C	T	0.0199067	4491			0.441167	0.166424	Metabolomics	Metabolomics	Phospholipids in M-VLDL (FIP)
Q1160	field_ID_phenotype	Phospholipids in Small VLDL	109397	rs28929474	1	0.793899		0.0440244	-0.286256	0.374305	T	C	T	0.0198771	4349			0.261252	0.168513	Metabolomics	Metabolomics	Phospholipids in S-VLDL (FIP)
Q1168	field_ID_phenotype	Phospholipids to Total Lipids in Large LDL percentage	109397	rs28929474	1	0.767127		0.0497037	-0.279259	0.378666	T	C	T	0.0198771	4349			0.296135	0.167841	Metabolomics	Metabolomics	Phospholipids to Total Lipids in L-LDL % (FIP)
Q1169	field_ID_phenotype	Phospholipids to Total Lipids in Large VLDL percentage	108894	rs28929474	1	0.867591		-0.0276093	-0.352187	0.296968	T	C	T	0.0199827	4352			-0.166719	0.165604	Metabolomics	Metabolomics	Phospholipids to Total Lipids in L-VLDL % (FIP)
Q1184	field_ID_phenotype	Saturated Fatty Acids	112752	rs28929474	1	0.985776		0.00294358	-0.320668	0.326555	T	C	T	0.019911	4490			0.0178279	0.165111	Metabolomics	Metabolomics	Saturated Fatty Acids (FIP)
Q1185	field_ID_phenotype	Saturated Fatty Acids to Total Fatty Acids percentage	112752	rs28929474	1	0.974278		-0.00534179	-0.330057	0.319373	T	C	T	0.019911	4490			-0.0322428	0.165674	Metabolomics	Metabolomics	Saturated Fatty Acids to Total Fatty Acids % (FIP)
Q1193	field_ID_phenotype	Total Fatty Acids	112752	rs28929474	1	0.982272		0.00366668	-0.319744	0.327078	T	C	T	0.019911	4490			0.0222212	0.165009	Metabolomics	Metabolomics	Total Fatty Acids (FIP)
Q1204	field_ID_phenotype	Total Lipids in Medium LDL	109397	rs28929474	1	0.634567		0.0803054	-0.250838	0.411449	T	C	T	0.0198771	4349			0.47531	0.168954	Metabolomics	Metabolomics	Total Lipids in M-LDL (FIP)
Q1216	field_ID_phenotype	Triglycerides in HDL	109397	rs28929474	1	0.922113		-0.0163541	-0.344191	0.311483	T	C	T	0.0198771	4349			-0.0977724	0.167267	Metabolomics	Metabolomics	Triglycerides in HDL (FIP)
Q1218	field_ID_phenotype	Triglycerides in LDL	109397	rs28929474	1	0.67618		0.0696686	-0.257249	0.396587	T	C	T	0.0198771	4349			0.417683	0.166798	Metabolomics	Metabolomics	Triglycerides in LDL (FIP)
Q1222	field_ID_phenotype	Triglycerides in Medium HDL	112796	rs28929474	1	0.765946		-0.0491948	-0.373097	0.274708	T	C	T	0.0199076	4491			-0.297682	0.165259	Metabolomics	Metabolomics	Triglycerides in M-HDL (FIP)
Q1223	field_ID_phenotype	Triglycerides in Medium LDL	112820	rs28929474	1	0.945843		-0.0111552	-0.33302	0.31071	T	C	T	0.0199034	4491			-0.0679285	0.16422	Metabolomics	Metabolomics	Triglycerides in M-LDL (FIP)
Q1229	field_ID_phenotype	Triglycerides in Very Large HDL	14555	rs28929474	1	0.827559		-0.097365	-0.973397	0.778667	T	C	T	0.0198557	578			-0.217837	0.446963	Metabolomics	Metabolomics	Triglycerides in VL-HDL (FIP)
Q1231	field_ID_phenotype	Triglycerides in Very Small VLDL	109397	rs28929474	1	0.936205		-0.0133362	-0.339904	0.313231	T	C	T	0.0198771	4349			-0.0800402	0.166619	Metabolomics	Metabolomics	Triglycerides in VS-VLDL (FIP)
Q1248	field_ID_phenotype	VLDL Cholesterol	109397	rs28929474	1	0.630101		0.0812089	-0.249296	0.411714	T	C	T	0.0198771	4349			0.481585	0.168628	Metabolomics	Metabolomics	VLDL Cholesterol (FIP)
Q1500	formula_phenotype	Corrected QT interval (QTc Bazett)	23440	rs28929474	1	0.99607		0.00335766	-1.33279	1.33951	T	C	T	0.0181527	851			0.00492526	0.681723	Quantitative Measure	Imaging	QTc (Bazett) (FP)
Q2030	PQP	Thyroid stimulating hormone (primary care)	150240	rs28929474	1	0.983251		-0.00276019	-0.260462	0.254941	T	C	T	0.0193923	5827			-0.0209928	0.131483	Quantitative Measure	Blood Biochemistry	TSH (primary care) (PQP)
P136	Phecode	Other infectious and parasitic diseases	428230	rs28929474							T	C	T	0.0197137	16884	35	16849			Infectious diseases	Infectious diseases	Other infectious and parasitic diseases (Phecode)
P149	Phecode	Cancer of larynx, pharynx, nasal cavities	426585	rs28929474							T	C	T	0.0197382	16840	50	16790			Neoplasms	Neoplasms	Cancer of larynx, pharynx, nasal cavities (Phecode)
P165	Phecode	Cancer within the respiratory system	428738	rs28929474							T	C	T	0.0197195	16909	259	16650			Neoplasms	Neoplasms	Cancer within the respiratory system (Phecode)
P170.2	Phecode	Cancer of connective tissue	428586	rs28929474							T	C	T	0.019716	16900	31	16869			Neoplasms	Neoplasms	Cancer of connective tissue (Phecode)
P170	Phecode	Cancer of bone and connective tissue	428778	rs28929474							T	C	T	0.0197188	16910	44	16866			Neoplasms	Neoplasms	Cancer of bone and connective tissue (Phecode)
P184.11	Phecode	Malignant neoplasm of ovary	210214	rs28929474							T	C	T	0.0200748	8440	81	8359			Neoplasms	Neoplasms	Malignant neoplasm of ovary (Phecode)
P193	Phecode	Thyroid cancer	426709	rs28929474							T	C	T	0.0197277	16836	31	16805			Neoplasms	Neoplasms	Thyroid cancer (Phecode)
P2003.1	CP	Hemorrhagic stroke	194658	rs28929474							T	C	T	0.0194367	7567	89	7478			Neurological	Neurological	Hemorrhagic stroke (CP)
P2003.2	CP	Ischemic stroke	200565	rs28929474							T	C	T	0.0194002	7782	325	7457			Neurological	Neurological	Ischemic stroke (CP)
P2007	CP	Liver failure	196141	rs28929474							T	C	T	0.0192769	7562	70	7492			Safety	Safety	Liver failure (CP)
P2010	CP	Ventricular arrhythmias	185102	rs28929474							T	C	T	0.0194163	7188	112	7076			Safety	Safety	Ventricular arrhythmias (CP)
P2013	CP	Myocardial infarction	203570	rs28929474							T	C	T	0.0193373	7873	878	6995			Safety	Safety	Myocardial infarction (CP)
P202.2	Phecode	Non-Hodgkins lymphoma	423934	rs28929474							T	C	T	0.0196623	16671	166	16505			Neoplasms	Neoplasms	Non-Hodgkins lymphoma (Phecode)
P2023	CP	Parkinson's disease (+ medication)	191926	rs28929474							T	C	T	0.0193955	7445	26	7419			Neurological	Neurological	Parkinson's disease (+ medication) (CP)
P2038	CP	Guillain-Barre syndrome	202206	rs28929474							T	C	T	0.0194183	7853	26	7827			Neurological	Neurological	Guillain-Barre syndrome (CP)
P2039	CP	Human immunodeficiency virus [HIV]	198586	rs28929474							T	C	T	0.0194324	7718	82	7636			Infectious diseases	Infectious diseases	HIV (CP)
P204.12	Phecode	Lymphoid leukemia, chronic	421702	rs28929474							T	C	T	0.0196513	16574	61	16513			Neoplasms	Neoplasms	Lymphoid leukemia, chronic (Phecode)
P204.4	Phecode	Multiple myeloma	421810	rs28929474							T	C	T	0.0196581	16584	66	16518			Neoplasms	Neoplasms	Multiple myeloma (Phecode)
P204	Phecode	Leukemia	423913	rs28929474							T	C	T	0.0196809	16686	188	16498			Neoplasms	Neoplasms	Leukemia (Phecode)
P2058	CP	Family history Prostate cancer	429785	rs28929474							T	C	T	0.0197157	16947	16675	272			Neoplasms	Neoplasms	Family history Prostate cancer (CP)
P2069	CP	Family history Heart disease	430402	rs28929474							T	C	T	0.0197106	16967	7982	8985			Circulatory system	Circulatory system	Family history Heart disease (CP)
P2073.1	CP	Irritable Bowel Syndrome (whole pop controls)	401274	rs28929474							T	C	T	0.0196836	15797	2476	13321			Digestive	Digestive	IBS (CP) (whole pop controls)
P2075	CP	Emphysema	184249	rs28929474							T	C	T	0.0195333	7198	320	6878			Respiratory	Respiratory	Emphysema (CP)
P211	Phecode	Benign neoplasm of other parts of digestive system	413978	rs28929474							T	C	T	0.0196955	16307	492	15815			Neoplasms	Neoplasms	Benign neoplasm of other parts of digestive system (Phecode)
P212	Phecode	Benign neoplasm of respiratory and intrathoracic organs	428777	rs28929474							T	C	T	0.0197177	16909	29	16880			Neoplasms	Neoplasms	Benign neoplasm respiratory/intrathoracic organs (Phecode)
P215	Phecode	Other benign neoplasm of connective and other soft tissue	420565	rs28929474							T	C	T	0.0196842	16557	70	16487			Neoplasms	Neoplasms	Other benign neoplasm of connective tissue (Phecode)
P216	Phecode	Benign neoplasm of skin	427950	rs28929474							T	C	T	0.0197266	16884	541	16343			Neoplasms	Neoplasms	Benign neoplasm of skin (Phecode)
P218.2	Phecode	Other benign neoplasm of uterus	215194	rs28929474							T	C	T	0.0199471	8585	26	8559			Neoplasms	Neoplasms	Other benign neoplasm of uterus (Phecode)
P228	Phecode	Hemangioma and lymphangioma, any site	428782	rs28929474							T	C	T	0.0197151	16907	114	16793			Neoplasms	Neoplasms	Hemangioma and lymphangioma, any site (Phecode)
P241	Phecode	Nontoxic nodular goiter	403546	rs28929474							T	C	T	0.0196929	15894	91	15803			Endocrine/Metabolic	Endocrine/Metabolic	Nontoxic nodular goiter (Phecode)
P242.2	Phecode	Toxic multinodular goiter	401821	rs28929474							T	C	T	0.0196816	15817	5	15812			Endocrine/Metabolic	Endocrine/Metabolic	Toxic multinodular goiter (Phecode)
P246.7	Phecode	Abnormal results of function study of thyroid	401785	rs28929474							T	C	T	0.0196871	15820	9	15811			Endocrine/Metabolic	Endocrine/Metabolic	Abnormal results of function study of thyroid (Phecode)
P250.14	Phecode	Type 1 diabetes with neurological manifestations	395930	rs28929474							T	C	T	0.0198659	15731	5	15726			Endocrine/Metabolic	Endocrine/Metabolic	T1 diabetes with neurological manifestations (Phecode)
P250.2	Phecode	Type 2 diabetes	426802	rs28929474							T	C	T	0.0197129	16827	1258	15569			Endocrine/Metabolic	Endocrine/Metabolic	T2 diabetes (Phecode)
P250.22	Phecode	Type 2 diabetes with renal manifestations	396141	rs28929474							T	C	T	0.0198843	15754	25	15729			Endocrine/Metabolic	Endocrine/Metabolic	T2 diabetes with renal manifestations (Phecode)
P251	Phecode	Other disorders of pancreatic internal secretion	424029	rs28929474							T	C	T	0.0197369	16738	104	16634			Endocrine/Metabolic	Endocrine/Metabolic	Other disorders of pancreatic internal secretion (Phecode)
P252.1	Phecode	Hyperparathyroidism	423290	rs28929474							T	C	T	0.0197536	16723	77	16646			Endocrine/Metabolic	Endocrine/Metabolic	Hyperparathyroidism (Phecode)
P252.2	Phecode	Hypoparathyroidism	422082	rs28929474							T	C	T	0.0197426	16666	15	16651			Endocrine/Metabolic	Endocrine/Metabolic	Hypoparathyroidism (Phecode)
P253.11	Phecode	Acromegaly and gigantism	421814	rs28929474							T	C	T	0.019748	16660	8	16652			Endocrine/Metabolic	Endocrine/Metabolic	Acromegaly and gigantism (Phecode)
P253	Phecode	Disorders of the pituitary gland and its hypothalamic control	422933	rs28929474							T	C	T	0.0197253	16685	46	16639			Endocrine/Metabolic	Endocrine/Metabolic	Disorders of the pituitary/hypothalamic control (Phecode)
P257	Phecode	Testicular dysfunction	202038	rs28929474							T	C	T	0.0194939	7877	8	7869			Endocrine/Metabolic	Endocrine/Metabolic	Testicular dysfunction (Phecode)
P258	Phecode	Iatrogenic endocrine disorders	421870	rs28929474							T	C	T	0.0197478	16662	9	16653			Endocrine/Metabolic	Endocrine/Metabolic	Iatrogenic endocrine disorders (Phecode)
P261	Phecode	Vitamin deficiency	425942	rs28929474							T	C	T	0.0197198	16799	267	16532			Endocrine/Metabolic	Endocrine/Metabolic	Vitamin deficiency (Phecode)
P271.3	Phecode	Intestinal disaccharidase deficiencies and disaccharide malabsorption	428729	rs28929474							T	C	T	0.0197164	16906	13	16893			Endocrine/Metabolic	Endocrine/Metabolic	Intestinal disaccharidase deficiencies (Phecode)
P271	Phecode	Disorders of carbohydrate transport and metabolism	428769	rs28929474							T	C	T	0.0197192	16910	17	16893			Endocrine/Metabolic	Endocrine/Metabolic	Disorders of carbohydrate transport and metabolism (Phecode)
P272.12	Phecode	Hyperglyceridemia	370493	rs28929474							T	C	T	0.0199059	14750	5	14745			Endocrine/Metabolic	Endocrine/Metabolic	Hyperglyceridemia (Phecode)
P272.9	Phecode	Unspecified disorder of lipoid metabolism	371070	rs28929474							T	C	T	0.0199154	14780	40	14740			Endocrine/Metabolic	Endocrine/Metabolic	Unspecified disorder of lipoid metabolism (Phecode)
P275.1	Phecode	Disorders of iron metabolism	423734	rs28929474							T	C	T	0.0197034	16698	63	16635			Haematopoietic	Haematopoietic	Disorders of iron metabolism (Phecode)
P275.5	Phecode	Disorders of calcium/phosphorus metabolism	426493	rs28929474							T	C	T	0.0196803	16787	180	16607			Endocrine/Metabolic	Endocrine/Metabolic	Disorders of calcium/phosphorus metabolism (Phecode)
P276.42	Phecode	Alkalosis	408182	rs28929474							T	C	T	0.0196591	16049	24	16025			Endocrine/Metabolic	Endocrine/Metabolic	Alkalosis (Phecode)
P276	Phecode	Disorders of fluid, electrolyte, and acid-base balance	428957	rs28929474							T	C	T	0.0197071	16907	1013	15894			Endocrine/Metabolic	Endocrine/Metabolic	Disorders of fluid, electrolyte, acid-base balance (Phecode)
P277.4	Phecode	Disorders of bilirubin excretion	425698	rs28929474							T	C	T	0.0195737	16665	37	16628			Endocrine/Metabolic	Endocrine/Metabolic	Disorders of bilirubin excretion (Phecode)
P278.1	Phecode	Obesity	428778	rs28929474							T	C	T	0.0197118	16904	1138	15766			Endocrine/Metabolic	Endocrine/Metabolic	Obesity (Phecode)
P278.3	Phecode	Localized adiposity	402265	rs28929474							T	C	T	0.0198041	15933	5	15928			Endocrine/Metabolic	Endocrine/Metabolic	Localized adiposity (Phecode)
P279.7	Phecode	Other immunological findings	428269	rs28929474							T	C	T	0.0197154	16887	21	16866			Endocrine/Metabolic	Endocrine/Metabolic	Other immunological findings (Phecode)
P279	Phecode	Disorders involving the immune mechanism	428773	rs28929474							T	C	T	0.0197191	16910	48	16862			Endocrine/Metabolic	Endocrine/Metabolic	Disorders involving the immune mechanism (Phecode)
P280.1	Phecode	Iron deficiency anemias, unspecified or not due to blood loss	410226	rs28929474							T	C	T	0.019716	16176	663	15513			Haematopoietic	Haematopoietic	Iron deficiency anemias, unspecified (Phecode)
P285.1	Phecode	Acute posthemorrhagic anemia	395074	rs28929474							T	C	T	0.0197672	15619	19	15600			Haematopoietic	Haematopoietic	Acute posthemorrhagic anemia (Phecode)
P285.2	Phecode	Anemia of chronic disease	396037	rs28929474							T	C	T	0.0197608	15652	60	15592			Haematopoietic	Haematopoietic	Anemia of chronic disease (Phecode)
P286.1	Phecode	Congenital coagulation defects	424409	rs28929474							T	C	T	0.0196827	16707	31	16676			Haematopoietic	Haematopoietic	Congenital coagulation defects (Phecode)
P286.5	Phecode	Hemorrhagic disorder due to intrinsic circulating anticoagulants	423893	rs28929474							T	C	T	0.0196783	16683	7	16676			Haematopoietic	Haematopoietic	Hemorrhagic disorder (intrinsic anticoagulants) (Phecode)
P289.8	Phecode	Polycythemia, secondary	414966	rs28929474							T	C	T	0.0196028	16269	37	16232			Haematopoietic	Haematopoietic	Polycythemia, secondary (Phecode)
P290.2	Phecode	Delirium due to conditions classified elsewhere	414537	rs28929474							T	C	T	0.0197015	16334	210	16124			Psychiatric disorders	Psychiatric disorders	Delirium due to conditions classified elsewhere (Phecode)
P292.6	Phecode	Hallucinations	410750	rs28929474							T	C	T	0.0197091	16191	31	16160			Psychiatric disorders	Psychiatric disorders	Hallucinations (Phecode)
P293	Phecode	Symptoms involving head and neck	428773	rs28929474							T	C	T	0.0197214	16912	153	16759			Psychiatric disorders	Psychiatric disorders	Symptoms involving head and neck (Phecode)
P297	Phecode	Suicidal ideation or attempt	356837	rs28929474							T	C	T	0.0198326	14154	73	14081			Safety	Safety	Suicidal ideation or attempt (Phecode)
P300.12	Phecode	Agorophobia, social phobia, and panic disorder	356349	rs28929474							T	C	T	0.0198499	14147	71	14076			Psychiatric disorders	Psychiatric disorders	Agorophobia, social phobia, and panic disorder (Phecode)
P300.8	Phecode	Acute reaction to stress	354826	rs28929474							T	C	T	0.0198618	14095	7	14088			Psychiatric disorders	Psychiatric disorders	Acute reaction to stress (Phecode)
P3000	HP	Serious Infection (sepsis)	429850	rs28929474							T	C	T	0.0196952	16932	638	16294			Infectious diseases	Infectious diseases	Serious Infection (sepsis) (HES) (CP)
P313	Phecode	Pervasive developmental disorders	427538	rs28929474							T	C	T	0.0197175	16860	9	16851			Psychiatric disorders	Psychiatric disorders	Pervasive developmental disorders (Phecode)
P315.2	Phecode	Speech and language disorder	427493	rs28929474							T	C	T	0.0197208	16861	12	16849			Psychiatric disorders	Psychiatric disorders	Speech and language disorder (Phecode)
P317	Phecode	Alcohol-related disorders	407162	rs28929474							T	C	T	0.0197587	16090	834	15256			Psychiatric disorders	Psychiatric disorders	Alcohol-related disorders (Phecode)
P327.4	Phecode	Insomnia	420377	rs28929474							T	C	T	0.0197489	16604	32	16572			Neurological	Neurological	Insomnia (Phecode)
P331	Phecode	Other cerebral degenerations	407554	rs28929474							T	C	T	0.0197274	16080	143	15937			Neurological	Neurological	Other cerebral degenerations (Phecode)
P334.1	Phecode	Spinocerebellar disease	404858	rs28929474							T	C	T	0.0197131	15962	11	15951			Neurological	Neurological	Spinocerebellar disease (Phecode)
P334.2	Phecode	Anterior horn cell disease	405157	rs28929474							T	C	T	0.0197072	15969	19	15950			Neurological	Neurological	Anterior horn cell disease (Phecode)
P339	Phecode	Other headache syndromes	424426	rs28929474							T	C	T	0.019709	16730	501	16229			Neurological	Neurological	Other headache syndromes (Phecode)
P345.12	Phecode	Partial epilepsy	405078	rs28929474							T	C	T	0.0197147	15972	19	15953			Neurological	Neurological	Partial epilepsy (Phecode)
P350.1	Phecode	Abnormal involuntary movements	421510	rs28929474							T	C	T	0.0197255	16629	82	16547			Neurological	Neurological	Abnormal involuntary movements (Phecode)
P352.2	Phecode	Facial nerve disorders [CN7]	410334	rs28929474							T	C	T	0.0198241	16269	69	16200			Neurological	Neurological	Facial nerve disorders [CN7] (Phecode)
P356	Phecode	Hereditary and idiopathic peripheral neuropathy	424754	rs28929474							T	C	T	0.019722	16754	7	16747			Neurological	Neurological	Hereditary and idiopathic peripheral neuropathy (Phecode)
P360	Phecode	Disorders of the globe	406014	rs28929474							T	C	T	0.0197542	16041	34	16007			Sense organs	Sense organs	Disorders of the globe (Phecode)
P362.3	Phecode	Other nondiabetic retinopathy	404014	rs28929474							T	C	T	0.019753	15961	13	15948			Sense organs	Sense organs	Other nondiabetic retinopathy (Phecode)
P364.9	Phecode	Cornea replaced by transplant	405689	rs28929474							T	C	T	0.0197405	16017	7	16010			Sense organs	Sense organs	Cornea replaced by transplant (Phecode)
P365.1	Phecode	Open-angle glaucoma	408061	rs28929474							T	C	T	0.0197483	16117	122	15995			Sense organs	Sense organs	Open-angle glaucoma (Phecode)
P365	Phecode	Glaucoma	415553	rs28929474							T	C	T	0.0197616	16424	469	15955			Sense organs	Sense organs	Glaucoma (Phecode)
P366	Phecode	Cataract	429110	rs28929474							T	C	T	0.0196966	16904	2102	14802			Sense organs	Sense organs	Cataract (Phecode)
P367.8	Phecode	Hypermetropia	421630	rs28929474							T	C	T	0.0196855	16600	25	16575			Sense organs	Sense organs	Hypermetropia (Phecode)
P368.2	Phecode	Diplopia and disorders of binocular vision	423505	rs28929474							T	C	T	0.0197164	16700	57	16643			Sense organs	Sense organs	Diplopia and disorders of binocular vision (Phecode)
P378.1	Phecode	Strabismus (not specified as paralytic)	414550	rs28929474							T	C	T	0.0196864	16322	56	16266			Sense organs	Sense organs	Strabismus (not specified as paralytic) (Phecode)
P379.2	Phecode	Disorders of vitreous body	416181	rs28929474							T	C	T	0.0197114	16407	143	16264			Sense organs	Sense organs	Disorders of vitreous body (Phecode)
P379.4	Phecode	Anomalies of pupillary function	413533	rs28929474							T	C	T	0.0196949	16289	14	16275			Sense organs	Sense organs	Anomalies of pupillary function (Phecode)
P380	Phecode	Disorders of external ear	428758	rs28929474							T	C	T	0.0197139	16905	100	16805			Sense organs	Sense organs	Disorders of external ear (Phecode)
P383	Phecode	Otosclerosis	424297	rs28929474							T	C	T	0.0197138	16729	14	16715			Sense organs	Sense organs	Otosclerosis (Phecode)
P384.4	Phecode	Perforation of tympanic membrane	425109	rs28929474							T	C	T	0.0197208	16767	64	16703			Sense organs	Sense organs	Perforation of tympanic membrane (Phecode)
P385	Phecode	Other disorders of middle ear and mastoid	424970	rs28929474							T	C	T	0.0197296	16769	61	16708			Sense organs	Sense organs	Other disorders of middle ear and mastoid (Phecode)
P386.1	Phecode	Meniere's disease	418225	rs28929474							T	C	T	0.0197095	16486	49	16437			Sense organs	Sense organs	Meniere's disease (Phecode)
P386.3	Phecode	Labyrinthitis	418373	rs28929474							T	C	T	0.0197025	16486	51	16435			Sense organs	Sense organs	Labyrinthitis (Phecode)
P389.1	Phecode	Sensorineural hearing loss	419086	rs28929474							T	C	T	0.019694	16507	58	16449			Safety	Safety	Sensorineural hearing loss (Phecode)
P389.4	Phecode	Tinnitus	418974	rs28929474							T	C	T	0.0197101	16516	68	16448			Sense organs	Sense organs	Tinnitus (Phecode)
P394.2	Phecode	Mitral valve disease	420742	rs28929474							T	C	T	0.0197354	16607	337	16270			Circulatory system	Circulatory system	Mitral valve disease (Phecode)
P395.3	Phecode	Nonrheumatic tricuspid valve disorders	413978	rs28929474							T	C	T	0.0197076	16317	13	16304			Circulatory system	Circulatory system	Nonrheumatic tricuspid valve disorders (Phecode)
P395.4	Phecode	Nonrheumatic pulmonary valve disorders	414093	rs28929474							T	C	T	0.019713	16326	20	16306			Circulatory system	Circulatory system	Nonrheumatic pulmonary valve disorders (Phecode)
P41.2	Phecode	Streptococcus infection	404561	rs28929474							T	C	T	0.0196485	15898	165	15733			Infectious diseases	Infectious diseases	Streptococcus infection (Phecode)
P41	Phecode	Bacterial infection NOS	421013	rs28929474							T	C	T	0.0196775	16569	939	15630			Infectious diseases	Infectious diseases	Bacterial infection NOS (Phecode)
P411.8	Phecode	Other chronic ischemic heart disease, unspecified	405214	rs28929474							T	C	T	0.0197858	16035	1027	15008			Circulatory system	Circulatory system	Other chronic ischemic heart disease, unspecified (Phecode)
P415.21	Phecode	Primary pulmonary hypertension	414822	rs28929474							T	C	T	0.0196795	16327	31	16296			Circulatory system	Circulatory system	Primary pulmonary hypertension (Phecode)
P425.1	Phecode	Primary/intrinsic cardiomyopathies	424702	rs28929474							T	C	T	0.019695	16729	99	16630			Circulatory system	Circulatory system	Primary/intrinsic cardiomyopathies (Phecode)
P425.12	Phecode	Other hypertrophic cardiomyopathy	422685	rs28929474							T	C	T	0.0197014	16655	14	16641			Circulatory system	Circulatory system	Other hypertrophic cardiomyopathy (Phecode)
P426.9	Phecode	Cardiac pacemaker/device in situ	389182	rs28929474							T	C	T	0.0196913	15327	210	15117			Circulatory system	Circulatory system	Cardiac pacemaker/device in situ (Phecode)
P427.12	Phecode	Paroxysmal ventricular tachycardia	385366	rs28929474							T	C	T	0.0197527	15224	87	15137			Circulatory system	Circulatory system	Paroxysmal ventricular tachycardia (Phecode)
P427.61	Phecode	Supraventricular premature beats	383898	rs28929474							T	C	T	0.0197474	15162	12	15150			Circulatory system	Circulatory system	Supraventricular premature beats (Phecode)
P428.1	Phecode	Congestive heart failure (CHF) NOS	420210	rs28929474							T	C	T	0.0197366	16587	281	16306			Circulatory system	Circulatory system	Congestive heart failure (CHF) NOS (Phecode)
P428.2	Phecode	Heart failure NOS	425030	rs28929474							T	C	T	0.0196763	16726	445	16281			Circulatory system	Circulatory system	Heart failure NOS (Phecode)
P430.1	Phecode	Subarachnoid hemorrhage	410602	rs28929474							T	C	T	0.0197223	16196	62	16134			Circulatory system	Circulatory system	Subarachnoid hemorrhage (Phecode)
P430.3	Phecode	Subdural hemorrhage	409942	rs28929474							T	C	T	0.019715	16164	30	16134			Circulatory system	Circulatory system	Subdural hemorrhage (Phecode)
P433.12	Phecode	Cerebral atherosclerosis	409961	rs28929474							T	C	T	0.0197263	16174	41	16133			Circulatory system	Circulatory system	Cerebral atherosclerosis (Phecode)
P433.21	Phecode	Cerebral artery occlusion, with cerebral infarction	413717	rs28929474							T	C	T	0.01972	16317	208	16109			Safety	Safety	Cerebral artery occlusion + cerebral infarction (Phecode)
P433.5	Phecode	Cerebral aneurysm	410009	rs28929474							T	C	T	0.0197081	16161	31	16130			Circulatory system	Circulatory system	Cerebral aneurysm (Phecode)
P443.9	Phecode	Peripheral vascular disease, unspecified	417666	rs28929474							T	C	T	0.0196628	16425	200	16225			Circulatory system	Circulatory system	Peripheral vascular disease, unspecified (Phecode)
P446.9	Phecode	Arteritis NOS	413286	rs28929474							T	C	T	0.0196873	16273	25	16248			Circulatory system	Circulatory system	Arteritis NOS (Phecode)
P451.2	Phecode	Phlebitis and thrombophlebitis of lower extremities	388289	rs28929474							T	C	T	0.019658	15266	297	14969			Circulatory system	Circulatory system	Phlebitis of lower extremities (Phecode)
P454	Phecode	Varicose veins	397250	rs28929474							T	C	T	0.0196312	15597	685	14912			Circulatory system	Circulatory system	Varicose veins (Phecode)
P458.1	Phecode	Orthostatic hypotension	391526	rs28929474							T	C	T	0.0196028	15350	205	15145			Circulatory system	Circulatory system	Orthostatic hypotension (Phecode)
P471	Phecode	Nasal polyps	406605	rs28929474							T	C	T	0.0197059	16025	168	15857			Respiratory	Respiratory	Nasal polyps (Phecode)
P473.3	Phecode	Paralysis/spasm of vocal cords or larynx	403174	rs28929474							T	C	T	0.0197086	15892	24	15868			Respiratory	Respiratory	Paralysis/spasm of vocal cords or larynx (Phecode)
P473.4	Phecode	Voice disturbance	404145	rs28929474							T	C	T	0.0197046	15927	61	15866			Respiratory	Respiratory	Voice disturbance (Phecode)
P474.2	Phecode	Chronic tonsillitis and adenoiditis	404033	rs28929474							T	C	T	0.0197014	15920	57	15863			Respiratory	Respiratory	Chronic tonsillitis and adenoiditis (Phecode)
P474	Phecode	Acute and chronic tonsillitis	405094	rs28929474							T	C	T	0.0196954	15957	103	15854			Respiratory	Respiratory	Acute and chronic tonsillitis (Phecode)
P477	Phecode	Epistaxis or throat hemorrhage	406637	rs28929474							T	C	T	0.0197326	16048	196	15852			Respiratory	Respiratory	Epistaxis or throat hemorrhage (Phecode)
P483	Phecode	Acute bronchitis and bronchiolitis	404222	rs28929474							T	C	T	0.0196229	15864	21	15843			Respiratory	Respiratory	Acute bronchitis and bronchiolitis (Phecode)
P496.1	Phecode	Emphysema	382009	rs28929474							T	C	T	0.0196592	15020	312	14708			Respiratory	Respiratory	Emphysema (Phecode)
P496.3	Phecode	Bronchiectasis	382569	rs28929474							T	C	T	0.0195573	14964	243	14721			Respiratory	Respiratory	Bronchiectasis (Phecode)
P500.2	Phecode	Pneumoconiosis	402678	rs28929474							T	C	T	0.0195653	15757	21	15736			Respiratory	Respiratory	Pneumoconiosis (Phecode)
P500	Phecode	Lung disease due to external agents	403034	rs28929474							T	C	T	0.0195678	15773	39	15734			Respiratory	Respiratory	Lung disease due to external agents (Phecode)
P5010	field_ID_phenotype	Comparative body size plumper	420534	rs28929474							T	C	T	0.019776	16633	2772	13861			Quantitative Measure	Anthropometry	Comparative body size plumper (FIP)
P5012	field_ID_phenotype	Comparatively taller age 10	420930	rs28929474							T	C	T	0.0198228	16688	5015	11673			Quantitative Measure	Anthropometry	Comparatively taller age 10 (FIP)
P502	Phecode	Postinflammatory pulmonary fibrosis	404494	rs28929474							T	C	T	0.0195887	15847	116	15731			Respiratory	Respiratory	Postinflammatory pulmonary fibrosis (Phecode)
P504	Phecode	Other alveolar and parietoalveolar pneumonopathy	403086	rs28929474							T	C	T	0.0195901	15793	54	15739			Respiratory	Respiratory	Other alveolar and parietoalveolar pneumonopathy (Phecode)
P506	Phecode	Empyema and pneumothorax	404249	rs28929474							T	C	T	0.0196166	15860	125	15735			Respiratory	Respiratory	Empyema and pneumothorax (Phecode)
P509.2	Phecode	Respiratory insufficiency	407654	rs28929474							T	C	T	0.0195754	15960	256	15704			Respiratory	Respiratory	Respiratory insufficiency (Phecode)
P509	Phecode	Respiratory failure, insufficiency, arrest	409601	rs28929474							T	C	T	0.0195922	16050	357	15693			Respiratory	Respiratory	Respiratory failure, insufficiency, arrest (Phecode)
P519.2	Phecode	Respiratory complications	411298	rs28929474							T	C	T	0.0197156	16218	25	16193			Respiratory	Respiratory	Respiratory complications (Phecode)
P520	Phecode	Disorders of tooth development	417422	rs28929474							T	C	T	0.0197414	16481	121	16360			Digestive	Digestive	Disorders of tooth development (Phecode)
P522	Phecode	Diseases of pulp and periapical tissues	417114	rs28929474							T	C	T	0.0197452	16472	117	16355			Digestive	Digestive	Diseases of pulp and periapical tissues (Phecode)
P525.2	Phecode	Atrophy of edentulous alveolar ridge	414789	rs28929474							T	C	T	0.0197402	16376	5	16371			Digestive	Digestive	Atrophy of edentulous alveolar ridge (Phecode)
P525	Phecode	Other diseases of the teeth and supporting structures	418477	rs28929474							T	C	T	0.0197526	16532	176	16356			Digestive	Digestive	Other diseases of the teeth (Phecode)
P526.3	Phecode	Anomalies of jaw size/symmetry	414786	rs28929474							T	C	T	0.0197439	16379	8	16371			Digestive	Digestive	Anomalies of jaw size/symmetry (Phecode)
P526.41	Phecode	Temporomandibular joint disorder, unspecified	415049	rs28929474							T	C	T	0.0197314	16379	11	16368			Digestive	Digestive	Temporomandibular joint disorder, unspecified (Phecode)
P529.1	Phecode	Glossitis	421237	rs28929474							T	C	T	0.0197122	16607	15	16592			Digestive	Digestive	Glossitis (Phecode)
P53.1	Phecode	Herpes zoster with nervous system complications	420069	rs28929474							T	C	T	0.0197265	16573	13	16560			Infectious diseases	Infectious diseases	Herpes zoster with nervous system complications (Phecode)
P530	Phecode	Diseases of esophagus	423018	rs28929474							T	C	T	0.0197356	16697	2505	14192			Digestive	Digestive	Diseases of esophagus (Phecode)
P535.2	Phecode	Atrophic gastritis	383341	rs28929474							T	C	T	0.0197631	15152	31	15121			Digestive	Digestive	Atrophic gastritis (Phecode)
P535.6	Phecode	Duodenitis	393829	rs28929474							T	C	T	0.0197611	15565	489	15076			Digestive	Digestive	Duodenitis (Phecode)
P535	Phecode	Gastritis and duodenitis	426269	rs28929474							T	C	T	0.019693	16789	1883	14906			Digestive	Digestive	Gastritis and duodenitis (Phecode)
P536.8	Phecode	Dyspepsia and other specified disorders of function of stomach	382894	rs28929474							T	C	T	0.0197613	15133	11	15122			Digestive	Digestive	Dyspepsia and other functional stomach disorders (Phecode)
P550.3	Phecode	Femoral hernia	362777	rs28929474							T	C	T	0.0196553	14261	40	14221			Digestive	Digestive	Femoral hernia (Phecode)
P556.1	Phecode	Ulceration of intestine	313541	rs28929474							T	C	T	0.019637	12314	68	12246			Digestive	Digestive	Ulceration of intestine (Phecode)
P561.1	Phecode	Diarrhea	313397	rs28929474							T	C	T	0.019638	12309	60	12249			Digestive	Digestive	Diarrhea (Phecode)
P562.1	Phecode	Diverticulosis	363425	rs28929474							T	C	T	0.0196588	14289	2250	12039			Digestive	Digestive	Diverticulosis (Phecode)
P563	Phecode	Constipation	335177	rs28929474							T	C	T	0.019621	13153	998	12155			Digestive	Digestive	Constipation (Phecode)
P564.9	Phecode	Personal history of diseases of digestive system	342301	rs28929474							T	C	T	0.0196275	13437	1323	12114			Digestive	Digestive	Personal history of diseases of digestive system (Phecode)
P567	Phecode	Peritonitis and retroperitoneal infections	396069	rs28929474							T	C	T	0.0197516	15646	80	15566			Digestive	Digestive	Peritonitis and retroperitoneal infections (Phecode)
P572	Phecode	Ascites (non malignant)	413046	rs28929474							T	C	T	0.0195886	16182	186	15996			Digestive	Digestive	Ascites (non malignant) (Phecode)
P573.3	Phecode	Hepatomegaly	410481	rs28929474							T	C	T	0.0195405	16042	30	16012			Digestive	Digestive	Hepatomegaly (Phecode)
P573.9	Phecode	Abnormal serum enzyme levels	410394	rs28929474							T	C	T	0.0195434	16041	25	16016			Safety	Safety	Abnormal serum enzyme levels (Phecode)
P574.1	Phecode	Cholelithiasis	422849	rs28929474							T	C	T	0.0196985	16659	1076	15583			Digestive	Digestive	Cholelithiasis (Phecode)
P574.11	Phecode	Cholelithiasis with acute cholecystitis	405817	rs28929474							T	C	T	0.0195297	15851	155	15696			Digestive	Digestive	Cholelithiasis with acute cholecystitis (Phecode)
P575.6	Phecode	Cholesterolosis of gallbladder	403861	rs28929474							T	C	T	0.0194906	15743	31	15712			Digestive	Digestive	Cholesterolosis of gallbladder (Phecode)
P575.9	Phecode	Nonspecific abnormal findings on radiological and other examination of biliary tract	403854	rs28929474							T	C	T	0.0194872	15740	26	15714			Digestive	Digestive	Abnormal findings on examining biliary tract (Phecode)
P578.1	Phecode	Hematemesis	396646	rs28929474							T	C	T	0.0197846	15695	112	15583			Digestive	Digestive	Hematemesis (Phecode)
P578	Phecode	Gastrointestinal hemorrhage	423830	rs28929474							T	C	T	0.0196966	16696	1260	15436			Digestive	Digestive	Gastrointestinal hemorrhage (Phecode)
P579.8	Phecode	Nonspecific abnormal findings in stool contents	397693	rs28929474							T	C	T	0.0198105	15757	170	15587			Digestive	Digestive	Nonspecific abnormal findings in stool contents (Phecode)
P580.12	Phecode	Non-proliferative glomerulonephritis	401293	rs28929474							T	C	T	0.0196814	15796	7	15789			Genitourinary	Genitourinary	Non-proliferative glomerulonephritis (Phecode)
P580.3	Phecode	Nephritis and nephropathy without mention of glomerulonephritis	401478	rs28929474							T	C	T	0.019691	15811	23	15788			Genitourinary	Genitourinary	Nephritis and nephropathy (no glomerulonephritis) (Phecode)
P580.32	Phecode	Nephritis and nephropathy with pathological lesion	401478	rs28929474							T	C	T	0.019691	15811	23	15788			Genitourinary	Genitourinary	Nephritis and nephropathy with pathological lesion (Phecode)
P585.31	Phecode	Renal dialysis	401946	rs28929474							T	C	T	0.0196755	15817	34	15783			Genitourinary	Genitourinary	Renal dialysis (Phecode)
P589	Phecode	Abnormal results of function study of kidney	401385	rs28929474							T	C	T	0.0196806	15799	15	15784			Genitourinary	Genitourinary	Abnormal results of function study of kidney (Phecode)
P593	Phecode	Hematuria	407938	rs28929474							T	C	T	0.0196586	16039	937	15102			Genitourinary	Genitourinary	Hematuria (Phecode)
P596.1	Phecode	Bladder neck obstruction	410422	rs28929474							T	C	T	0.0196919	16164	145	16019			Genitourinary	Genitourinary	Bladder neck obstruction (Phecode)
P596	Phecode	Other disorders of bladder	422041	rs28929474							T	C	T	0.0197505	16671	728	15943			Genitourinary	Genitourinary	Other disorders of bladder (Phecode)
P597.1	Phecode	Urethral stricture (not specified as infectious)	412585	rs28929474							T	C	T	0.019642	16208	200	16008			Genitourinary	Genitourinary	Urethral stricture (not specified as infectious) (Phecode)
P599.4	Phecode	Urinary incontinence	404117	rs28929474							T	C	T	0.019701	15923	592	15331			Genitourinary	Genitourinary	Urinary incontinence (Phecode)
P599.9	Phecode	Other abnormality of urination	394013	rs28929474							T	C	T	0.0196846	15512	110	15402			Genitourinary	Genitourinary	Other abnormality of urination (Phecode)
P599	Phecode	Other symptoms/disorders or the urinary system	429054	rs28929474							T	C	T	0.0197073	16911	1731	15180			Genitourinary	Genitourinary	Other symptoms/disorders or the urinary system (Phecode)
P601.3	Phecode	Orchitis and epididymitis	169346	rs28929474							T	C	T	0.0193214	6544	6	6538			Genitourinary	Genitourinary	Orchitis and epididymitis (Phecode)
P601.8	Phecode	Other inflammatory disorders of male genital organs	169774	rs28929474							T	C	T	0.0193139	6558	20	6538			Genitourinary	Genitourinary	Other inflammatory disorders of male genitals (Phecode)
P604	Phecode	Disorders of penis	176989	rs28929474							T	C	T	0.019182	6790	215	6575			Genitourinary	Genitourinary	Disorders of penis (Phecode)
P608	Phecode	Other disorders of male genital organs	175974	rs28929474							T	C	T	0.0192159	6763	181	6582			Genitourinary	Genitourinary	Other disorders of male genital organs (Phecode)
P610.3	Phecode	Fibrosclerosis of breast	230721	rs28929474							T	C	T	0.0199353	9199	19	9180			Genitourinary	Genitourinary	Fibrosclerosis of breast (Phecode)
P610	Phecode	Benign mammary dysplasias	234250	rs28929474							T	C	T	0.0198826	9315	149	9166			Genitourinary	Genitourinary	Benign mammary dysplasias (Phecode)
P612	Phecode	Breast conditions, congenital or relating to hormones	421609	rs28929474							T	C	T	0.0197529	16656	44	16612			Genitourinary	Genitourinary	Breast conditions, congenital/hormonal (Phecode)
P614.32	Phecode	Chronic inflammatory pelvic disease	228249	rs28929474							T	C	T	0.0199037	9086	21	9065			Genitourinary	Genitourinary	Chronic inflammatory pelvic disease (Phecode)
P614.54	Phecode	Abscess or ulceration of vulva	228098	rs28929474							T	C	T	0.0199147	9085	19	9066			Genitourinary	Genitourinary	Abscess or ulceration of vulva (Phecode)
P614	Phecode	Inflammatory diseases of female pelvic organs	235293	rs28929474							T	C	T	0.0198922	9361	324	9037			Genitourinary	Genitourinary	Inflammatory diseases of female pelvic organs (Phecode)
P615	Phecode	Endometriosis	232426	rs28929474							T	C	T	0.0198579	9231	184	9047			Genitourinary	Genitourinary	Endometriosis (Phecode)
P617	Phecode	Disorders secondary to childbirth, surgery, trauma	223694	rs28929474							T	C	T	0.0197189	8822	24	8798			Genitourinary	Genitourinary	Disorders secondary to childbirth, surgery, trauma (Phecode)
P618.1	Phecode	Prolapse of vaginal walls	232914	rs28929474							T	C	T	0.0198013	9224	461	8763			Genitourinary	Genitourinary	Prolapse of vaginal walls (Phecode)
P618.2	Phecode	Uterine/Uterovaginal prolapse	230197	rs28929474							T	C	T	0.0197722	9103	326	8777			Genitourinary	Genitourinary	Uterine/Uterovaginal prolapse (Phecode)
P618.5	Phecode	Prolapse of vaginal vault after hysterectomy	223870	rs28929474							T	C	T	0.0197056	8823	25	8798			Genitourinary	Genitourinary	Prolapse of vaginal vault after hysterectomy (Phecode)
P618.6	Phecode	Vaginal enterocele, congenital or acquired	224166	rs28929474							T	C	T	0.0197354	8848	52	8796			Genitourinary	Genitourinary	Vaginal enterocele, congenital or acquired (Phecode)
P618	Phecode	Genital prolapse	238350	rs28929474							T	C	T	0.0198511	9463	720	8743			Genitourinary	Genitourinary	Genital prolapse (Phecode)
P619	Phecode	Noninflammatory female genital disorders	238694	rs28929474							T	C	T	0.0198581	9480	499	8981			Genitourinary	Genitourinary	Noninflammatory female genital disorders (Phecode)
P626.13	Phecode	Irregular menstrual cycle	205118	rs28929474							T	C	T	0.0199739	8194	74	8120			Genitourinary	Genitourinary	Irregular menstrual cycle (Phecode)
P626	Phecode	Disorders of menstruation and other abnormal bleeding from female genital tract	223257	rs28929474							T	C	T	0.0198762	8875	814	8061			Genitourinary	Genitourinary	Disorders of menstruation (Phecode)
P627.3	Phecode	Postmenopausal atrophic vaginitis	204706	rs28929474							T	C	T	0.0200116	8193	72	8121			Genitourinary	Genitourinary	Postmenopausal atrophic vaginitis (Phecode)
P646	Phecode	Other complications of pregnancy NEC	238665	rs28929474							T	C	T	0.0198626	9481	98	9383			Pregnancy complications	Pregnancy complications	Other complications of pregnancy NEC (Phecode)
P649	Phecode	Other conditions or status of the mother complicating pregnancy, childbirth, or the puerperium	238649	rs28929474							T	C	T	0.0198555	9477	14	9463			Pregnancy complications	Pregnancy complications	Other conditions complicating pregnancy/childbirth (Phecode)
P650	Phecode	Normal delivery	238661	rs28929474							T	C	T	0.0198524	9476	90	9386			Pregnancy complications	Pregnancy complications	Normal delivery (Phecode)
P661	Phecode	Fetal distress and abnormal forces of labor	232693	rs28929474							T	C	T	0.0198072	9218	87	9131			Pregnancy complications	Pregnancy complications	Fetal distress and abnormal forces of labor (Phecode)
P681.5	Phecode	Cellulitis and abscess of leg, except foot	420537	rs28929474							T	C	T	0.0197034	16572	448	16124			Dermatologic	Dermatologic	Cellulitis and abscess of leg, except foot (Phecode)
P681.6	Phecode	Cellulitis and abscess of foot, toe	420502	rs28929474							T	C	T	0.0197026	16570	446	16124			Dermatologic	Dermatologic	Cellulitis and abscess of foot, toe (Phecode)
P686.1	Phecode	Carbuncle and furuncle	414538	rs28929474							T	C	T	0.0197002	16333	162	16171			Dermatologic	Dermatologic	Carbuncle and furuncle (Phecode)
P687.1	Phecode	Rash and other nonspecific skin eruption	423733	rs28929474							T	C	T	0.0197211	16713	198	16515			Dermatologic	Dermatologic	Rash and other nonspecific skin eruption (Phecode)
P689	Phecode	Disorder of skin and subcutaneous tissue NOS	428834	rs28929474							T	C	T	0.0197186	16912	519	16393			Dermatologic	Dermatologic	Disorder of skin and subcutaneous tissue NOS (Phecode)
P694.1	Phecode	Vitiligo	417969	rs28929474							T	C	T	0.0196629	16437	6	16431			Dermatologic	Dermatologic	Vitiligo (Phecode)
P694.3	Phecode	Vascular disorders of skin	418022	rs28929474							T	C	T	0.0196688	16444	14	16430			Dermatologic	Dermatologic	Vascular disorders of skin (Phecode)
P695.22	Phecode	Pemphigus and pemphigoid	418014	rs28929474							T	C	T	0.0196632	16439	8	16431			Dermatologic	Dermatologic	Pemphigus and pemphigoid (Phecode)
P695.42	Phecode	Systemic lupus erythematosus	416773	rs28929474							T	C	T	0.0196666	16393	30	16363			Dermatologic	Dermatologic	Systemic lupus erythematosus (Phecode)
P695.81	Phecode	Erythema nodosum	417929	rs28929474							T	C	T	0.0196672	16439	8	16431			Dermatologic	Dermatologic	Erythema nodosum (Phecode)
P696	Phecode	Psoriasis and related disorders	414953	rs28929474							T	C	T	0.0196745	16328	194	16134			Dermatologic	Dermatologic	Psoriasis and related disorders (Phecode)
P70.4	Phecode	Chronic hepatitis	420297	rs28929474							T	C	T	0.0197182	16575	18	16557			Infectious diseases	Infectious diseases	Chronic hepatitis (Phecode)
P70.9	Phecode	Hepatitis NOS	420805	rs28929474							T	C	T	0.019736	16610	56	16554			Infectious diseases	Infectious diseases	Hepatitis NOS (Phecode)
P70	Phecode	Viral hepatitis	421997	rs28929474							T	C	T	0.019717	16641	95	16546			Infectious diseases	Infectious diseases	Viral hepatitis (Phecode)
P701.2	Phecode	Scar conditions and fibrosis of skin	425014	rs28929474							T	C	T	0.019737	16777	169	16608			Dermatologic	Dermatologic	Scar conditions and fibrosis of skin (Phecode)
P701.5	Phecode	Abnormal granulation tissue	422593	rs28929474							T	C	T	0.0196998	16650	25	16625			Dermatologic	Dermatologic	Abnormal granulation tissue (Phecode)
P704.1	Phecode	Alopecia	421054	rs28929474							T	C	T	0.0197124	16600	5	16595			Dermatologic	Dermatologic	Alopecia (Phecode)
P705.3	Phecode	Hidradenitis	417349	rs28929474							T	C	T	0.0197413	16478	11	16467			Dermatologic	Dermatologic	Hidradenitis (Phecode)
P709.2	Phecode	Sicca syndrome	414206	rs28929474							T	C	T	0.0196871	16309	49	16260			Dermatologic	Dermatologic	Sicca syndrome (Phecode)
P709	Phecode	Diffuse diseases of connective tissue	418289	rs28929474							T	C	T	0.019667	16453	218	16235			Dermatologic	Dermatologic	Diffuse diseases of connective tissue (Phecode)
P710.19	Phecode	Unspecified osteomyelitis	358062	rs28929474							T	C	T	0.0199505	14287	32	14255			Musculoskeletal	Musculoskeletal	Unspecified osteomyelitis (Phecode)
P715	Phecode	Other inflammatory spondylopathies	359061	rs28929474							T	C	T	0.0199548	14330	123	14207			Musculoskeletal	Musculoskeletal	Other inflammatory spondylopathies (Phecode)
P716.9	Phecode	Arthropathy NOS	423153	rs28929474							T	C	T	0.0197151	16685	2754	13931			Musculoskeletal	Musculoskeletal	Arthropathy NOS (Phecode)
P716	Phecode	Other arthropathies	423361	rs28929474							T	C	T	0.0197208	16698	2767	13931			Musculoskeletal	Musculoskeletal	Other arthropathies (Phecode)
P722.6	Phecode	Degeneration of intervertebral disc	408357	rs28929474							T	C	T	0.0198209	16188	170	16018			Musculoskeletal	Musculoskeletal	Degeneration of intervertebral disc (Phecode)
P723	Phecode	Other disorders of cervical region	404082	rs28929474							T	C	T	0.0198945	16078	33	16045			Musculoskeletal	Musculoskeletal	Other disorders of cervical region (Phecode)
P724.9	Phecode	Other unspecified back disorders	404522	rs28929474							T	C	T	0.0198939	16095	53	16042			Musculoskeletal	Musculoskeletal	Other unspecified back disorders (Phecode)
P727.2	Phecode	Bursitis disorders	384193	rs28929474							T	C	T	0.0196815	15123	6	15117			Musculoskeletal	Musculoskeletal	Bursitis disorders (Phecode)
P728.2	Phecode	Laxity of ligament or hypermobility syndrome	384749	rs28929474							T	C	T	0.0196765	15141	26	15115			Musculoskeletal	Musculoskeletal	Laxity of ligament or hypermobility syndrome (Phecode)
P728.71	Phecode	Contracture of palmar fascia [Dupuytren's disease]	389142	rs28929474							T	C	T	0.019746	15368	274	15094			Musculoskeletal	Musculoskeletal	Contracture of palmar fascia [Dupuytren's disease] (Phecode)
P731.1	Phecode	Osteitis deformans [Paget's disease of bone]	401746	rs28929474							T	C	T	0.0196816	15814	10	15804			Musculoskeletal	Musculoskeletal	Osteitis deformans [Paget's disease of bone] (Phecode)
P735.1	Phecode	Flat foot	408737	rs28929474							T	C	T	0.0197437	16140	11	16129			Musculoskeletal	Musculoskeletal	Flat foot (Phecode)
P735.21	Phecode	Hammer toe (acquired)	411090	rs28929474							T	C	T	0.0197426	16232	117	16115			Musculoskeletal	Musculoskeletal	Hammer toe (acquired) (Phecode)
P737.2	Phecode	Lordosis (acquired)	408498	rs28929474							T	C	T	0.0197504	16136	8	16128			Musculoskeletal	Musculoskeletal	Lordosis (acquired) (Phecode)
P737.3	Phecode	Kyphoscoliosis and scoliosis	410785	rs28929474							T	C	T	0.0197463	16223	110	16113			Musculoskeletal	Musculoskeletal	Kyphoscoliosis and scoliosis (Phecode)
P740.11	Phecode	Osteoarthrosis, localized, primary	393370	rs28929474							T	C	T	0.0199075	15662	479	15183			Musculoskeletal	Musculoskeletal	Osteoarthrosis, localized, primary (Phecode)
P740	Phecode	Osteoarthrosis	429109	rs28929474							T	C	T	0.0197258	16929	1943	14986			Musculoskeletal	Musculoskeletal	Osteoarthrosis (Phecode)
P741.2	Phecode	Stiffness of joint	420229	rs28929474							T	C	T	0.0197238	16577	48	16529			Musculoskeletal	Musculoskeletal	Stiffness of joint (Phecode)
P741.6	Phecode	Villonodular synovitis	419482	rs28929474							T	C	T	0.019716	16541	6	16535			Musculoskeletal	Musculoskeletal	Villonodular synovitis (Phecode)
P743.11	Phecode	Osteoporosis NOS	426846	rs28929474							T	C	T	0.0197249	16839	700	16139			Musculoskeletal	Musculoskeletal	Osteoporosis NOS (Phecode)
P743	Phecode	Osteoporosis, osteopenia and pathological fracture	428885	rs28929474							T	C	T	0.0197232	16918	794	16124			Musculoskeletal	Musculoskeletal	Osteoporosis, osteopenia and pathological fracture (Phecode)
P747.13	Phecode	Congenital anomalies of great vessels	427333	rs28929474							T	C	T	0.0196861	16825	162	16663			Congenital anomalies	Congenital anomalies	Congenital anomalies of great vessels (Phecode)
P747	Phecode	Cardiac and circulatory congenital anomalies	428829	rs28929474							T	C	T	0.0197118	16906	252	16654			Congenital anomalies	Congenital anomalies	Cardiac and circulatory congenital anomalies (Phecode)
P750.1	Phecode	Upper gastrointestinal congenital anomalies	426165	rs28929474							T	C	T	0.0197201	16808	29	16779			Congenital anomalies	Congenital anomalies	Upper gastrointestinal congenital anomalies (Phecode)
P750.13	Phecode	Congenital anomalies of mouth/tongue	425882	rs28929474							T	C	T	0.0197214	16798	17	16781			Congenital anomalies	Congenital anomalies	Congenital anomalies of mouth/tongue (Phecode)
P750.14	Phecode	Congenital anomalies of esophagus	425673	rs28929474							T	C	T	0.0197205	16789	8	16781			Congenital anomalies	Congenital anomalies	Congenital anomalies of esophagus (Phecode)
P751.12	Phecode	Congenital anomalies of male genital organs	203849	rs28929474							T	C	T	0.0194114	7914	7	7907			Congenital anomalies	Congenital anomalies	Congenital anomalies of male genital organs (Phecode)
P751.21	Phecode	Cystic kidney disease	426129	rs28929474							T	C	T	0.0197206	16807	27	16780			Congenital anomalies	Congenital anomalies	Cystic kidney disease (Phecode)
P751.22	Phecode	Other specified congenital anomalies of kidney	426142	rs28929474							T	C	T	0.0197176	16805	25	16780			Congenital anomalies	Congenital anomalies	Other specified congenital anomalies of kidney (Phecode)
P752	Phecode	Nervous system congenital anomalies	428402	rs28929474							T	C	T	0.0197186	16895	20	16875			Congenital anomalies	Congenital anomalies	Nervous system congenital anomalies (Phecode)
P755.61	Phecode	Congenital hip dysplasia and deformity	427142	rs28929474							T	C	T	0.0197311	16856	9	16847			Congenital anomalies	Congenital anomalies	Congenital hip dysplasia and deformity (Phecode)
P755	Phecode	Congenital anomalies of limbs	427642	rs28929474							T	C	T	0.0197221	16868	25	16843			Congenital anomalies	Congenital anomalies	Congenital anomalies of limbs (Phecode)
P756.5	Phecode	Congenital osteodystrophies	427722	rs28929474							T	C	T	0.0197243	16873	29	16844			Congenital anomalies	Congenital anomalies	Congenital osteodystrophies (Phecode)
P760	Phecode	Back pain	428894	rs28929474							T	C	T	0.0197275	16922	811	16111			Symptoms	Symptoms	Back pain (Phecode)
P771.1	Phecode	Swelling of limb	427777	rs28929474							T	C	T	0.0197182	16870	379	16491			Symptoms	Symptoms	Swelling of limb (Phecode)
P773	Phecode	Pain in limb	428861	rs28929474							T	C	T	0.0197208	16915	451	16464			Symptoms	Symptoms	Pain in limb (Phecode)
P782.6	Phecode	Pallor and flushing	424133	rs28929474							T	C	T	0.0197073	16717	16	16701			Symptoms	Symptoms	Pallor and flushing (Phecode)
P783	Phecode	Fever of unknown origin	428825	rs28929474							T	C	T	0.0197202	16913	338	16575			Symptoms	Symptoms	Fever of unknown origin (Phecode)
P791	Phecode	Gangrene	428777	rs28929474							T	C	T	0.01972	16911	68	16843			Symptoms	Symptoms	Gangrene (Phecode)
P803.1	Phecode	Fracture of humerus	399590	rs28929474							T	C	T	0.0196389	15695	145	15550			Injuries & poisonings	Injuries & poisonings	Fracture of humerus (Phecode)
P803	Phecode	Fracture of upper limb	410125	rs28929474							T	C	T	0.0196221	16095	599	15496			Injuries & poisonings	Injuries & poisonings	Fracture of upper limb (Phecode)
P805	Phecode	Fracture of vertebral column without mention of spinal cord injury	400041	rs28929474							T	C	T	0.0196467	15719	170	15549			Injuries & poisonings	Injuries & poisonings	Fracture of vertebral column no spinal cord injury (Phecode)
P809	Phecode	Fracture of unspecified bones	397477	rs28929474							T	C	T	0.0196125	15591	24	15567			Injuries & poisonings	Injuries & poisonings	Fracture of unspecified bones (Phecode)
P819	Phecode	Skull and face fracture and other intercranial injury	427721	rs28929474							T	C	T	0.019715	16865	216	16649			Injuries & poisonings	Injuries & poisonings	Skull/face fracture and other intercranial injury (Phecode)
P836	Phecode	Traumatic arthropathy	408937	rs28929474							T	C	T	0.0197793	16177	26	16151			Injuries & poisonings	Injuries & poisonings	Traumatic arthropathy (Phecode)
P946	Phecode	Anaphylactic shock NOS	421529	rs28929474							T	C	T	0.0197377	16640	37	16603			Safety	Safety	Anaphylactic shock NOS (Phecode)
P947	Phecode	Urticaria	421677	rs28929474							T	C	T	0.0197402	16648	48	16600			Dermatologic	Dermatologic	Urticaria (Phecode)
P967	Phecode	Adverse effects of sedatives or other central nervous system depressants and anesthetics	384205	rs28929474							T	C	T	0.0196614	15108	45	15063			Injuries & poisonings	Injuries & poisonings	Adverse effects of depressants and anesthetics (Phecode)

### Sheet: rs7193778-sodium
PheWAS_ID	Phenotype_category	Description	N_ID	FDR	P	OR	Beta	L95	U95	coded_allele	non_coded_allele	minor_allele	MAF	MAC	MAC_cases	MAC_controls	Z_T_STAT	SE	Broad_group	Narrow_group	short_description
Q2001	PQP	Blood Sodium (primary care)	165518	rs7193778	6.48876e-42	3.39193e-45		0.0679743	0.0585338	0.0774149	C	T	C	0.15013	49698.5			14.1122	0.0048167	Quantitative Measure	Blood Biochemistry	Blood Sodium (primary care) (PQP)
Q0529	field_ID_phenotype	Urate	409982	rs7193778	7.84904e-25	8.206e-28		0.0287947	0.023632	0.0339574	C	T	C	0.149456	122549			10.9317	0.00263406	Quantitative Measure	Blood Biochemistry	Urate (FIP)
Q0518	field_ID_phenotype	IGF-1	408432	rs7193778	3.39e-24	5.31626e-27		-0.0322993	-0.0381823	-0.0264164	C	T	C	0.149453	122083			-10.7608	0.00300158	Quantitative Measure	Blood Biochemistry	IGF-1 (FIP)
Q0511	field_ID_phenotype	Creatinine	410269	rs7193778	1.22362e-12	2.55853e-15		0.0197769	0.0148772	0.0246766	C	T	C	0.149451	122630			7.91105	0.00249991	Quantitative Measure	Blood Biochemistry	Creatinine (FIP)
Q0512	field_ID_phenotype	C-reactive protein	409611	rs7193778	1.99829e-08	5.22292e-11		0.0202163	0.0141804	0.0262521	C	T	C	0.149436	122421			6.56462	0.00307958	Quantitative Measure	Blood Biochemistry	C-reactive protein (FIP)
Q0611	field_ID_phenotype	Mean platelet (thrombocyte) volume	417140	rs7193778	2.94549e-08	9.23834e-11		0.0199746	0.0139322	0.0260171	C	T	C	0.149388	124632			6.47908	0.00308294	Quantitative Measure	Blood Count	Mean platelet (thrombocyte) volume (FIP)
Q0004	field_ID_phenotype	Body mass index	422585	rs7193778	1.02842e-07	4.30077e-10		0.0189515	0.0130016	0.0249014	C	T	C	0.149443	126304			6.24285	0.00303571	Quantitative Measure	Anthropometry	Body mass index (FIP)
Q0005	field_ID_phenotype	Waist circumference	428327	rs7193778	1.02842e-07	3.76385e-10		0.016755	0.0115122	0.0219979	C	T	C	0.149487	128059			6.26367	0.00267496	Quantitative Measure	Anthropometry	Waist circumference (FIP)
Q0528	field_ID_phenotype	Triglycerides	410148	rs7193778	8.61926e-07	4.05506e-09		0.0177563	0.0118397	0.0236729	C	T	C	0.149443	122587			5.88206	0.00301872	Quantitative Measure	Blood Biochemistry	Triglycerides (FIP)
Q0625	field_ID_phenotype	High light scatter reticulocyte count	410614	rs7193778	1.4576e-06	7.61944e-09		0.017751	0.0117284	0.0237736	C	T	C	0.149427	122713			5.77679	0.00307282	Quantitative Measure	Blood Count	High light scatter reticulocyte count (FIP)
Q0009	field_ID_phenotype	Whole body fat mass	421358	rs7193778	1.57181e-06	9.03812e-09		0.0170431	0.0112317	0.0228545	C	T	C	0.149434	125930			5.74797	0.00296505	Quantitative Measure	Anthropometry	Whole body fat mass (FIP)
Q0006	field_ID_phenotype	Hip circumference	428284	rs7193778	3.6736e-06	2.3044e-08		0.016966	0.0110148	0.0229172	C	T	C	0.149477	128037			5.58755	0.00303639	Quantitative Measure	Anthropometry	Hip circumference (FIP)
Q0620	field_ID_phenotype	Reticulocyte count	410614	rs7193778	4.60066e-06	3.12643e-08		0.0169606	0.010954	0.0229672	C	T	C	0.149427	122713			5.53431	0.00306463	Quantitative Measure	Blood Count	Reticulocyte count (FIP)
Q0602	field_ID_phenotype	Red blood cell (erythrocyte) count	417147	rs7193778	1.25943e-05	9.21697e-08		0.0141352	0.00894868	0.0193218	C	T	C	0.149387	124633			5.34162	0.00264624	Quantitative Measure	Blood Count	Red blood cell (erythrocyte) count (FIP)
Q0110	field_ID_phenotype	Systolic blood pressure	408202	rs7193778	6.28792e-05	4.93041e-07		0.0146673	0.00895105	0.0203835	C	T	C	0.14906	121693			5.02908	0.00291649	Quantitative Measure	Body Measurements	Systolic blood pressure (FIP)
Q0624	field_ID_phenotype	High light scatter reticulocyte percentage	410615	rs7193778	6.75876e-05	5.65291e-07		0.0155229	0.00944142	0.0216043	C	T	C	0.149426	122713			5.00279	0.00310284	Quantitative Measure	Blood Count	High light scatter reticulocyte % (FIP)
Q0503	field_ID_phenotype	Alanine aminotransferase	410297	rs7193778	0.000195197	1.73463e-06		0.0139898	0.00825614	0.0197235	C	T	C	0.149453	122640			4.78218	0.00292541	Quantitative Measure	Blood Biochemistry	Alanine aminotransferase (FIP)
Q0604	field_ID_phenotype	Haematocrit percentage	417147	rs7193778	0.000225041	2.11748e-06		0.0119658	0.00702005	0.0169116	C	T	C	0.149387	124633			4.74194	0.0025234	Quantitative Measure	Blood Count	Haematocrit % (FIP)
P274.1	Phecode	Gout	427951	rs7193778	0.000267882	2.66062e-06	1.10504		1.05991	1.15208	C	T	C	0.149516	127971	2791.15	125180	4.69542	0.0212714	Endocrine/Metabolic	Endocrine/Metabolic	Gout (Phecode)
Q0002	field_ID_phenotype	Sitting height	428102	rs7193778	0.000347281	3.66309e-06		-0.010576	-0.0150533	-0.0060987	C	T	C	0.149478	127984			-4.6297	0.00228439	Quantitative Measure	Anthropometry	Sitting height (FIP)
Q0003	field_ID_phenotype	Weight	422589	rs7193778	0.000347281	3.81229e-06		0.0124147	0.00714957	0.0176798	C	T	C	0.149445	126307			4.62142	0.00268633	Quantitative Measure	Anthropometry	Weight (FIP)
Q0612	field_ID_phenotype	Platelet distribution width	417140	rs7193778	0.000387741	4.45912e-06		0.0139923	0.00801594	0.0199687	C	T	C	0.149388	124632			4.58881	0.00304922	Quantitative Measure	Blood Count	Platelet distribution width (FIP)
Q0619	field_ID_phenotype	Reticulocyte percentage	410614	rs7193778	0.000562233	6.75973e-06		0.0139744	0.00788948	0.0200593	C	T	C	0.149427	122713			4.50118	0.00310461	Quantitative Measure	Blood Count	Reticulocyte % (FIP)
Q0508	field_ID_phenotype	Urea	410205	rs7193778	0.00070364	8.82768e-06		0.0131977	0.00737717	0.0190181	C	T	C	0.149459	122618			4.44412	0.00296969	Quantitative Measure	Blood Biochemistry	Urea (FIP)
Q0120	field_ID_phenotype	Forced vital capacity (best)	322736	rs7193778	0.000734077	9.59327e-06		-0.0108012	-0.0155841	-0.00601836	C	T	C	0.150363	97055.3			-4.42621	0.00244029	Quantitative Measure	Spirometry	Forced vital capacity (best) (FIP)
Q0609	field_ID_phenotype	Platelet count	417145	rs7193778	0.000773264	1.05096e-05		-0.0131708	-0.019029	-0.0073125	C	T	C	0.149387	124632			-4.40647	0.00298896	Quantitative Measure	Blood Count	Platelet count (FIP)
P274	Phecode	Gout and other crystal arthropathies	428850	rs7193778	0.00106821	1.50766e-05	1.09129		1.04895	1.13533	C	T	C	0.149495	128222	3095.3	125127	4.32757	0.0201867	Endocrine/Metabolic	Endocrine/Metabolic	Gout and other crystal arthropathies (Phecode)
P574.1	Phecode	Cholelithiasis	422849	rs7193778	0.0011312	1.71483e-05	1.05939		1.03189	1.08763	C	T	C	0.149402	126349	7112.28	119237	4.29911	0.0134203	Digestive	Digestive	Cholelithiasis (Phecode)
Q0622	field_ID_phenotype	Mean sphered cell volume	410615	rs7193778	0.0011312	1.70999e-05		-0.0133035	-0.0193676	-0.00723939	C	T	C	0.149426	122713			-4.29979	0.00309398	Quantitative Measure	Blood Count	Mean sphered cell volume (FIP)
P574	Phecode	Cholelithiasis and cholecystitis	426261	rs7193778	0.00161615	2.53447e-05	1.05395		1.02849	1.08003	C	T	C	0.149405	127371	8307.41	119063	4.21171	0.0124752	Safety	Safety	Cholelithiasis and cholecystitis (Phecode)
Q0517	field_ID_phenotype	HDL cholesterol	377908	rs7193778	0.00173118	2.80537e-05		-0.0122821	-0.018029	-0.0065352	C	T	C	0.149369	112895			-4.18877	0.00293216	Quantitative Measure	Blood Biochemistry	HDL cholesterol (FIP)
P411.4	Phecode	Coronary atherosclerosis	411319	rs7193778	0.00203878	3.4104e-05	0.953013		0.931566	0.974954	C	T	C	0.149207	122743	10247.4	112496	-4.14417	0.0116131	Circulatory system	Circulatory system	Coronary atherosclerosis (Phecode)
Q0007	formula_phenotype	Waist to hip ratio	428217	rs7193778	0.0027324	4.80638e-05		0.00928582	0.00480848	0.0137632	C	T	C	0.149481	128021			4.06489	0.0022844	Quantitative Measure	Anthropometry	Waist to hip ratio (FIP)
Q0522	field_ID_phenotype	Phosphate	377381	rs7193778	0.0027324	4.85633e-05		-0.0128002	-0.0189758	-0.0066247	C	T	C	0.14941	112769			-4.06248	0.00315084	Quantitative Measure	Blood Biochemistry	Phosphate (FIP)
P250.2	Phecode	Type 2 diabetes	426802	rs7193778	0.00283677	5.19011e-05	1.04614		1.02353	1.06924	C	T	C	0.149494	127609	10821	116788	4.0469	0.0111453	Endocrine/Metabolic	Endocrine/Metabolic	T2 diabetes (Phecode)
P575	Phecode	Other biliary tract disease	410248	rs7193778	0.002896	5.60125e-05	1.09141		1.04595	1.13886	C	T	C	0.149208	122424	2619.29	119805	4.02901	0.0217113	Digestive	Digestive	Other biliary tract disease (Phecode)
Q0623	field_ID_phenotype	Immature reticulocyte fraction	410614	rs7193778	0.002896	5.45375e-05		0.0125017	0.0064296	0.0185738	C	T	C	0.149425	122712			4.03532	0.00309807	Quantitative Measure	Blood Count	Immature reticulocyte fraction (FIP)
P585.3	Phecode	Chronic renal failure [CKD]	408924	rs7193778	0.00449229	8.92352e-05	1.08512		1.04167	1.13037	C	T	C	0.149508	122274	2892	119382	3.91814	0.0208484	Genitourinary	Genitourinary	Chronic renal failure [CKD] (Phecode)
P250	Phecode	Diabetes mellitus	428980	rs7193778	0.00467861	9.53821e-05	1.04306		1.0212	1.06538	C	T	C	0.14951	128273	11564.7	116709	3.90205	0.0108032	Endocrine/Metabolic	Endocrine/Metabolic	Diabetes mellitus (Phecode)
P323.8	Phecode	Encephalitis, non-infectious	427251	rs7193778	0.00565905	0.000124548	1.96623		1.39202	2.77732	C	T	C	0.149529	127773	43.7882	127729	3.837	0.17621	Neurological	Neurological	Encephalitis, non-infectious (Phecode)
P345	Phecode	Epilepsy, recurrent seizures, convulsions	412431	rs7193778	0.00565905	0.000127203	1.08277		1.03961	1.12772	C	T	C	0.149458	123282	2865.49	120417	3.83181	0.0207537	Safety	Safety	Epilepsy, recurrent seizures, convulsions (Phecode)
P366	Phecode	Cataract	429110	rs7193778	0.00565905	0.000121306	1.03825		1.01856	1.05831	C	T	C	0.149537	128336	15584.6	112751	3.84347	0.00976518	Sense organs	Sense organs	Cataract (Phecode)
Q2040	PQP	Blood chloride (primary care)	12758	rs7193778	0.00565905	0.000124114		0.0653118	0.0319679	0.0986558	C	T	C	0.158315	4039.57			3.83904	0.0170125	Quantitative Measure	Blood Biochemistry	Blood chloride (primary care) (PQP)
P278	Phecode	Overweight, obesity and other hyperalimentation	428953	rs7193778	0.00756264	0.000177898	1.04483		1.02115	1.06907	C	T	C	0.149507	128263	9453.45	118810	3.7485	0.0117001	Endocrine/Metabolic	Endocrine/Metabolic	Overweight, obesity and other hyperalimentation (Phecode)
Q0603	field_ID_phenotype	Haemoglobin concentration	417147	rs7193778	0.00756264	0.000177685		0.00921194	0.00439575	0.0140281	C	T	C	0.149387	124633			3.74883	0.00245728	Quantitative Measure	Blood Count	Haemoglobin concentration (FIP)
P2035	CP	Diabetes mellitus	212544	rs7193778	0.00921172	0.000221505	1.04758		1.02206	1.07375	C	T	C	0.150558	64000.3	9288.95	54711.3	3.69314	0.0125874	Endocrine/Metabolic	Endocrine/Metabolic	Diabetes mellitus (CP)
P278.1	Phecode	Obesity	428778	rs7193778	0.0104076	0.000255701	1.04386		1.02012	1.06816	C	T	C	0.149496	128201	9382.79	118819	3.65648	0.0117396	Endocrine/Metabolic	Endocrine/Metabolic	Obesity (Phecode)
P585	Phecode	Renal failure	422188	rs7193778	0.0104391	0.000261933	1.04939		1.02258	1.07691	C	T	C	0.149616	126332	7551.95	118780	3.6503	0.013207	Genitourinary	Genitourinary	Renal failure (Phecode)
P3001	HP	Common cancers	430249	rs7193778	0.011167	0.000286033	1.02697		1.01231	1.04185	C	T	C	0.14947	128619	30431.4	98187.6	3.62763	0.007337	Neoplasms	Neoplasms	Common cancers (HES) (CP)
P585.31	Phecode	Renal dialysis	401946	rs7193778	0.0118966	0.000310942	1.23857		1.10259	1.39132	C	T	C	0.149331	120046	351.369	119695	3.60601	0.0593339	Genitourinary	Genitourinary	Renal dialysis (Phecode)
P345.3	Phecode	Convulsions	408493	rs7193778	0.0122555	0.000333135	1.10961		1.04832	1.17447	C	T	C	0.149387	122047	1458.58	120588	3.58807	0.0289867	Neurological	Neurological	Convulsions (Phecode)
P783	Phecode	Fever of unknown origin	428825	rs7193778	0.0122555	0.000329744	1.08133		1.03615	1.12847	C	T	C	0.149515	128231	2592.46	125639	3.59074	0.0217747	Symptoms	Symptoms	Fever of unknown origin (Phecode)
Q1145	field_ID_phenotype	Phenylalanine	112778	rs7193778	0.0154995	0.000429417		0.020853	0.00924653	0.0324594	C	T	C	0.149161	33644.2			3.52142	0.00592175	Metabolomics	Metabolomics	Phenylalanine (FIP)
Q1190	field_ID_phenotype	Total Concentration of Branched-Chain Amino Acids (Leucine + Isoleucine + Valine)	112798	rs7193778	0.0222672	0.000628557		0.0195601	0.0083474	0.0307728	C	T	C	0.149147	33647			3.41908	0.00572086	Metabolomics	Metabolomics	Total Concentration (Leucine + Isoleucine + Valine) (FIP)
P519	Phecode	Other diseases of respiratory system, not elsewhere classified	428909	rs7193778	0.0223239	0.000641828	1.04886		1.02052	1.07799	C	T	C	0.149526	128266	6529.04	121737	3.41329	0.0139771	Respiratory	Respiratory	Other diseases of respiratory system (Phecode)
P2035.2	CP	Type 2 diabetes	210699	rs7193778	0.022542	0.000659881	1.04522		1.01895	1.07216	C	T	C	0.15051	63424.4	8669.99	54754.5	3.40573	0.0129853	Endocrine/Metabolic	Endocrine/Metabolic	Type 2 diabetes (CP)
Q1059	field_ID_phenotype	Cholesteryl Esters to Total Lipids in IDL percentage	109397	rs7193778	0.02565	0.000764271		-0.0197792	-0.0312979	-0.00826045	C	T	C	0.148898	32578			-3.36552	0.00587702	Metabolomics	Metabolomics	Cholesteryl Esters to Total Lipids in IDL % (FIP)
Q1091	field_ID_phenotype	Creatinine	107821	rs7193778	0.026278	0.000796718		0.0171024	0.0071084	0.0270963	C	T	C	0.14909	32150.2			3.35403	0.00509905	Metabolomics	Metabolomics	Creatinine (FIP)
Q1135	field_ID_phenotype	Leucine	112825	rs7193778	0.0277829	0.00085687		0.0188823	0.00778136	0.0299832	C	T	C	0.149152	33656.1			3.33383	0.00566384	Metabolomics	Metabolomics	Leucine (FIP)
P562	Phecode	Diverticulosis and diverticulitis	363462	rs7193778	0.0278325	0.000872948	1.03108		1.01266	1.04983	C	T	C	0.149751	108857	17460.4	91396.9	3.32856	0.00919555	Digestive	Digestive	Diverticulosis and diverticulitis (Phecode)
Q1071	field_ID_phenotype	Cholesteryl Esters to Total Lipids in Very Small VLDL percentage	109397	rs7193778	0.0281079	0.000896278		-0.0190323	-0.0302636	-0.00780096	C	T	C	0.148898	32578			-3.3213	0.00573036	Metabolomics	Metabolomics	Cholesteryl Esters-Total Lipids in VS-VLDL % (FIP)
Q1115	field_ID_phenotype	Free Cholesterol to Total Lipids in Large LDL percentage	112816	rs7193778	0.0291038	0.000943248		-0.0188412	-0.0300079	-0.00767464	C	T	C	0.149155	33654			-3.30702	0.00569736	Metabolomics	Metabolomics	Free Cholesterol to Total Lipids in L-LDL % (FIP)
P562.1	Phecode	Diverticulosis	363425	rs7193778	0.0308579	0.00101623	1.03069		1.01227	1.04944	C	T	C	0.149742	108840	17441.4	91398.9	3.286	0.00919901	Digestive	Digestive	Diverticulosis (Phecode)
P459	Phecode	Other disorders of circulatory system	418390	rs7193778	0.0330061	0.00115032	1.03671		1.01442	1.05949	C	T	C	0.149546	125137	10955.5	114182	3.25092	0.0110899	Circulatory system	Circulatory system	Other disorders of circulatory system (Phecode)
Q0121	field_ID_phenotype	Forced expiratory volume in 1-second (FEV1), Best measure	322736	rs7193778	0.0330061	0.00112153		-0.00816919	-0.0130834	-0.00325495	C	T	C	0.150363	97055.3			-3.25815	0.00250731	Quantitative Measure	Spirometry	Forced expiratory volume in 1-second (FEV1), Best measure (FIP)
Q0606	field_ID_phenotype	Mean corpuscular haemoglobin	417144	rs7193778	0.0330061	0.00115599		-0.0098714	-0.0158253	-0.00391746	C	T	C	0.149388	124633			-3.24954	0.00303778	Quantitative Measure	Blood Count	Mean corpuscular haemoglobin (FIP)
Q0607	field_ID_phenotype	Mean corpuscular haemoglobin concentration	417142	rs7193778	0.0330061	0.00113331		-0.0099503	-0.0159414	-0.00395916	C	T	C	0.149389	124633			-3.25518	0.00305676	Quantitative Measure	Blood Count	Mean corpuscular haemoglobin concentration (FIP)
P401	Phecode	Hypertension	428563	rs7193778	0.034052	0.00121042	1.02275		1.00891	1.03677	C	T	C	0.149507	128146	39706.5	88439.4	3.23641	0.00694975	Circulatory system	Circulatory system	Hypertension (Phecode)
P367.8	Phecode	Hypermetropia	421630	rs7193778	0.0352566	0.0012901	1.25266		1.09207	1.43688	C	T	C	0.149522	126086	252.596	125834	3.21817	0.0700002	Sense organs	Sense organs	Hypermetropia (Phecode)
Q0012	combined_field_ID_phenotype	Hand grip strength	428221	rs7193778	0.0352566	0.00128341		-0.0727516	-0.117039	-0.0284645	C	T	C	0.14944	127987			-3.21968	0.0225959	Quantitative Measure	Body Measurements	Hand grip strength (cFIP)
Q1249	field_ID_phenotype	Valine	112799	rs7193778	0.0375538	0.00139379		0.0184047	0.00711798	0.0296915	C	T	C	0.149146	33647			3.19601	0.00575865	Metabolomics	Metabolomics	Valine (FIP)
P574.12	Phecode	Cholelithiasis with other cholecystitis	411036	rs7193778	0.0380158	0.00147496	1.06818		1.02562	1.11251	C	T	C	0.149161	122621	2866.4	119755	3.17956	0.0207451	Digestive	Digestive	Cholelithiasis with other cholecystitis (Phecode)
P613.5	Phecode	Mastodynia	426520	rs7193778	0.0380158	0.0015103	1.61512		1.20111	2.17183	C	T	C	0.149443	127481	56.8786	127424	3.1727	0.151104	Genitourinary	Genitourinary	Mastodynia (Phecode)
P687.3	Phecode	Changes in skin texture	420037	rs7193778	0.0380158	0.00150891	1.47605		1.1605	1.87739	C	T	C	0.149526	125613	84.6471	125528	3.17296	0.122714	Dermatologic	Dermatologic	Changes in skin texture (Phecode)
Q0001	field_ID_phenotype	Standing height	428093	rs7193778	0.0380158	0.0014619		-0.00677773	-0.0109523	-0.00260318	C	T	C	0.149481	127984			-3.18216	0.00212991	Quantitative Measure	Anthropometry	Standing height (FIP)
Q0200	combined_field_ID_phenotype	Heel bone mineral density (BMD) (lowest)	172369	rs7193778	0.0380158	0.00147444		0.0147719	0.00566656	0.0238772	C	T	C	0.148324	51132.8			3.17972	0.00464565	Quantitative Measure	Imaging	Heel bone mineral density (BMD) (lowest) (cFIP)
P401.1	Phecode	Essential hypertension	428284	rs7193778	0.0436102	0.00175535	1.022		1.00816	1.03603	C	T	C	0.149483	128042	39591	88451.1	3.12878	0.00695602	Circulatory system	Circulatory system	Essential hypertension (Phecode)
P519.8	Phecode	Other diseases of respiratory system, NEC	428040	rs7193778	0.0467294	0.00190533	1.04546		1.01653	1.07522	C	T	C	0.149503	127986	6199.71	121787	3.1046	0.0143198	Respiratory	Respiratory	Other diseases of respiratory system, NEC (Phecode)
P459.9	Phecode	Circulatory disease NEC	418051	rs7193778	0.0473949	0.00195724	1.03513		1.01275	1.05799	C	T	C	0.149523	125017	10823.8	114193	3.09664	0.0111488	Circulatory system	Circulatory system	Circulatory disease NEC (Phecode)
Q1241	field_ID_phenotype	Triglycerides to Total Lipids in Small HDL percentage	112778	rs7193778	0.0476076	0.00199091		0.0175877	0.00643792	0.0287374	C	T	C	0.149128	33636.8			3.09166	0.00568875	Metabolomics	Metabolomics	Triglycerides to Total Lipids in S-HDL % (FIP)
P211	Phecode	Benign neoplasm of other parts of digestive system	413978	rs7193778	0.0517434	0.00221796	1.0574		1.02026	1.09589	C	T	C	0.149301	123615	3736.99	119878	3.05938	0.0182419	Neoplasms	Neoplasms	Benign neoplasm of other parts of digestive system (Phecode)
P766	Phecode	Neuralgia, neuritis, and radiculitis NOS	424006	rs7193778	0.0517434	0.00220614	1.11966		1.04149	1.20369	C	T	C	0.149499	126777	894.114	125883	3.06098	0.0369232	Symptoms	Symptoms	Neuralgia, neuritis, and radiculitis NOS (Phecode)
Q1132	field_ID_phenotype	Isoleucine	109394	rs7193778	0.0524035	0.00227365		0.0179617	0.00642693	0.0294964	C	T	C	0.148902	32578			3.05202	0.00588519	Metabolomics	Metabolomics	Isoleucine (FIP)
Q1040	field_ID_phenotype	Cholesterol to Total Lipids in Very Small VLDL percentage	109397	rs7193778	0.0535132	0.00234977		-0.0175329	-0.0288289	-0.00623686	C	T	C	0.148898	32578			-3.04212	0.00576339	Metabolomics	Metabolomics	Cholesterol to Total Lipids in VS-VLDL % (FIP)
Q0504	field_ID_phenotype	Apolipoprotein A	375930	rs7193778	0.054622	0.00242701		-0.00904168	-0.0148858	-0.00319751	C	T	C	0.149371	112306			-3.03232	0.00298177	Quantitative Measure	Blood Biochemistry	Apolipoprotein A (FIP)
Q0506	field_ID_phenotype	Aspartate aminotransferase	409054	rs7193778	0.0559601	0.00251572		0.00901842	0.00316835	0.0148685	C	T	C	0.149454	122270			3.02146	0.00298478	Quantitative Measure	Blood Biochemistry	Aspartate aminotransferase (FIP)
P574.11	Phecode	Cholelithiasis with acute cholecystitis	405817	rs7193778	0.0560822	0.00257411	1.11167		1.03773	1.19087	C	T	C	0.149079	120998	989.479	120008	3.01449	0.0351169	Digestive	Digestive	Cholelithiasis with acute cholecystitis (Phecode)
Q1232	field_ID_phenotype	Triglycerides to Phosphoglycerides ratio	112752	rs7193778	0.0560822	0.00257984		0.016778	0.00586705	0.0276889	C	T	C	0.149169	33638.1			3.01388	0.00556689	Metabolomics	Metabolomics	Triglycerides to Phosphoglycerides ratio (FIP)
P340	Phecode	Migraine	418477	rs7193778	0.0581638	0.002706	1.07602		1.02572	1.12879	C	T	C	0.149541	125159	2052.41	123106	2.9993	0.024429	Neurological	Neurological	Migraine (Phecode)
Q2030	PQP	Thyroid stimulating hormone (primary care)	150240	rs7193778	0.0606793	0.00285475		0.0150773	0.00517089	0.0249838	C	T	C	0.150161	45120.3			2.98301	0.00505441	Quantitative Measure	Blood Biochemistry	TSH (primary care) (PQP)
P386.3	Phecode	Labyrinthitis	418373	rs7193778	0.0610563	0.002928	0.840518		0.74962	0.942439	C	T	C	0.149335	124955	341.624	124614	-2.9752	0.058395	Sense organs	Sense organs	Labyrinthitis (Phecode)
Q0608	field_ID_phenotype	Red blood cell (erythrocyte) distribution width	417146	rs7193778	0.0610563	0.00293632		0.0091196	0.00311018	0.015129	C	T	C	0.149387	124633			2.97434	0.00306609	Quantitative Measure	Blood Count	Red blood cell (erythrocyte) distribution width (FIP)
Q1246	field_ID_phenotype	Triglycerides to Total Lipids in Very Small VLDL percentage	109397	rs7193778	0.0638177	0.00310248		0.017094	0.00576552	0.0284226	C	T	C	0.148898	32578			2.95746	0.00577997	Metabolomics	Metabolomics	Triglycerides to Total Lipids in VS-VLDL % (FIP)
P418	Phecode	Nonspecific chest pain	429052	rs7193778	0.0662185	0.00325381	1.0286		1.00946	1.04811	C	T	C	0.149515	128300	14789.8	113510	2.94268	0.00958409	Circulatory system	Circulatory system	Nonspecific chest pain (Phecode)
P510	Phecode	Other diseases of lung	428781	rs7193778	0.0715645	0.00355391	1.10704		1.03388	1.18538	C	T	C	0.149503	128208	1004.24	127203	2.91526	0.0348823	Respiratory	Respiratory	Other diseases of lung (Phecode)
Q0122	field_ID_phenotype	Peak expiratory flow	393715	rs7193778	0.0724559	0.00363605		-0.00748683	-0.0125326	-0.00244102	C	T	C	0.149453	117684			-2.90814	0.00257444	Quantitative Measure	Spirometry	Peak expiratory flow (FIP)
Q1024	field_ID_phenotype	Cholesterol in Very Large HDL	112689	rs7193778	0.0742573	0.00376527		-0.0156483	-0.0262342	-0.00506234	C	T	C	0.149163	33618.1			-2.89725	0.00540108	Metabolomics	Metabolomics	Cholesterol in VL-HDL (FIP)
P5005	field_ID_phenotype	Pack years	140069	rs7193778	0.0745129	0.00381718		0.0140589	0.00453398	0.0235837	C	T	C	0.149675	41929.5			2.89294	0.00485972	Behaviour	Smoking	Pack years (FIP)
Q1045	field_ID_phenotype	Cholesteryl Esters in Large HDL	112707	rs7193778	0.0782284	0.00404841		-0.0152548	-0.0256565	-0.00485312	C	T	C	0.149148	33620			-2.87442	0.00530709	Metabolomics	Metabolomics	Cholesteryl Esters in L-HDL (FIP)
Q0707	field_ID_phenotype	Sodium in urine	417204	rs7193778	0.0785713	0.00410723		0.00852948	0.00270422	0.0143548	C	T	C	0.149352	124620			2.86982	0.00297213	Quantitative Measure	Urine assay	Sodium in urine (FIP)
Q0011	field_ID_phenotype	birth weight	248574	rs7193778	0.0788052	0.00416065		-0.011286	-0.0190048	-0.00356719	C	T	C	0.149763	74454.5			-2.86574	0.00393825	Quantitative Measure	Anthropometry	Birth weight (FIP)
Q1225	field_ID_phenotype	Triglycerides in Small HDL	112778	rs7193778	0.0803526	0.00428435		0.0165216	0.00518539	0.0278578	C	T	C	0.149128	33636.8			2.85649	0.00578389	Metabolomics	Metabolomics	Triglycerides in S-HDL (FIP)
P426.31	Phecode	Right bundle branch block	387790	rs7193778	0.0817949	0.00440401	1.08516		1.0258	1.14795	C	T	C	0.149347	115830	1500.03	114330	2.84767	0.0286993	Circulatory system	Circulatory system	Right bundle branch block (Phecode)
P574.2	Phecode	Calculus of bile duct	407228	rs7193778	0.0833356	0.00457409	1.08454		1.02538	1.14712	C	T	C	0.149068	121409	1491.17	119918	2.83559	0.0286214	Digestive	Digestive	Calculus of bile duct (Phecode)
Q1028	field_ID_phenotype	Cholesterol to Total Lipids in IDL percentage	109397	rs7193778	0.0833356	0.00455632		-0.0167178	-0.0282679	-0.00516775	C	T	C	0.148898	32578			-2.83689	0.005893	Metabolomics	Metabolomics	Cholesterol to Total Lipids in IDL % (FIP)
P292.1	Phecode	Aphasia/speech disturbance	413452	rs7193778	0.0841978	0.00466543	1.09185		1.02737	1.16037	C	T	C	0.149455	123585	1267.03	122318	2.82927	0.0310575	Psychiatric disorders	Psychiatric disorders	Aphasia/speech disturbance (Phecode)
P575.7	Phecode	Other disorders of gallbladder	405510	rs7193778	0.0860569	0.00486299	1.11044		1.03236	1.19443	C	T	C	0.149058	120889	879.896	120009	2.81597	0.0372008	Digestive	Digestive	Other disorders of gallbladder (Phecode)
Q1123	field_ID_phenotype	Free Cholesterol to Total Lipids in Very Large HDL percentage	111948	rs7193778	0.0860569	0.0049034		0.0149436	0.00453299	0.0253543	C	T	C	0.149144	33392.8			2.81337	0.00531165	Metabolomics	Metabolomics	Free Cholesterol to Total Lipids in VL HDL % (FIP)
Q1199	field_ID_phenotype	Total Lipids in Large HDL	109397	rs7193778	0.0860569	0.00487249		-0.0150567	-0.0255385	-0.00457485	C	T	C	0.148898	32578			-2.8154	0.00534796	Metabolomics	Metabolomics	Total Lipids in L-HDL (FIP)
P198	Phecode	Secondary malignant neoplasm	389569	rs7193778	0.087117	0.0050172	1.04043		1.01202	1.06964	C	T	C	0.14937	116380	6439.25	109940	2.80593	0.0141263	Neoplasms	Neoplasms	Secondary malignant neoplasm (Phecode)
Q1078	field_ID_phenotype	Concentration of Large HDL Particles	109397	rs7193778	0.087117	0.00505488		-0.0149883	-0.0254665	-0.00451005	C	T	C	0.148898	32578			-2.80357	0.00534614	Metabolomics	Metabolomics	Concentration of L-HDL Particles (FIP)
Q1234	field_ID_phenotype	Triglycerides to Total Lipids in IDL percentage	109397	rs7193778	0.0881717	0.00516217		0.0163728	0.00489889	0.0278466	C	T	C	0.148898	32578			2.79679	0.00585412	Metabolomics	Metabolomics	Triglycerides to Total Lipids in IDL % (FIP)
P2064	CP	Family history Chronic bronchitis/emphysema	430129	rs7193778	0.0898431	0.00530699	1.0226		1.00666	1.03879	C	T	C	0.149534	128637	22841.2	105796	2.78778	0.00801497	Respiratory	Respiratory	Family history Chronic bronchitis/emphysema (CP)
P198.2	Phecode	Secondary malignancy of respiratory organs	376383	rs7193778	0.0903693	0.00538531	1.07453		1.02149	1.13032	C	T	C	0.149176	112294	1843.48	110451	2.78303	0.0258286	Neoplasms	Neoplasms	Secondary malignancy of respiratory organs (Phecode)
Q0616	field_ID_phenotype	Eosinophil count	416440	rs7193778	0.090804	0.00545868		0.00841915	0.00248058	0.0143577	C	T	C	0.149403	124435			2.77866	0.00302994	Quantitative Measure	Blood Count	Eosinophil count (FIP)
P174	Phecode	Breast cancer	417551	rs7193778	0.0932489	0.00567923	1.04039		1.0116	1.06999	C	T	C	0.14957	124907	6494.92	118412	2.76575	0.0143152	Neoplasms	Neoplasms	Breast cancer (Phecode)
Q1099	field_ID_phenotype	Free Cholesterol in Large HDL	111906	rs7193778	0.0932489	0.00570315		-0.0146334	-0.0250084	-0.00425842	C	T	C	0.149167	33385.4			-2.76443	0.00529347	Metabolomics	Metabolomics	Free Cholesterol in L-HDL (FIP)
Q1015	field_ID_phenotype	Cholesterol in Large HDL	112735	rs7193778	0.0975066	0.00605474		-0.0145259	-0.0248982	-0.00415369	C	T	C	0.149137	33626			-2.74485	0.00529206	Metabolomics	Metabolomics	Cholesterol in L-HDL (FIP)
Q1088	field_ID_phenotype	Concentration of Very Large HDL Particles	109397	rs7193778	0.0975066	0.00606549		-0.015028	-0.025761	-0.00429497	C	T	C	0.148898	32578			-2.74427	0.00547612	Metabolomics	Metabolomics	Concentration of VL- HDL Particles (FIP)
Q1010	field_ID_phenotype	Average Diameter for HDL Particles	109397	rs7193778	0.099762	0.00625794		-0.0147639	-0.0253479	-0.00417988	C	T	C	0.148898	32578			-2.734	0.00540009	Metabolomics	Metabolomics	Average Diameter for HDL Particles (FIP)
P733.8	Phecode	Malunion and nonunion of fracture	403176	rs7193778	0.099879	0.00631749	1.12424		1.03361	1.22282	C	T	C	0.149525	120569	662.283	119907	2.73083	0.0428837	Musculoskeletal	Musculoskeletal	Malunion and nonunion of fracture (Phecode)
Q1065	field_ID_phenotype	Cholesteryl Esters to Total Lipids in Medium VLDL percentage	111979	rs7193778	0.101563	0.0065302		-0.0154202	-0.0265318	-0.00430857	C	T	C	0.149214	33417.6			-2.71995	0.00566928	Metabolomics	Metabolomics	Cholesteryl Esters to Total Lipids in M-VLDL % (FIP)
Q1101	field_ID_phenotype	Free Cholesterol in Large VLDL	109347	rs7193778	0.101563	0.00649905		0.0160038	0.00447836	0.0275293	C	T	C	0.149312	32653.6			2.72153	0.00588045	Metabolomics	Metabolomics	Free Cholesterol in L-VLDL (FIP)
Q1210	field_ID_phenotype	Total Lipids in Very Large HDL	112805	rs7193778	0.102522	0.00664545		-0.0145818	-0.0251116	-0.0040519	C	T	C	0.149134	33646.1			-2.71416	0.00537248	Metabolomics	Metabolomics	Total Lipids in VL-HDL (FIP)
P174.1	Phecode	Breast cancer [female]	226531	rs7193778	0.105698	0.00694967	1.03965		1.01071	1.06942	C	T	C	0.149325	67653.6	6395.75	61257.8	2.69925	0.0144051	Neoplasms	Neoplasms	Breast cancer [female] (Phecode)
P198.1	Phecode	Secondary malignancy of lymph nodes	381047	rs7193778	0.105698	0.00704171	1.05226		1.01399	1.09198	C	T	C	0.149227	113725	3477.52	110247	2.69487	0.0189031	Neoplasms	Neoplasms	Secondary malignancy of lymph nodes (Phecode)
Q1042	field_ID_phenotype	Cholesteryl Esters in HDL	109397	rs7193778	0.105698	0.0070723		-0.0147052	-0.0254058	-0.00400464	C	T	C	0.148898	32578			-2.69347	0.00545958	Metabolomics	Metabolomics	Cholesteryl Esters in HDL (FIP)
Q1226	field_ID_phenotype	Triglycerides in Small LDL	98470	rs7193778	0.105698	0.00703583		0.0169195	0.00461556	0.0292235	C	T	C	0.149498	29442.1			2.6952	0.00627766	Metabolomics	Metabolomics	Triglycerides in S-LDL (FIP)
Q1055	field_ID_phenotype	Cholesteryl Esters in Very Large HDL	112319	rs7193778	0.107778	0.00726785		-0.0144475	-0.0249963	-0.0038988	C	T	C	0.149102	33494			-2.68436	0.0053821	Metabolomics	Metabolomics	Cholesteryl Esters in VL-HDL (FIP)
P401.2	Phecode	Hypertensive heart and/or renal disease	312017	rs7193778	0.112162	0.00762206	1.10509		1.02688	1.18925	C	T	C	0.148813	92864.5	876.272	91988.2	2.66837	0.037449	Circulatory system	Circulatory system	Hypertensive heart and/or renal disease (Phecode)
Q1201	field_ID_phenotype	Total Lipids in Large VLDL	112819	rs7193778	0.114951	0.00791452		0.0153269	0.00401549	0.0266382	C	T	C	0.149142	33652.1			2.65574	0.00577122	Metabolomics	Metabolomics	Total Lipids in L-VLDL (FIP)
Q1227	field_ID_phenotype	Triglycerides in Small VLDL	109397	rs7193778	0.114951	0.00793181		0.0156587	0.00409923	0.0272182	C	T	C	0.148898	32578			2.65501	0.0058978	Metabolomics	Metabolomics	Triglycerides in S-VLDL (FIP)
Q1139	field_ID_phenotype	Monounsaturated Fatty Acids to Total Fatty Acids percentage	112752	rs7193778	0.116779	0.00811895		0.0151967	0.00394489	0.0264485	C	T	C	0.149169	33638.1			2.64713	0.00574082	Metabolomics	Metabolomics	Monounsaturated Fatty Acids to Total Fatty Acids % (FIP)
P175	Phecode	Acquired absence of breast	210717	rs7193778	0.117467	0.00822819	1.07804		1.0196	1.13983	C	T	C	0.14905	62814.9	1524.4	61290.5	2.64256	0.0284372	Neoplasms	Neoplasms	Acquired absence of breast (Phecode)
P5010	field_ID_phenotype	Comparative body size plumper	420534	rs7193778	0.118611	0.00837037	1.02195		1.00559	1.03857	C	T	C	0.1496	125824	21286.6	104537	2.63675	0.0082337	Quantitative Measure	Anthropometry	Comparative body size plumper (FIP)
Q1152	field_ID_phenotype	Phospholipids in Large HDL	112814	rs7193778	0.120719	0.00858224		-0.0138496	-0.0241775	-0.00352178	C	T	C	0.149162	33655			-2.62831	0.00526941	Metabolomics	Metabolomics	Phospholipids in L-HDL (FIP)
Q1130	field_ID_phenotype	HDL Cholesterol	109397	rs7193778	0.121878	0.00872832		-0.014251	-0.0249015	-0.00360057	C	T	C	0.148898	32578			-2.62256	0.00543401	Metabolomics	Metabolomics	HDL Cholesterol (FIP)
P272.9	Phecode	Unspecified disorder of lipoid metabolism	371070	rs7193778	0.123028	0.00887499	0.819818		0.70647	0.951353	C	T	C	0.149133	110678	201.608	110476	-2.61683	0.075921	Endocrine/Metabolic	Endocrine/Metabolic	Unspecified disorder of lipoid metabolism (Phecode)
P2002	CP	Seizures	199788	rs7193778	0.123336	0.00911291	1.05558		1.01353	1.09937	C	T	C	0.150421	60104.6	2931.56	57173	2.60779	0.0207411	Safety	Safety	Seizures (CP)
P5109	field_ID_phenotype	Bring up phlegm/sputum/mucus on most days	112986	rs7193778	0.123336	0.00919874	0.945997		0.907292	0.986354	C	T	C	0.149185	33711.7	2875.3	30836.4	-2.60458	0.0213146	Respiratory	Respiratory	Chronic sputum (FIP)
Q0123	field_ID_phenotype	FEV1/FVC ratio Z-score	342697	rs7193778	0.123336	0.00921959		-0.00875676	-0.0153482	-0.00216531	C	T	C	0.150223	102962			-2.60382	0.00336305	Quantitative Measure	Spirometry	FEV1/FVC ratio Z-score (FIP)
Q1180	field_ID_phenotype	Polyunsaturated Fatty Acids to Monounsaturated Fatty Acids ratio	112752	rs7193778	0.123336	0.00919343		-0.0149897	-0.0262685	-0.00371089	C	T	C	0.149169	33638.1			-2.60482	0.0057546	Metabolomics	Metabolomics	Poly to mononunsaturated Fatty Acids ratio (FIP)
Q1223	field_ID_phenotype	Triglycerides in Medium LDL	112820	rs7193778	0.123336	0.00906424		0.0152749	0.00380285	0.026747	C	T	C	0.149149	33654.1			2.60967	0.00585321	Metabolomics	Metabolomics	Triglycerides in M-LDL (FIP)
Q1163	field_ID_phenotype	Phospholipids in Very Large VLDL	101490	rs7193778	0.12679	0.00961031		0.0158833	0.00386184	0.0279048	C	T	C	0.14959	30363.8			2.58959	0.00613351	Metabolomics	Metabolomics	Phospholipids in VL-VLDL (FIP)
Q1221	field_ID_phenotype	Triglycerides in Large VLDL	112776	rs7193778	0.12679	0.00960379		0.0149133	0.00362699	0.0261996	C	T	C	0.149144	33639.7			2.58982	0.00575842	Metabolomics	Metabolomics	Triglycerides in L-VLDL (FIP)
Q0530	field_ID_phenotype	Vitamin D	393327	rs7193778	0.129553	0.00988744		-0.00809608	-0.0142471	-0.0019451	C	T	C	0.149328	117469			-2.57975	0.00313832	Quantitative Measure	Blood Biochemistry	Vitamin D (FIP)
Q1154	field_ID_phenotype	Phospholipids in Large VLDL	108894	rs7193778	0.130671	0.0100411		0.0151573	0.00361786	0.0266967	C	T	C	0.149373	32531.6			2.57445	0.00588758	Metabolomics	Metabolomics	Phospholipids in L-VLDL (FIP)
P426.3	Phecode	Bundle branch block	392093	rs7193778	0.131735	0.0101917	1.05387		1.01252	1.09691	C	T	C	0.149402	117159	3013.09	114146	2.56926	0.0204215	Circulatory system	Circulatory system	Bundle branch block (Phecode)
Q1109	field_ID_phenotype	Free Cholesterol in Very Large HDL	111948	rs7193778	0.135921	0.0105866		-0.0142401	-0.0251591	-0.0033211	C	T	C	0.149144	33392.8			-2.5561	0.00557103	Metabolomics	Metabolomics	Free Cholesterol in VL-HDL (FIP)
P530.2	Phecode	Esophageal bleeding (varices/hemorrhage)	368958	rs7193778	0.13634	0.0106905	1.0844		1.01899	1.15401	C	T	C	0.14932	110186	1210.18	108976	2.55266	0.0317427	Digestive	Digestive	Esophageal bleeding (varices/hemorrhage) (Phecode)
P536	Phecode	Disorders of function of stomach	382915	rs7193778	0.138209	0.0109093	1.2914		1.0606	1.57244	C	T	C	0.149199	114261	124.42	114137	2.54559	0.10046	Digestive	Digestive	Disorders of function of stomach (Phecode)
Q1089	field_ID_phenotype	Concentration of Very Large VLDL Particles	109397	rs7193778	0.138462	0.0110017		0.0148203	0.00339646	0.0262441	C	T	C	0.148898	32578			2.54269	0.00582859	Metabolomics	Metabolomics	Concentration of VL-VLDL Particles (FIP)
Q1211	field_ID_phenotype	Total Lipids in Very Large VLDL	111932	rs7193778	0.140234	0.0112158		0.0146301	0.00332289	0.0259373	C	T	C	0.149242	33409.9			2.53595	0.0057691	Metabolomics	Metabolomics	Total Lipids in VL-VLDL (FIP)
P458.1	Phecode	Orthostatic hypotension	391526	rs7193778	0.140952	0.0113469	1.0734		1.01613	1.13389	C	T	C	0.149244	116866	1576.66	115289	2.53183	0.0279748	Circulatory system	Circulatory system	Orthostatic hypotension (Phecode)
P218.2	Phecode	Other benign neoplasm of uterus	215194	rs7193778	0.141258	0.0114694	1.23711		1.04898	1.45899	C	T	C	0.149246	64233.7	174.11	64059.6	2.52806	0.0841674	Neoplasms	Neoplasms	Other benign neoplasm of uterus (Phecode)
P348.8	Phecode	Encephalopathy, not elsewhere classified	404936	rs7193778	0.141258	0.0115192	1.2808		1.05707	1.55189	C	T	C	0.149253	120876	129.51	120747	2.52654	0.0979549	Neurological	Neurological	Encephalopathy, not elsewhere classified (Phecode)
Q1118	field_ID_phenotype	Free Cholesterol to Total Lipids in Medium LDL percentage	112806	rs7193778	0.142748	0.0117153		-0.0144921	-0.0257606	-0.00322355	C	T	C	0.149159	33652			-2.52065	0.00574935	Metabolomics	Metabolomics	Free Cholesterol to Total Lipids in M-LDL % (FIP)
Q0392	field_ID_phenotype	U14 antigen for Human Herpesvirus-7	8900	rs7193778	0.149769	0.0124481		-0.0516307	-0.0921135	-0.011148	C	T	C	0.148868	2649.85			-2.49969	0.0206549	Quantitative Measure	Infection Antigens	U14 antigen for Human Herpesvirus-7 (FIP)
Q1176	field_ID_phenotype	Phospholipids to Total Lipids in Very Large HDL percentage	111707	rs7193778	0.149769	0.0124335		-0.0137535	-0.0245376	-0.00296938	C	T	C	0.148995	33287.6			-2.49964	0.00550219	Metabolomics	Metabolomics	Phospholipids to Total Lipids in VL-HDL % (FIP)
Q1017	field_ID_phenotype	Cholesterol in Large VLDL	112125	rs7193778	0.149788	0.012528		0.0145892	0.00313751	0.0260409	C	T	C	0.149186	33455			2.49695	0.0058428	Metabolomics	Metabolomics	Cholesterol in L-VLDL (FIP)
P251.1	Phecode	Hypoglycemia	393712	rs7193778	0.155483	0.0130856	1.09734		1.01971	1.18088	C	T	C	0.149193	117478	869.468	116608	2.48143	0.0374341	Endocrine/Metabolic	Endocrine/Metabolic	Hypoglycemia (Phecode)
P753	Phecode	Congenital anomalies of the eye	428159	rs7193778	0.164674	0.0139452	0.704345		0.532654	0.931377	C	T	C	0.149486	128007	55.9803	127951	-2.45867	0.142551	Congenital anomalies	Congenital anomalies	Congenital anomalies of the eye (Phecode)
P555.1	Phecode	Regional enteritis	314688	rs7193778	0.167767	0.014322	0.906207		0.837525	0.980523	C	T	C	0.148993	93772.8	732.001	93040.8	-2.44908	0.0402138	Digestive	Digestive	Regional enteritis (Phecode)
P782.3	Phecode	Edema	428468	rs7193778	0.167767	0.0143825	1.06731		1.01306	1.12447	C	T	C	0.149519	128128	1728.57	126399	2.44757	0.0266154	Symptoms	Symptoms	Edema (Phecode)
P343	Phecode	Infantile cerebral palsy	404821	rs7193778	0.171887	0.0150053	1.33816		1.05819	1.69221	C	T	C	0.149239	120830	87.2236	120743	2.43225	0.119765	Neurological	Neurological	Infantile cerebral palsy (Phecode)
Q1224	field_ID_phenotype	Triglycerides in Medium VLDL	112828	rs7193778	0.171887	0.0149771		0.014145	0.00275001	0.0255401	C	T	C	0.149139	33654.1			2.43297	0.0058139	Metabolomics	Metabolomics	Triglycerides in M-VLDL (FIP)
Q1231	field_ID_phenotype	Triglycerides in Very Small VLDL	109397	rs7193778	0.171887	0.0149404		0.0144896	0.00282126	0.026158	C	T	C	0.148898	32578			2.43386	0.00595335	Metabolomics	Metabolomics	Triglycerides in VS-VLDL (FIP)
P374.3	Phecode	Ptosis of eyelid	417613	rs7193778	0.172118	0.0151713	1.08641		1.01611	1.16158	C	T	C	0.149363	124752	1044.96	123707	2.42826	0.0341318	Sense organs	Sense organs	Ptosis of eyelid (Phecode)
P585.1	Phecode	Acute renal failure	417347	rs7193778	0.172118	0.0152054	1.03699		1.00702	1.06784	C	T	C	0.149478	124768	5761.63	119007	2.42745	0.0149613	Safety	Safety	Acute renal failure (Phecode)
P198.4	Phecode	Secondary malignant neoplasm of liver	377091	rs7193778	0.173131	0.0153854	1.06083		1.01135	1.11273	C	T	C	0.149179	112508	2073.11	110435	2.42318	0.0243697	Neoplasms	Neoplasms	Secondary malignant neoplasm of liver (Phecode)
Q1080	field_ID_phenotype	Concentration of Large VLDL Particles	109397	rs7193778	0.17492	0.0156358		0.0141576	0.00267873	0.0256365	C	T	C	0.148898	32578			2.41734	0.00585667	Metabolomics	Metabolomics	Concentration of L-VLDL Particles (FIP)
P681.6	Phecode	Cellulitis and abscess of foot, toe	420502	rs7193778	0.182201	0.0163819	1.04738		1.00853	1.08773	C	T	C	0.149519	125746	3323.76	122422	2.40029	0.0192858	Dermatologic	Dermatologic	Cellulitis and abscess of foot, toe (Phecode)
P251	Phecode	Other disorders of pancreatic internal secretion	424029	rs7193778	0.183822	0.0169177	1.09349		1.01616	1.1767	C	T	C	0.149514	126796	869.519	125927	2.38849	0.0374193	Endocrine/Metabolic	Endocrine/Metabolic	Other disorders of pancreatic internal secretion (Phecode)
P535	Phecode	Gastritis and duodenitis	426269	rs7193778	0.183822	0.0166498	1.02299		1.00413	1.04221	C	T	C	0.149546	127494	15228.2	112266	2.39435	0.00949377	Digestive	Digestive	Gastritis and duodenitis (Phecode)
P681.3	Phecode	Cellulitis and abscess of arm/hand	420537	rs7193778	0.183822	0.0170081	1.04702		1.00825	1.08729	C	T	C	0.149517	125755	3334.8	122420	2.38653	0.0192538	Dermatologic	Dermatologic	Cellulitis and abscess of arm/hand (Phecode)
P681.5	Phecode	Cellulitis and abscess of leg, except foot	420537	rs7193778	0.183822	0.0167974	1.0471		1.00833	1.08737	C	T	C	0.149518	125755	3336.17	122419	2.39111	0.0192501	Dermatologic	Dermatologic	Cellulitis and abscess of leg, except foot (Phecode)
P716.2	Phecode	Unspecified monoarthritis	384010	rs7193778	0.183822	0.0169767	1.02898		1.00513	1.0534	C	T	C	0.149409	114749	9229.64	105519	2.38721	0.0119673	Musculoskeletal	Musculoskeletal	Unspecified monoarthritis (Phecode)
Q0250	combined_field_ID_phenotype	Intra-ocular pressure, corneal-compensated (highest)	110655	rs7193778	0.187893	0.017483		-0.0140976	-0.0257247	-0.00247057	C	T	C	0.148188	32795.6			-2.37642	0.00593229	Quantitative Measure	Body Measurements	Intra-ocular pressure, corneal-compensated (highest) (cFIP)
Q1162	field_ID_phenotype	Phospholipids in Very Large HDL	111707	rs7193778	0.19003	0.0177812		-0.0128129	-0.0234082	-0.00221757	C	T	C	0.148995	33287.6			-2.37018	0.00540588	Metabolomics	Metabolomics	Phospholipids in VL-HDL (FIP)
P292	Phecode	Neurological disorders	421646	rs7193778	0.190366	0.0181985	1.0421		1.00704	1.07839	C	T	C	0.149522	126090	4118.66	121972	2.36155	0.0174627	Psychiatric disorders	Psychiatric disorders	Neurological disorders (Phecode)
Q1012	field_ID_phenotype	Average Diameter for VLDL Particles	109397	rs7193778	0.190366	0.0182107		0.0134049	0.00227855	0.0245313	C	T	C	0.148898	32578			2.36134	0.00567682	Metabolomics	Metabolomics	Average Diameter for VLDL Particles (FIP)
Q1047	field_ID_phenotype	Cholesteryl Esters in Large VLDL	111131	rs7193778	0.190366	0.018028		0.0140114	0.0024	0.0256228	C	T	C	0.149164	33153.5			2.36508	0.00592429	Metabolomics	Metabolomics	Cholesteryl Esters in L-VLDL (FIP)
Q1169	field_ID_phenotype	Phospholipids to Total Lipids in Large VLDL percentage	108894	rs7193778	0.190366	0.0180313		0.0140074	0.002399	0.0256158	C	T	C	0.149373	32531.6			2.36501	0.00592275	Metabolomics	Metabolomics	Phospholipids to Total Lipids in L-VLDL % (FIP)
P716	Phecode	Other arthropathies	423361	rs7193778	0.190605	0.0183896	1.01946		1.00326	1.03592	C	T	C	0.149543	126621	22626.2	103995	2.35768	0.00817414	Musculoskeletal	Musculoskeletal	Other arthropathies (Phecode)
Q1006	field_ID_phenotype	Albumin	109381	rs7193778	0.190605	0.0184328		-0.0141038	-0.0258326	-0.002375	C	T	C	0.148902	32574			-2.35684	0.00598418	Metabolomics	Metabolomics	Albumin (FIP)
P782	Phecode	Symptoms involving skin and other integumentary tissue	428791	rs7193778	0.197254	0.0191789	1.06225		1.0099	1.11731	C	T	C	0.149517	128223	1841.43	126381	2.34204	0.0257837	Symptoms	Symptoms	Symptoms involving skin (Phecode)
Q1096	field_ID_phenotype	Free Cholesterol in HDL	109397	rs7193778	0.19753	0.019309		-0.0126033	-0.0231618	-0.00204483	C	T	C	0.148898	32578			-2.33954	0.00538709	Metabolomics	Metabolomics	Free Cholesterol in HDL (FIP)
P174.11	Phecode	Malignant neoplasm of female breast	225557	rs7193778	0.19803	0.0194614	1.03512		1.00558	1.06553	C	T	C	0.149268	67337	6048.36	61288.6	2.33657	0.014773	Neoplasms	Neoplasms	Malignant neoplasm of female breast (Phecode)
P362.31	Phecode	Separation of retinal layers	403910	rs7193778	0.198562	0.0198565	1.30692		1.04333	1.63709	C	T	C	0.149487	120758	94.0707	120664	2.32905	0.114927	Sense organs	Sense organs	Separation of retinal layers (Phecode)
P509.8	Phecode	Dependence on respirator [Ventilator] or supplemental oxygen	403383	rs7193778	0.198562	0.0199289	1.12625		1.01896	1.24484	C	T	C	0.149533	120638	467.899	120170	2.32768	0.0510782	Respiratory	Respiratory	Dependence on respirator or supplemental oxygen (Phecode)
P789	Phecode	Nausea and vomiting	428919	rs7193778	0.198562	0.0198908	1.032		1.005	1.05973	C	T	C	0.149528	128271	6940.14	121331	2.3284	0.0135273	Symptoms	Symptoms	Nausea and vomiting (Phecode)
Q1086	field_ID_phenotype	Concentration of Small VLDL Particles	109397	rs7193778	0.198562	0.0198591		0.0138987	0.00220245	0.0255949	C	T	C	0.148898	32578			2.32903	0.00596757	Metabolomics	Metabolomics	Concentration of S-VLDL Particles (FIP)
P575.8	Phecode	Other disorders of biliary tract	405269	rs7193778	0.203743	0.0208268	1.09595		1.01402	1.18451	C	T	C	0.149043	120805	773.918	120031	2.31111	0.0396448	Digestive	Digestive	Other disorders of biliary tract (Phecode)
P711.2	Phecode	Reiter's disease	357258	rs7193778	0.203743	0.0208749	0.495733		0.273339	0.899071	C	T	C	0.14913	106556	11.9333	106544	-2.31024	0.303742	Musculoskeletal	Musculoskeletal	Reiter's disease (Phecode)
P716.9	Phecode	Arthropathy NOS	423153	rs7193778	0.203743	0.0208273	1.0191		1.00288	1.03558	C	T	C	0.149541	126557	22552.4	104005	2.3111	0.00818576	Musculoskeletal	Musculoskeletal	Arthropathy NOS (Phecode)
P780	Phecode	Hypothermia/Chills	428768	rs7193778	0.203743	0.0206759	1.1921		1.02724	1.38342	C	T	C	0.149494	128196	212.738	127984	2.31385	0.0759416	Symptoms	Symptoms	Hypothermia/Chills (Phecode)
P170.2	Phecode	Cancer of connective tissue	428586	rs7193778	0.205216	0.0213155	0.836879		0.719162	0.973866	C	T	C	0.149482	128132	194.329	127937	-2.30235	0.0773451	Neoplasms	Neoplasms	Cancer of connective tissue (Phecode)
P613	Phecode	Other nonmalignant breast conditions	428778	rs7193778	0.205216	0.0215201	1.08836		1.01256	1.16983	C	T	C	0.14951	128213	899.852	127314	2.29873	0.0368335	Genitourinary	Genitourinary	Other nonmalignant breast conditions (Phecode)
Q0501	field_ID_phenotype	Albumin	378080	rs7193778	0.205216	0.0214418		-0.00732476	-0.0135663	-0.00108324	C	T	C	0.149383	112958			-2.30012	0.00318451	Quantitative Measure	Blood Biochemistry	Albumin (FIP)
Q1039	field_ID_phenotype	Cholesterol to Total Lipids in Very Large VLDL percentage	109756	rs7193778	0.205216	0.0213313		-0.013315	-0.0246512	-0.00197887	C	T	C	0.149275	32767.7			-2.3021	0.00578386	Metabolomics	Metabolomics	Cholesterol to Total Lipids in VL-VLDL % (FIP)
Q1196	field_ID_phenotype	Total Lipids in HDL	109397	rs7193778	0.205216	0.0216694		-0.0125164	-0.0232003	-0.00183255	C	T	C	0.148898	32578			-2.29615	0.00545106	Metabolomics	Metabolomics	Total Lipids in HDL (FIP)
Q1228	field_ID_phenotype	Triglycerides in VLDL	109397	rs7193778	0.205216	0.0216339		0.0134565	0.00197329	0.0249396	C	T	C	0.148898	32578			2.29677	0.00585886	Metabolomics	Metabolomics	Triglycerides in VLDL (FIP)
P571	Phecode	Chronic liver disease and cirrhosis	417276	rs7193778	0.206648	0.0219287	1.05093		1.00722	1.09655	C	T	C	0.149436	124712	2609.72	122102	2.2916	0.0216779	Digestive	Digestive	Chronic liver disease and cirrhosis (Phecode)
P567	Phecode	Peritonitis and retroperitoneal infections	396069	rs7193778	0.206741	0.0221547	1.10731		1.01471	1.20836	C	T	C	0.149305	118270	612.856	117657	2.28771	0.0445575	Digestive	Digestive	Peritonitis and retroperitoneal infections (Phecode)
P624.1	Phecode	Dystrophy of female genital tract	228090	rs7193778	0.206741	0.0221223	0.812543		0.680185	0.970657	C	T	C	0.149176	68051	140.808	67910.2	-2.28826	0.0907179	Genitourinary	Genitourinary	Dystrophy of female genital tract (Phecode)
P425	Phecode	Cardiomyopathy	424775	rs7193778	0.211493	0.023193	1.0862		1.01136	1.16657	C	T	C	0.149484	126994	916.993	126077	2.27024	0.0364201	Circulatory system	Circulatory system	Cardiomyopathy (Phecode)
P550.5	Phecode	Ventral hernia	366485	rs7193778	0.211493	0.0231989	0.937888		0.887375	0.991277	C	T	C	0.149132	109309	1500.04	107809	-2.27014	0.028247	Digestive	Digestive	Ventral hernia (Phecode)
P733	Phecode	Other disorders of bone and cartilage	408915	rs7193778	0.211493	0.0231942	1.04973		1.00666	1.09466	C	T	C	0.14957	122323	2688.94	119634	2.27022	0.0213796	Musculoskeletal	Musculoskeletal	Other disorders of bone and cartilage (Phecode)
P817	Phecode	Concussion	423356	rs7193778	0.211493	0.0234378	1.23964		1.02946	1.49274	C	T	C	0.149512	126594	137.439	126456	2.26622	0.0947939	Injuries & poisonings	Injuries & poisonings	Concussion (Phecode)
Q0010	field_ID_phenotype	Basal metabolic rate	421999	rs7193778	0.211493	0.0232545		0.00451948	0.000615954	0.008423	C	T	C	0.149427	126116			2.26924	0.00199163	Quantitative Measure	Anthropometry	Basal metabolic rate (FIP)
Q1025	field_ID_phenotype	Cholesterol in Very Large VLDL	109756	rs7193778	0.211493	0.0234077		0.0133968	0.00181312	0.0249804	C	T	C	0.149275	32767.7			2.26675	0.00591014	Metabolomics	Metabolomics	Cholesterol in VL-VLDL (FIP)
Q1218	field_ID_phenotype	Triglycerides in LDL	109397	rs7193778	0.211493	0.0231134		0.0135381	0.0018572	0.0252191	C	T	C	0.148898	32578			2.27159	0.00595977	Metabolomics	Metabolomics	Triglycerides in LDL (FIP)
P797.1	Phecode	Cardiogenic shock	428633	rs7193778	0.214049	0.023833	0.753057		0.588843	0.963068	C	T	C	0.149485	128149	72.9649	128076	-2.25981	0.125503	Symptoms	Symptoms	Cardiogenic shock (Phecode)
P133	Phecode	Arthropod-borne diseases	427659	rs7193778	0.215235	0.0240775	0.578926		0.360069	0.93081	C	T	C	0.149469	127843	19.0079	127824	-2.25589	0.24229	Infectious diseases	Infectious diseases	Arthropod-borne diseases (Phecode)
P250.1	Phecode	Type 1 diabetes	399406	rs7193778	0.215631	0.0243259	1.07046		1.00887	1.13581	C	T	C	0.149206	119188	1330.73	117857	2.25194	0.0302347	Endocrine/Metabolic	Endocrine/Metabolic	T1 diabetes (Phecode)
P348	Phecode	Other conditions of brain	407558	rs7193778	0.215631	0.0243473	1.07884		1.00988	1.15251	C	T	C	0.149307	121703	1070.73	120632	2.2516	0.0337038	Neurological	Neurological	Other conditions of brain (Phecode)
P364.1	Phecode	Corneal opacity	405720	rs7193778	0.21813	0.0257697	1.27899		1.03021	1.58784	C	T	C	0.149507	121316	101.667	121214	2.22966	0.110362	Sense organs	Sense organs	Corneal opacity (Phecode)
P5012	field_ID_phenotype	Comparatively taller age 10	420930	rs7193778	0.21813	0.0254749	1.01563		1.0019	1.02954	C	T	C	0.149655	125988	33839.9	92148.5	2.23412	0.00694076	Quantitative Measure	Anthropometry	Comparatively taller age 10 (FIP)
P530.5	Phecode	Disorders of esophageal motility	366757	rs7193778	0.21813	0.0253123	1.12447		1.01462	1.24622	C	T	C	0.149261	109485	441.973	109043	2.2366	0.0524514	Digestive	Digestive	Disorders of esophageal motility (Phecode)
P735.3	Phecode	Hallux valgus (Bunion)	416646	rs7193778	0.21813	0.0251333	0.953897		0.915293	0.994129	C	T	C	0.149392	124487	2754.62	121732	-2.23935	0.0210774	Musculoskeletal	Musculoskeletal	Hallux valgus (Bunion) (Phecode)
P740.9	Phecode	Osteoarthrosis NOS	406845	rs7193778	0.21813	0.0256186	1.02797		1.00337	1.05318	C	T	C	0.149561	121696	8606.51	113090	2.23194	0.0123595	Musculoskeletal	Musculoskeletal	Osteoarthrosis NOS (Phecode)
Q1126	field_ID_phenotype	Glucose	112628	rs7193778	0.21813	0.0257386		0.0130873	0.00158561	0.024589	C	T	C	0.149191	33606.3			2.23016	0.00586831	Metabolomics	Metabolomics	Glucose (FIP)
Q1127	field_ID_phenotype	Glutamine	112514	rs7193778	0.21813	0.0254138		0.0132418	0.00162995	0.0248536	C	T	C	0.149118	33555.7			2.23508	0.00592451	Metabolomics	Metabolomics	Glutamine (FIP)
Q1137	field_ID_phenotype	Linoleic Acid to Total Fatty Acids percentage	112752	rs7193778	0.21813	0.0256052		-0.0128833	-0.0241955	-0.00157112	C	T	C	0.149169	33638.1			-2.23218	0.00577163	Metabolomics	Metabolomics	Linoleic Acid to Total Fatty Acids % (FIP)
Q1175	field_ID_phenotype	Phospholipids to Total Lipids in Small VLDL percentage	109397	rs7193778	0.21813	0.0255958		-0.0130023	-0.0244183	-0.00158636	C	T	C	0.148898	32578			-2.23232	0.00582457	Metabolomics	Metabolomics	Phospholipids to Total Lipids in S-VLDL % (FIP)
Q1208	field_ID_phenotype	Total Lipids in Small VLDL	109397	rs7193778	0.21813	0.0256727		0.0133441	0.00162195	0.0250662	C	T	C	0.148898	32578			2.23116	0.0059808	Metabolomics	Metabolomics	Total Lipids in S-VLDL (FIP)
P2012	CP	Acute coronary syndrome	184094	rs7193778	0.219539	0.0260509	0.929479		0.871502	0.991314	C	T	C	0.150247	55319	1134.32	54184.6	-2.22545	0.0328612	Safety	Safety	Acute coronary syndrome (CP)
Q1034	field_ID_phenotype	Cholesterol to Total Lipids in Medium VLDL percentage	112786	rs7193778	0.222907	0.0265671		-0.0125377	-0.0236176	-0.00145785	C	T	C	0.14915	33644			-2.21785	0.00565311	Metabolomics	Metabolomics	Cholesterol to Total Lipids in M-VLDL % (FIP)
P145.5	Phecode	Cancer of the mouth floor	425487	rs7193778	0.223747	0.0271676	0.593022		0.373022	0.942774	C	T	C	0.149457	127184	20.0275	127164	-2.2091	0.236532	Neoplasms	Neoplasms	Cancer of the mouth floor (Phecode)
P185	Phecode	Cancer of prostate	183698	rs7193778	0.223747	0.0286869	1.03831		1.00392	1.07388	C	T	C	0.149829	55046.4	4658.75	50387.7	2.18776	0.0171848	Neoplasms	Neoplasms	Cancer of prostate (Phecode)
P198.6	Phecode	Secondary malignancy of bone	376144	rs7193778	0.223747	0.0287774	1.06001		1.00606	1.11686	C	T	C	0.149177	112224	1727.02	110497	2.18652	0.0266539	Neoplasms	Neoplasms	Secondary malignancy of bone (Phecode)
P2008	CP	Acute kidney injury	208389	rs7193778	0.223747	0.0284909	1.03435		1.00356	1.06608	C	T	C	0.150303	62643.1	5833.14	56809.9	2.19046	0.0154166	Safety	Safety	Acute kidney injury (CP)
P272.1	Phecode	Hyperlipidemia	428939	rs7193778	0.223747	0.0274034	1.01934		1.00214	1.03684	C	T	C	0.149526	128275	20008.3	108267	2.20572	0.00868493	Endocrine/Metabolic	Endocrine/Metabolic	Hyperlipidemia (Phecode)
P276.13	Phecode	Hyperpotassemia	410423	rs7193778	0.223747	0.0269795	1.07961		1.00876	1.15543	C	T	C	0.149506	122721	1019.72	121702	2.21181	0.0346305	Endocrine/Metabolic	Endocrine/Metabolic	Hyperpotassemia (Phecode)
P276.8	Phecode	Polydipsia	407848	rs7193778	0.223747	0.0275985	1.31876		1.03099	1.68685	C	T	C	0.149445	121902	79.1375	121823	2.20295	0.125601	Endocrine/Metabolic	Endocrine/Metabolic	Polydipsia (Phecode)
P288.3	Phecode	Eosinophilia	415667	rs7193778	0.223747	0.0272171	0.688285		0.494067	0.958849	C	T	C	0.149305	124123	39.6823	124083	-2.20839	0.169152	Haematopoietic	Haematopoietic	Eosinophilia (Phecode)
P348.7	Phecode	Coma	405291	rs7193778	0.223747	0.0276334	1.16467		1.01692	1.33387	C	T	C	0.149265	120992	255.31	120736	2.20245	0.0692113	Neurological	Neurological	Coma (Phecode)
P425.1	Phecode	Primary/intrinsic cardiomyopathies	424702	rs7193778	0.223747	0.0282565	1.08435		1.00867	1.16572	C	T	C	0.14948	126969	891.993	126077	2.19371	0.0369167	Circulatory system	Circulatory system	Primary/intrinsic cardiomyopathies (Phecode)
P426.23	Phecode	Second degree AV block	384745	rs7193778	0.223747	0.0275949	0.879713		0.784914	0.985961	C	T	C	0.149155	114773	347.545	114426	-2.203	0.0581751	Circulatory system	Circulatory system	Second degree AV block (Phecode)
P526	Phecode	Diseases of the jaws	416113	rs7193778	0.223747	0.0284229	1.11042		1.01112	1.21947	C	T	C	0.149462	124386	531.518	123855	2.1914	0.0477945	Digestive	Digestive	Diseases of the jaws (Phecode)
P618.6	Phecode	Vaginal enterocele, congenital or acquired	224166	rs7193778	0.223747	0.0283937	1.14298		1.01424	1.28807	C	T	C	0.149316	66943.2	328.208	66615	2.1918	0.0609735	Genitourinary	Genitourinary	Vaginal enterocele, congenital or acquired (Phecode)
Q1048	field_ID_phenotype	Cholesteryl Esters in Medium HDL	112826	rs7193778	0.223747	0.0278295		-0.0121017	-0.0228844	-0.00131896	C	T	C	0.149146	33655			-2.19971	0.0055015	Metabolomics	Metabolomics	Cholesteryl Esters in M-HDL (FIP)
Q1053	field_ID_phenotype	Cholesteryl Esters in Small VLDL	112822	rs7193778	0.223747	0.0286716		0.0129554	0.00135023	0.0245606	C	T	C	0.149138	33652.1			2.188	0.00592112	Metabolomics	Metabolomics	Cholesteryl Esters in S-VLDL (FIP)
Q1122	field_ID_phenotype	Free Cholesterol to Total Lipids in Small VLDL percentage	112806	rs7193778	0.223747	0.0276039		-0.0125835	-0.0237794	-0.00138771	C	T	C	0.149155	33651.1			-2.2029	0.00571227	Metabolomics	Metabolomics	Free Cholesterol to Total Lipids in S-VLDL % (FIP)
Q1149	field_ID_phenotype	Phospholipids in HDL	109397	rs7193778	0.223747	0.0288894		-0.0119727	-0.0227123	-0.00123319	C	T	C	0.148898	32578			-2.18502	0.00547946	Metabolomics	Metabolomics	Phospholipids in HDL (FIP)
Q1220	field_ID_phenotype	Triglycerides in Large LDL	109397	rs7193778	0.223747	0.0287368		0.0130359	0.00135385	0.0247179	C	T	C	0.148898	32578			2.18711	0.00596033	Metabolomics	Metabolomics	Triglycerides in L-LDL (FIP)
Q1244	field_ID_phenotype	Triglycerides to Total Lipids in Very Large HDL percentage	14555	rs7193778	0.223747	0.0287814		0.0328082	0.00340164	0.0622148	C	T	C	0.152027	4425.5			2.18669	0.0150036	Metabolomics	Metabolomics	Triglycerides to Total Lipids in VL-HDL % (FIP)
P342	Phecode	Hemiplegia	407810	rs7193778	0.224492	0.029103	1.07282		1.00718	1.14273	C	T	C	0.14932	121789	1175.01	120614	2.18209	0.0322116	Neurological	Neurological	Hemiplegia (Phecode)
Q1181	field_ID_phenotype	Polyunsaturated Fatty Acids to Total Fatty Acids percentage	112752	rs7193778	0.224573	0.0292309		-0.0126419	-0.0240057	-0.001278	C	T	C	0.149169	33638.1			-2.18039	0.00579799	Metabolomics	Metabolomics	Polyunsaturated Fatty Acids to Total Fatty Acids % (FIP)
Q1056	field_ID_phenotype	Cholesteryl Esters in Very Large VLDL	105573	rs7193778	0.225612	0.0295292		0.013218	0.00131437	0.0251217	C	T	C	0.149416	31548.6			2.17638	0.00607341	Metabolomics	Metabolomics	Cholesteryl Esters in VL-VLDL (FIP)
Q1230	field_ID_phenotype	Triglycerides in Very Large VLDL	109536	rs7193778	0.225612	0.029602		0.0126733	0.00125509	0.0240915	C	T	C	0.149488	32748.7			2.1754	0.00582571	Metabolomics	Metabolomics	Triglycerides in VL-VLDL (FIP)
P555	Phecode	Inflammatory bowel disease and other gastroenteritis and colitis	318507	rs7193778	0.225761	0.0297396	0.947495		0.902518	0.994714	C	T	C	0.148968	94894.6	1962.56	92932.1	-2.17354	0.0248136	Digestive	Digestive	Inflammatory bowel disease (Phecode)
Q1167	field_ID_phenotype	Phospholipids to Total Lipids in Large HDL percentage	112814	rs7193778	0.225825	0.0298661		0.0124998	0.00121969	0.0237799	C	T	C	0.149162	33655			2.17189	0.00575527	Metabolomics	Metabolomics	Phospholipids to Total Lipids in L-HDL % (FIP)
P715.3	Phecode	Spinal enthesopathy	355933	rs7193778	0.227758	0.0302407	1.65389		1.04923	2.60701	C	T	C	0.149112	106148	24.0864	106124	2.16692	0.232186	Musculoskeletal	Musculoskeletal	Spinal enthesopathy (Phecode)
Q1032	field_ID_phenotype	Cholesterol to Total Lipids in Medium HDL percentage	112826	rs7193778	0.228489	0.0304572		-0.0123379	-0.0235118	-0.00116392	C	T	C	0.149146	33655			-2.16412	0.00570111	Metabolomics	Metabolomics	Cholesterol to Total Lipids in M-HDL % (FIP)
P388	Phecode	Other disorders of ear	417861	rs7193778	0.22873	0.0306089	0.678237		0.477011	0.964349	C	T	C	0.149376	124837	35.1569	124802	-2.16212	0.179573	Sense organs	Sense organs	Other disorders of ear (Phecode)
Q1018	field_ID_phenotype	Cholesterol in Medium HDL	112826	rs7193778	0.230216	0.0309281		-0.0118306	-0.0225755	-0.0010858	C	T	C	0.149146	33655			-2.15802	0.00548217	Metabolomics	Metabolomics	Cholesterol in M-HDL (FIP)
Q0505	field_ID_phenotype	Apolipoprotein B	408549	rs7193778	0.230462	0.0310816		0.00671389	0.000610562	0.0128172	C	T	C	0.149473	122134			2.15603	0.003114	Quantitative Measure	Blood Biochemistry	Apolipoprotein B (FIP)
Q1178	field_ID_phenotype	Phospholipids to Total Lipids in Very Small VLDL percentage	109397	rs7193778	0.231826	0.031508		0.0126679	0.00112306	0.0242128	C	T	C	0.148898	32578			2.15062	0.00589036	Metabolomics	Metabolomics	Phospholipids to Total Lipids in VS-VLDL % (FIP)
Q1236	field_ID_phenotype	Triglycerides to Total Lipids in Large LDL percentage	109397	rs7193778	0.231826	0.0314674		0.0127189	0.00113035	0.0243075	C	T	C	0.148898	32578			2.15114	0.00591264	Metabolomics	Metabolomics	Triglycerides to Total Lipids in L-LDL % (FIP)
Q1214	field_ID_phenotype	Total Triglycerides	109397	rs7193778	0.232026	0.0316565		0.0126616	0.00111242	0.0242107	C	T	C	0.148898	32578			2.14875	0.00589253	Metabolomics	Metabolomics	Total Triglycerides (FIP)
P626.12	Phecode	Excessive or frequent menstruation	213692	rs7193778	0.23325	0.0319454	1.04157		1.00352	1.08107	C	T	C	0.149178	63756.4	3617.58	60138.8	2.14509	0.0189889	Genitourinary	Genitourinary	Excessive or frequent menstruation (Phecode)
P573.5	Phecode	Jaundice (not of newborn)	411432	rs7193778	0.2334	0.0320879	1.1065		1.00869	1.21378	C	T	C	0.149355	122899	545.032	122354	2.14331	0.047216	Digestive	Digestive	Jaundice (not of newborn) (Phecode)
P38	Phecode	Septicemia	413487	rs7193778	0.234435	0.0323527	1.03733		1.00309	1.07274	C	T	C	0.149518	123647	4276.48	119371	2.14003	0.0171252	Infectious diseases	Infectious diseases	Septicemia (Phecode)
P798	Phecode	Malaise and fatigue	428816	rs7193778	0.239787	0.0332167	1.04699		1.00366	1.0922	C	T	C	0.149512	128227	2633.2	125593	2.12945	0.0215655	Symptoms	Symptoms	Malaise and fatigue (Phecode)
P524	Phecode	Dentofacial anomalies, including malocclusion	415129	rs7193778	0.240442	0.0334331	1.20145		1.0145	1.42285	C	T	C	0.149439	124073	164.722	123909	2.12684	0.0862935	Digestive	Digestive	Dentofacial anomalies, including malocclusion (Phecode)
P615	Phecode	Endometriosis	232426	rs7193778	0.240573	0.0335771	1.06035		1.00456	1.11923	C	T	C	0.149117	69317.5	1631.85	67685.7	2.12511	0.0275739	Genitourinary	Genitourinary	Endometriosis (Phecode)
P112.3	Phecode	Candidiasis of skin and nails	423000	rs7193778	0.24119	0.0337997	1.43731		1.02816	2.00928	C	T	C	0.149411	126402	43.3609	126358	2.12245	0.170922	Infectious diseases	Infectious diseases	Candidiasis of skin and nails (Phecode)
P157	Phecode	Pancreatic cancer	402279	rs7193778	0.24119	0.0340332	1.10289		1.00741	1.20743	C	T	C	0.149217	120054	569.773	119484	2.11968	0.0462041	Neoplasms	Neoplasms	Pancreatic cancer (Phecode)
P401.22	Phecode	Hypertensive chronic kidney disease	311261	rs7193778	0.24119	0.0340415	1.09961		1.00718	1.20053	C	T	C	0.148775	92615.6	607.675	92007.9	2.11958	0.0448007	Circulatory system	Circulatory system	Hypertensive chronic kidney disease (Phecode)
P159	Phecode	Malignant neoplasm of other and ill-defined sites within the digestive organs and peritoneum	410178	rs7193778	0.241307	0.0350356	1.04135		1.00285	1.08133	C	T	C	0.149304	122482	3362.28	119120	2.10795	0.0192226	Neoplasms	Neoplasms	Malignant neoplasm of digestive organs (unclear) (Phecode)
P170	Phecode	Cancer of bone and connective tissue	428778	rs7193778	0.241307	0.0343516	0.867613		0.760674	0.989588	C	T	C	0.149487	128194	259.428	127934	-2.11592	0.0671145	Neoplasms	Neoplasms	Cancer of bone and connective tissue (Phecode)
P2062	CP	Family history Diabetes	430147	rs7193778	0.241307	0.034256	1.01534		1.00113	1.02974	C	T	C	0.149406	128533	30305.5	98227.6	2.11704	0.00718877	Endocrine/Metabolic	Endocrine/Metabolic	Family history Diabetes (CP)
P272	Phecode	Disorders of lipoid metabolism	429199	rs7193778	0.241307	0.0349463	1.01846		1.00129	1.03591	C	T	C	0.149509	128339	20079.6	108259	2.10898	0.00867179	Endocrine/Metabolic	Endocrine/Metabolic	Disorders of lipoid metabolism (Phecode)
P379.9	Phecode	Pain, swelling or discharge of eye	413569	rs7193778	0.241307	0.0353193	1.23919		1.01486	1.51312	C	T	C	0.149426	123596	118.706	123477	2.10468	0.101896	Sense organs	Sense organs	Pain, swelling or discharge of eye (Phecode)
P480.2	Phecode	Viral pneumonia	405559	rs7193778	0.241307	0.0351684	0.90755		0.829222	0.993278	C	T	C	0.14931	121108	556.714	120551	-2.10641	0.0460527	Respiratory	Respiratory	Viral pneumonia (Phecode)
P803.2	Phecode	Fracture of radius and ulna	404569	rs7193778	0.241307	0.0352163	0.955364		0.915613	0.996841	C	T	C	0.149467	120940	2585.3	118354	-2.10586	0.0216835	Injuries & poisonings	Injuries & poisonings	Fracture of radius and ulna (Phecode)
Q0206	field_ID_phenotype	Total BMD (bone mineral density)	38353	rs7193778	0.241307	0.0347859		0.0167023	0.00119439	0.0322103	C	T	C	0.149966	11503.3			2.11092	0.00791236	Quantitative Measure	Imaging	Total BMD (bone mineral density) (FIP)
Q1029	field_ID_phenotype	Cholesterol to Total Lipids in Large HDL percentage	112735	rs7193778	0.241307	0.0344539		-0.0119559	-0.0230368	-0.000875066	C	T	C	0.149137	33626			-2.11474	0.0056536	Metabolomics	Metabolomics	Cholesterol to Total Lipids in L-HDL % (FIP)
Q1235	field_ID_phenotype	Triglycerides to Total Lipids in Large HDL percentage	111750	rs7193778	0.241307	0.0346796		0.012004	0.000864684	0.0231433	C	T	C	0.149025	33307.1			2.11211	0.00568342	Metabolomics	Metabolomics	Triglycerides to Total Lipids in L-HDL % (FIP)
Q1240	field_ID_phenotype	Triglycerides to Total Lipids in Medium VLDL percentage	112828	rs7193778	0.241826	0.0355217		0.0119113	0.000806911	0.0230158	C	T	C	0.149139	33654.1			2.10239	0.00566563	Metabolomics	Metabolomics	Triglycerides to Total Lipids in M-VLDL % (FIP)
P279.11	Phecode	Deficiency of humoral immunity	428193	rs7193778	0.242434	0.0357378	0.777552		0.61481	0.983373	C	T	C	0.149498	128028	80.106	127948	-2.0999	0.119817	Endocrine/Metabolic	Endocrine/Metabolic	Deficiency of humoral immunity (Phecode)
P303.1	Phecode	Dissociative disorder	354712	rs7193778	0.24596	0.0363862	0.565517		0.331575	0.964519	C	T	C	0.149613	106139	15.004	106124	-2.09259	0.272397	Psychiatric disorders	Psychiatric disorders	Dissociative disorder (Phecode)
P569.1	Phecode	Toxic gastroenteritis and colitis	395096	rs7193778	0.247589	0.0367565	1.15776		1.00905	1.32838	C	T	C	0.149274	117955	247.938	117707	2.08846	0.0701406	Digestive	Digestive	Toxic gastroenteritis and colitis (Phecode)
P573	Phecode	Other disorders of liver	421919	rs7193778	0.247972	0.036943	1.03636		1.00217	1.07172	C	T	C	0.149477	126134	4242.2	121892	2.08639	0.0171169	Digestive	Digestive	Other disorders of liver (Phecode)
Q1117	field_ID_phenotype	Free Cholesterol to Total Lipids in Medium HDL percentage	112824	rs7193778	0.248175	0.037103		-0.0110868	-0.0215104	-0.000663135	C	T	C	0.149144	33654			-2.08465	0.00531827	Metabolomics	Metabolomics	Free Cholesterol to Total Lipids in M-HDL % (FIP)
P136	Phecode	Other infectious and parasitic diseases	428230	rs7193778	0.248525	0.0374524	1.15228		1.00826	1.31686	C	T	C	0.149512	128051	262.855	127788	2.0808	0.0681175	Infectious diseases	Infectious diseases	Other infectious and parasitic diseases (Phecode)
P753.2	Phecode	Congenital anomalies of posterior segment of eye	427993	rs7193778	0.248525	0.0375451	0.484628		0.244873	0.959126	C	T	C	0.149495	127965	9.05878	127956	-2.07979	0.348293	Congenital anomalies	Congenital anomalies	Congenital anomalies of posterior segment of eye (Phecode)
Q1170	field_ID_phenotype	Phospholipids to Total Lipids in Medium HDL percentage	112827	rs7193778	0.248525	0.0374009		0.0117966	0.000688172	0.022905	C	T	C	0.149144	33655			2.08138	0.00566767	Metabolomics	Metabolomics	Phospholipids to Total Lipids in M-HDL % (FIP)
P335	Phecode	Multiple sclerosis	406308	rs7193778	0.250536	0.0379799	1.09568		1.00508	1.19444	C	T	C	0.149283	121310	625.773	120684	2.07507	0.0440326	Neurological	Neurological	Multiple sclerosis (Phecode)
P459.1	Phecode	Hemorrhage NOS	387404	rs7193778	0.255827	0.0389157	1.2645		1.01202	1.57996	C	T	C	0.14911	115532	96.1804	115436	2.06508	0.113639	Circulatory system	Circulatory system	Hemorrhage NOS (Phecode)
P54	Phecode	Herpes simplex	420255	rs7193778	0.257256	0.0392675	0.811181		0.664824	0.989758	C	T	C	0.149465	125627	112.267	125515	-2.06137	0.101517	Infectious diseases	Infectious diseases	Herpes simplex (Phecode)
P754	Phecode	Congenital musculoskeletal deformities of spine	427151	rs7193778	0.259142	0.0396908	1.30339		1.01257	1.67774	C	T	C	0.149514	127730	74.9373	127655	2.05695	0.128817	Congenital anomalies	Congenital anomalies	Congenital musculoskeletal deformities of spine (Phecode)
P401.3	Phecode	Other hypertensive complications	309778	rs7193778	0.264796	0.0406953	1.27547		1.01036	1.61014	C	T	C	0.148722	92141.7	87.3962	92054.3	2.04662	0.118884	Circulatory system	Circulatory system	Other hypertensive complications (Phecode)
Q1144	field_ID_phenotype	Omega-6 Fatty Acids to Total Fatty Acids percentage	112752	rs7193778	0.268911	0.0414683		-0.0117821	-0.0231085	-0.000455814	C	T	C	0.149169	33638.1			-2.03884	0.00577884	Metabolomics	Metabolomics	Omega-6 Fatty Acids to Total Fatty Acids % (FIP)
P132	Phecode	Infestation (lice, mites)	427635	rs7193778	0.270461	0.0418487	0.574207		0.33653	0.979747	C	T	C	0.149468	127836	15.0079	127821	-2.03502	0.272609	Infectious diseases	Infectious diseases	Infestation (lice, mites) (Phecode)
P527.7	Phecode	Disturbance of salivary secretion	420926	rs7193778	0.272529	0.0423193	1.32204		1.00973	1.73095	C	T	C	0.149469	125831	65.9335	125765	2.03037	0.137501	Digestive	Digestive	Disturbance of salivary secretion (Phecode)
Q1070	field_ID_phenotype	Cholesteryl Esters to Total Lipids in Very Large VLDL percentage	105573	rs7193778	0.272529	0.0424535		-0.0119816	-0.0235551	-0.000408077	C	T	C	0.149416	31548.6			-2.02907	0.00590497	Metabolomics	Metabolomics	Cholesteryl Esters-Total Lipids in VL-VLDL % (FIP)
P536.8	Phecode	Dyspepsia and other specified disorders of function of stomach	382894	rs7193778	0.275615	0.0430783	1.23744		1.00666	1.52113	C	T	C	0.149193	114250	112.412	114138	2.02295	0.105313	Digestive	Digestive	Dyspepsia and other functional stomach disorders (Phecode)
P698	Phecode	Pruritus and related conditions	428775	rs7193778	0.27815	0.04362	1.10857		1.00295	1.22531	C	T	C	0.149489	128195	464.856	127730	2.01772	0.0510825	Dermatologic	Dermatologic	Pruritus and related conditions (Phecode)
P524.3	Phecode	Anomalies of tooth position/malocclusion	415086	rs7193778	0.278274	0.0437849	1.20161		1.00513	1.4365	C	T	C	0.149438	124059	147.796	123912	2.01614	0.0910968	Digestive	Digestive	Anomalies of tooth position/malocclusion (Phecode)
P250.23	Phecode	Type 2 diabetes with ophthalmic manifestations	398627	rs7193778	0.279527	0.0441282	1.07144		1.00182	1.14591	C	T	C	0.14916	118918	1035.52	117883	2.01287	0.0342831	Endocrine/Metabolic	Endocrine/Metabolic	T2 diabetes with ophthalmic manifestations (Phecode)
P2069	CP	Family history Heart disease	430402	rs7193778	0.284363	0.0450779	0.987822		0.976054	0.999731	C	T	C	0.149553	128736	63764.2	64971.3	-2.00393	0.00611448	Circulatory system	Circulatory system	Family history Heart disease (CP)
P250.7	Phecode	Diabetic retinopathy	406453	rs7193778	0.284363	0.0453376	1.0728		1.00146	1.14923	C	T	C	0.149503	121532	986.158	120545	2.00151	0.0351105	Endocrine/Metabolic	Endocrine/Metabolic	Diabetic retinopathy (Phecode)
P758.1	Phecode	Chromosomal anomalies	427342	rs7193778	0.284363	0.0452228	1.38233		1.00691	1.89772	C	T	C	0.149486	127763	48.1334	127715	2.00258	0.161677	Congenital anomalies	Congenital anomalies	Chromosomal anomalies (Phecode)
P587	Phecode	Kidney replaced by transpant	401590	rs7193778	0.290149	0.0464117	1.16969		1.0025	1.36477	C	T	C	0.149296	119911	197.251	119714	1.99163	0.0786984	Genitourinary	Genitourinary	Kidney replaced by transpant (Phecode)
P250.42	Phecode	Other abnormal glucose	396435	rs7193778	0.294372	0.0475888	1.13734		1.00137	1.29177	C	T	C	0.149154	118259	288.24	117971	1.98102	0.0649614	Endocrine/Metabolic	Endocrine/Metabolic	Other abnormal glucose (Phecode)
P366.2	Phecode	Senile cataract	407210	rs7193778	0.294372	0.047531	1.02623		1.00028	1.05285	C	T	C	0.149243	121546	7899.61	113647	1.98154	0.0130662	Sense organs	Sense organs	Senile cataract (Phecode)
P5001	field_ID_phenotype	Sleep duration	428762	rs7193778	0.294372	0.0477028		0.00565879	5.72959e-05	0.0112603	C	T	C	0.149451	128158			1.98001	0.00285796	Symptoms	Sleep	Sleep duration (FIP)
Q0703	field_ID_phenotype	Creatinine (enzymatic) in urine	418010	rs7193778	0.294372	0.0475717		0.0057196	6.12502e-05	0.011378	C	T	C	0.149349	124859			1.98118	0.00288697	Quantitative Measure	Urine assay	Creatinine (enzymatic) in urine (FIP)
Q1102	field_ID_phenotype	Free Cholesterol in Medium HDL	112824	rs7193778	0.29447	0.0478726		-0.0107304	-0.0213601	-0.000100632	C	T	C	0.149144	33654			-1.97852	0.00542344	Metabolomics	Metabolomics	Free Cholesterol in M-HDL (FIP)
P313	Phecode	Pervasive developmental disorders	427538	rs7193778	0.295937	0.0482966	1.25322		1.00169	1.56791	C	T	C	0.149501	127835	94.5649	127740	1.97475	0.114301	Psychiatric disorders	Psychiatric disorders	Pervasive developmental disorders (Phecode)
Q0605	field_ID_phenotype	Mean corpuscular volume	417146	rs7193778	0.295937	0.0484946		-0.00601631	-0.0119928	-3.97937e-05	C	T	C	0.149387	124633			-1.97301	0.0030493	Quantitative Measure	Blood Count	Mean corpuscular volume (FIP)
Q1030	field_ID_phenotype	Cholesterol to Total Lipids in Large LDL percentage	112821	rs7193778	0.295937	0.0485751		-0.0114172	-0.0227629	-7.15492e-05	C	T	C	0.149157	33656			-1.97232	0.00578872	Metabolomics	Metabolomics	Cholesterol to Total Lipids in L-LDL % (FIP)
Q1007	field_ID_phenotype	Apolipoprotein A1	109397	rs7193778	0.297026	0.0490644		-0.0109119	-0.0217789	-4.48534e-05	C	T	C	0.148898	32578			-1.96805	0.00554451	Metabolomics	Metabolomics	Apolipoprotein A1 (FIP)
Q1148	field_ID_phenotype	Phospholipids in Chylomicrons and Extremely Large VLDL	89614	rs7193778	0.297026	0.0490206		0.0128971	5.55264e-05	0.0257387	C	T	C	0.149965	26877.9			1.96844	0.00655194	Metabolomics	Metabolomics	Phospholipids in Chylomicrons and EL-VLDL (FIP)
P571.8	Phecode	Liver abscess and sequelae of chronic liver disease	412047	rs7193778	0.297863	0.0493584	1.08161		1.00022	1.16962	C	T	C	0.149357	123084	762.612	122321	1.96548	0.0399135	Digestive	Digestive	Liver abscess/sequelae of chronic liver disease (Phecode)
P654.1	Phecode	Abnormality of organs and soft tissues of pelvis complicating pregnancy, childbirth, or the puerperium	235758	rs7193778	0.300191	0.0499011	0.895782		0.802463	0.999952	C	T	C	0.149306	70400.1	388.773	70011.4	-1.96081	0.0561291	Pregnancy complications	Pregnancy complications	Abnormality of pelvis complicating pregnancy (Phecode)
P150	Phecode	Cancer of esophagus	402253	rs7193778	0.300545	0.0502731	1.09578		0.999891	1.20086	C	T	C	0.149202	120034	558.369	119476	1.95763	0.0467218	Neoplasms	Neoplasms	Cancer of esophagus (Phecode)
P289	Phecode	Other diseases of blood and blood-forming organs	422936	rs7193778	0.300545	0.0504537	1.04292		0.999917	1.08776	C	T	C	0.149447	126413	2655.2	123757	1.9561	0.0214816	Haematopoietic	Haematopoietic	Other diseases of blood and blood-forming organs (Phecode)
P379.1	Phecode	Scleritis and episcleritis	413339	rs7193778	0.300545	0.0509026	1.48647		0.998445	2.21303	C	T	C	0.149405	123510	30.9452	123479	1.9523	0.203045	Sense organs	Sense organs	Scleritis and episcleritis (Phecode)
P446.4	Phecode	Wegener's granulomatosis	413054	rs7193778	0.300545	0.0508583	1.24081		0.999195	1.54086	C	T	C	0.149431	123446	101.075	123345	1.95267	0.110499	Circulatory system	Circulatory system	Wegener's granulomatosis (Phecode)
P722.6	Phecode	Degeneration of intervertebral disc	408357	rs7193778	0.300545	0.0505333	1.05162		0.999883	1.10603	C	T	C	0.14947	122075	1837.38	120237	1.95542	0.0257381	Musculoskeletal	Musculoskeletal	Degeneration of intervertebral disc (Phecode)
Q1238	field_ID_phenotype	Triglycerides to Total Lipids in Medium HDL percentage	112796	rs7193778	0.300545	0.0508024		0.0112273	-3.90745e-05	0.0224936	C	T	C	0.149159	33649			1.95317	0.00574824	Metabolomics	Metabolomics	Triglycerides to Total Lipids in M-HDL % (FIP)
Q1209	field_ID_phenotype	Total Lipids in VLDL	109397	rs7193778	0.301457	0.0512146		0.0115848	-6.09953e-05	0.0232306	C	T	C	0.148898	32578			1.9497	0.00594183	Metabolomics	Metabolomics	Total Lipids in VLDL (FIP)
Q1081	field_ID_phenotype	Concentration of Medium HDL Particles	109397	rs7193778	0.30187	0.0514426		-0.0108622	-0.0217922	6.78888e-05	C	T	C	0.148898	32578			-1.94779	0.00557666	Metabolomics	Metabolomics	Concentration of M-HDL Particles (FIP)
P427.9	Phecode	Palpitations	389852	rs7193778	0.302141	0.0516466	1.04668		0.999674	1.09591	C	T	C	0.149322	116427	2224.19	114202	1.94607	0.0234462	Circulatory system	Circulatory system	Palpitations (Phecode)
P2013	CP	Myocardial infarction	203570	rs7193778	0.30397	0.0521295	0.97287		0.946236	1.00025	C	T	C	0.150012	61075.9	7420.06	53655.9	-1.94206	0.0141626	Safety	Safety	Myocardial infarction (CP)
P565	Phecode	Anal and rectal conditions	416949	rs7193778	0.30397	0.0522772	1.02502		0.999757	1.05092	C	T	C	0.149448	124624	7901.11	116723	1.94084	0.0127312	Digestive	Digestive	Anal and rectal conditions (Phecode)
P2020	CP	Asthma	211797	rs7193778	0.304564	0.0525385	0.980139		0.96046	1.00022	C	T	C	0.149669	63398.7	14475.7	48923	-1.9387	0.0103478	Safety	Safety	Asthma (CP)
P151	Phecode	Cancer of stomach	401911	rs7193778	0.305462	0.0528531	1.10738		0.998745	1.22782	C	T	C	0.149194	119925	438.749	119487	1.93612	0.0526796	Neoplasms	Neoplasms	Cancer of stomach (Phecode)
P512.7	Phecode	Shortness of breath	423289	rs7193778	0.30675	0.0533246	1.03423		0.999518	1.07014	C	T	C	0.149496	126560	4093.41	122467	1.93228	0.017417	Respiratory	Respiratory	Shortness of breath (Phecode)
P626.8	Phecode	Infertility, female	204421	rs7193778	0.30675	0.0533966	0.904947		0.817734	1.00146	C	T	C	0.148852	60857.1	452.969	60404.1	-1.9317	0.051705	Genitourinary	Genitourinary	Infertility, female (Phecode)
P575.2	Phecode	Obstruction of bile duct	404751	rs7193778	0.306964	0.0535944	1.09285		0.998627	1.19596	C	T	C	0.149027	120637	572.981	120064	1.9301	0.0460018	Digestive	Digestive	Obstruction of bile duct (Phecode)
P352	Phecode	Disorders of other cranial nerves	411213	rs7193778	0.307164	0.0537899	1.07538		0.998816	1.15781	C	T	C	0.149591	123027	853.099	122174	1.92852	0.0376824	Neurological	Neurological	Disorders of other cranial nerves (Phecode)
P172.2	Phecode	Other non-epithelial cancer of skin	423287	rs7193778	0.312471	0.0550459	1.02186		0.999533	1.04469	C	T	C	0.14951	126571	10545.1	116026	1.91851	0.0112721	Neoplasms	Neoplasms	Other non-epithelial cancer of skin (Phecode)
Q0621	field_ID_phenotype	Mean reticulocyte volume	410614	rs7193778	0.312471	0.0549696		-0.00593627	-0.0119989	0.000126334	C	T	C	0.149425	122712			-1.91912	0.00309322	Quantitative Measure	Blood Count	Mean reticulocyte volume (FIP)
P528.5	Phecode	Diseases of lips	421713	rs7193778	0.312759	0.05526	1.1156		0.997541	1.24763	C	T	C	0.1495	126092	372.459	125719	1.91683	0.0570698	Digestive	Digestive	Diseases of lips (Phecode)
P627.2	Phecode	Symptomatic menopause	203183	rs7193778	0.31749	0.056262	1.24729		0.994118	1.56494	C	T	C	0.148968	60535.4	92.1257	60443.3	1.909	0.115753	Genitourinary	Genitourinary	Symptomatic menopause (Phecode)
P694	Phecode	Dyschromia and Vitiligo	419446	rs7193778	0.317769	0.056513	1.08856		0.997649	1.18775	C	T	C	0.149389	125321	611.55	124710	1.90706	0.0444936	Dermatologic	Dermatologic	Dyschromia and Vitiligo (Phecode)
Q1217	field_ID_phenotype	Triglycerides in IDL	109397	rs7193778	0.317769	0.0566436		0.0113508	-0.000320935	0.0230226	C	T	C	0.148898	32578			1.90607	0.00595509	Metabolomics	Metabolomics	Triglycerides in IDL (FIP)
P3000	HP	Serious Infection (sepsis)	429850	rs7193778	0.319305	0.0574182	1.03241		0.998996	1.06695	C	T	C	0.149477	128505	4443.58	124062	1.90011	0.0167877	Infectious diseases	Infectious diseases	Serious Infection (sepsis) (HES) (CP)
P411.2	Phecode	Myocardial infarction	400118	rs7193778	0.319305	0.0573309	0.973754		0.947412	1.00083	C	T	C	0.149479	119619	6751.57	112867	-1.90078	0.0139924	Safety	Safety	Myocardial infarction (Phecode)
P702.1	Phecode	Actinic keratosis	424522	rs7193778	0.319305	0.0570844	1.05005		0.99853	1.10422	C	T	C	0.149472	126909	1856.54	125052	1.90266	0.0256667	Dermatologic	Dermatologic	Actinic keratosis (Phecode)
P401.21	Phecode	Hypertensive heart disease	310281	rs7193778	0.328163	0.0592419	1.13824		0.994963	1.30215	C	T	C	0.148737	92300.5	258.749	92041.7	1.88639	0.0686405	Circulatory system	Circulatory system	Hypertensive heart disease (Phecode)
Q1060	field_ID_phenotype	Cholesteryl Esters to Total Lipids in Large HDL percentage	112707	rs7193778	0.328163	0.0593541		-0.0107945	-0.0220148	0.000425828	C	T	C	0.149148	33620			-1.88558	0.00572474	Metabolomics	Metabolomics	Cholesteryl Esters to Total Lipids in L-HDL % (FIP)
P331.9	Phecode	Cerebral degeneration, unspecified	405960	rs7193778	0.328224	0.0595368	1.09706		0.996282	1.20804	C	T	C	0.149263	121190	503.095	120687	1.88421	0.0491644	Neurological	Neurological	Cerebral degeneration, unspecified (Phecode)
Q0521	field_ID_phenotype	Oestradiol	70141	rs7193778	0.332275	0.0604453		0.0118237	-0.00051892	0.0241664	C	T	C	0.149993	21041.4			1.87756	0.00629739	Quantitative Measure	Blood Biochemistry	Oestradiol (FIP)
P303	Phecode	Psychogenic and somatoform disorders	355427	rs7193778	0.333431	0.0608298	0.876285		0.763278	1.00602	C	T	C	0.149596	106341	236.087	106105	-1.87473	0.0704444	Psychiatric disorders	Psychiatric disorders	Psychogenic and somatoform disorders (Phecode)
P368.3	Phecode	Anisometropia	422652	rs7193778	0.33583	0.061443	1.16457		0.992722	1.36618	C	T	C	0.149465	126343	183.784	126160	1.87029	0.081461	Sense organs	Sense organs	Anisometropia (Phecode)
P272.11	Phecode	Hypercholesterolemia	424685	rs7193778	0.337871	0.0619948	1.01687		0.999161	1.03488	C	T	C	0.149445	126934	18511.3	108423	1.86633	0.00896167	Endocrine/Metabolic	Endocrine/Metabolic	Hypercholesterolemia (Phecode)
P38.1	Phecode	Gram negative septicemia	403895	rs7193778	0.337871	0.0631325	1.07089		0.996258	1.15112	C	T	C	0.14942	120700	894.523	119805	1.85826	0.0368583	Infectious diseases	Infectious diseases	Gram negative septicemia (Phecode)
P420.21	Phecode	Acute pericarditis	422633	rs7193778	0.337871	0.0628487	1.20524		0.990045	1.46721	C	T	C	0.149441	126317	121.961	126195	1.86026	0.100351	Circulatory system	Circulatory system	Acute pericarditis (Phecode)
P643.1	Phecode	Hyperemesis gravidarum	238574	rs7193778	0.337871	0.0631425	1.28893		0.986194	1.68461	C	T	C	0.149261	71219.6	67.0981	71152.5	1.85819	0.136593	Pregnancy complications	Pregnancy complications	Hyperemesis gravidarum (Phecode)
P681	Phecode	Superficial cellulitis and abscess	423444	rs7193778	0.337871	0.0632601	1.03194		0.998265	1.06675	C	T	C	0.14951	126618	4336.62	122282	1.85736	0.0169268	Dermatologic	Dermatologic	Superficial cellulitis and abscess (Phecode)
P743.4	Phecode	Stress fracture	413764	rs7193778	0.337871	0.0632962	1.36618		0.982867	1.89899	C	T	C	0.149523	123735	44.4471	123690	1.85711	0.168015	Musculoskeletal	Musculoskeletal	Stress fracture (Phecode)
P979	Phecode	Adverse drug events and drug allergies	384000	rs7193778	0.337871	0.0628334	1.1373		0.993136	1.3024	C	T	C	0.149283	114650	255.032	114395	1.86037	0.0691582	Injuries & poisonings	Injuries & poisonings	Adverse drug events and drug allergies (Phecode)
Q1074	field_ID_phenotype	Concentration of Chylomicrons and Extremely Large VLDL Particles	109397	rs7193778	0.337871	0.0624721		0.0108829	-0.000566736	0.0223325	C	T	C	0.148898	32578			1.86295	0.00584176	Metabolomics	Metabolomics	Concentration of Chylomicrons and EL-VLDL (FIP)
Q1242	field_ID_phenotype	Triglycerides to Total Lipids in Small LDL percentage	98470	rs7193778	0.337871	0.063406		0.0115763	-0.000646112	0.0237988	C	T	C	0.149498	29442.1			1.85635	0.00623605	Metabolomics	Metabolomics	Triglycerides to Total Lipids in S-LDL % (FIP)
P613.9	Phecode	Breast disorder NOS	426627	rs7193778	0.338278	0.0636592	1.23044		0.988283	1.53194	C	T	C	0.149448	127517	98.5216	127418	1.85456	0.111818	Genitourinary	Genitourinary	Breast disorder NOS (Phecode)
P454.11	Phecode	Varicose veins of lower extremity, symptomtic	383684	rs7193778	0.342799	0.0653739	1.09375		0.994313	1.20313	C	T	C	0.149348	114605	513.444	114091	1.84269	0.0486302	Circulatory system	Circulatory system	Varicose veins of lower extremity, symptomtic (Phecode)
P532	Phecode	Dysphagia	377776	rs7193778	0.342799	0.0649635	1.03207		0.998044	1.06726	C	T	C	0.149363	112851	4264.36	108587	1.84551	0.0171043	Digestive	Digestive	Dysphagia (Phecode)
P535.8	Phecode	Other specified gastritis	397641	rs7193778	0.342799	0.0648181	1.02898		0.998246	1.06067	C	T	C	0.149284	118723	5253.8	113469	1.84651	0.0154734	Digestive	Digestive	Other specified gastritis (Phecode)
P609	Phecode	Male infertility and abnormal spermatozoa	172237	rs7193778	0.342799	0.0651254	0.784339		0.605895	1.01534	C	T	C	0.149776	51594	66.4982	51527.5	-1.8444	0.131704	Genitourinary	Genitourinary	Male infertility and abnormal spermatozoa (Phecode)
Q1062	field_ID_phenotype	Cholesteryl Esters to Total Lipids in Large VLDL percentage	111131	rs7193778	0.342799	0.065406		-0.0105624	-0.0217982	0.000673433	C	T	C	0.149164	33153.5			-1.84249	0.00573266	Metabolomics	Metabolomics	Cholesteryl Esters to Total Lipids in L-VLDL % (FIP)
Q1166	field_ID_phenotype	Phospholipids to Total Lipids in IDL percentage	109397	rs7193778	0.342887	0.065602		0.0110893	-0.000715611	0.0228943	C	T	C	0.148898	32578			1.84115	0.00602304	Metabolomics	Metabolomics	Phospholipids to Total Lipids in IDL % (FIP)
P374	Phecode	Other disorders of eyelids	423068	rs7193778	0.343207	0.0658427	1.0383		0.997542	1.08072	C	T	C	0.149408	126419	2949.23	123470	1.83949	0.0204305	Sense organs	Sense organs	Other disorders of eyelids (Phecode)
P512	Phecode	Other symptoms of respiratory system	428893	rs7193778	0.344671	0.0663036	1.02686		0.998218	1.05632	C	T	C	0.149522	128258	6054.07	122204	1.83637	0.0144321	Respiratory	Respiratory	Other symptoms of respiratory system (Phecode)
Q1173	field_ID_phenotype	Phospholipids to Total Lipids in Small HDL percentage	109397	rs7193778	0.344808	0.0665103		-0.0107236	-0.0221775	0.000730356	C	T	C	0.148898	32578			-1.83499	0.00584395	Metabolomics	Metabolomics	Phospholipids to Total Lipids in S-HDL % (FIP)
P732.7	Phecode	Osteochondritis dissecans	401488	rs7193778	0.347046	0.067261	1.43888		0.974474	2.12461	C	T	C	0.149488	120035	32.0197	120003	1.82993	0.198842	Musculoskeletal	Musculoskeletal	Osteochondritis dissecans (Phecode)
P756.2	Phecode	Pectus and other congenital anomalies of ribs/sternum	427045	rs7193778	0.347046	0.0673047	0.585215		0.329652	1.0389	C	T	C	0.149493	127681	13.0275	127668	-1.82963	0.292833	Congenital anomalies	Congenital anomalies	Pectus and congenital anomalies of ribs/sternum (Phecode)
P2003	CP	Stroke/Cerebrovascular events	201106	rs7193778	0.348042	0.0676798	1.03969		0.997174	1.08403	C	T	C	0.150438	60507.9	2850.08	57657.8	1.82713	0.0213048	Safety	Safety	Stroke/Cerebrovascular events (CP)
P614.5	Phecode	Inflammatory disease of cervix, vagina, and vulva	231024	rs7193778	0.35117	0.0685278	1.06155		0.99547	1.13202	C	T	C	0.149116	68898.8	1135.03	67763.7	1.82152	0.032792	Genitourinary	Genitourinary	Inflammatory disease of cervix, vagina, and vulva (Phecode)
P694.3	Phecode	Vascular disorders of skin	418022	rs7193778	0.35117	0.0686552	1.24341		0.983472	1.57206	C	T	C	0.149372	124881	86.2042	124795	1.82068	0.119658	Dermatologic	Dermatologic	Vascular disorders of skin (Phecode)
P2042	CP	Multiple sclerosis	194433	rs7193778	0.355114	0.069612	1.07591		0.994148	1.1644	C	T	C	0.150164	58393.7	750.691	57643	1.81443	0.0403267	Neurological	Neurological	Multiple sclerosis (CP)
P580.2	Phecode	Nephrotic syndrome without mention of glomerulonephritis	401984	rs7193778	0.355306	0.0698354	1.11579		0.991157	1.25608	C	T	C	0.149291	120025	332.808	119692	1.81298	0.0604302	Genitourinary	Genitourinary	Nephrotic syndrome (no glomerulonephritis) (Phecode)
Q1161	field_ID_phenotype	Phospholipids in VLDL	109397	rs7193778	0.356362	0.0702293		0.0108197	-0.000893555	0.022533	C	T	C	0.148898	32578			1.81045	0.00597626	Metabolomics	Metabolomics	Phospholipids in VLDL (FIP)
P411.3	Phecode	Angina pectoris	402872	rs7193778	0.357194	0.0705798	0.97657		0.951793	1.00199	C	T	C	0.149514	120470	7722.61	112747	-1.80817	0.013112	Circulatory system	Circulatory system	Angina pectoris (Phecode)
P627.3	Phecode	Postmenopausal atrophic vaginitis	204706	rs7193778	0.358592	0.0710436	0.918361		0.837251	1.00733	C	T	C	0.148819	60928.2	532.965	60395.2	-1.8052	0.0471777	Genitourinary	Genitourinary	Postmenopausal atrophic vaginitis (Phecode)
P149.2	Phecode	Cancer of nasopharynx	425470	rs7193778	0.359033	0.0715063	1.43864		0.968674	2.13662	C	T	C	0.149486	127203	31.0588	127172	1.80225	0.201803	Neoplasms	Neoplasms	Cancer of nasopharynx (Phecode)
Q0526	field_ID_phenotype	Testosterone	374479	rs7193778	0.359033	0.0714555		-0.00354248	-0.00739426	0.000309302	C	T	C	0.149257	111787			-1.80258	0.00196523	Quantitative Measure	Blood Biochemistry	Testosterone (FIP)
P727.6	Phecode	Rupture of tendon, nontraumatic	384565	rs7193778	0.362139	0.0723143	0.857017		0.724281	1.01408	C	T	C	0.149299	114830	158.11	114672	-1.79713	0.0858578	Musculoskeletal	Musculoskeletal	Rupture of tendon, nontraumatic (Phecode)
P218	Phecode	Benign neoplasm of uterus	227660	rs7193778	0.363573	0.0735464	1.03137		0.997061	1.06685	C	T	C	0.149302	67980.3	4290.09	63690.2	1.78943	0.0172599	Neoplasms	Neoplasms	Benign neoplasm of uterus (Phecode)
P352.2	Phecode	Facial nerve disorders [CN7]	410334	rs7193778	0.363573	0.0742526	1.08907		0.991674	1.19604	C	T	C	0.149558	122738	529.573	122208	1.78505	0.0478002	Neurological	Neurological	Facial nerve disorders [CN7] (Phecode)
P433.8	Phecode	Late effects of cerebrovascular disease	411913	rs7193778	0.363573	0.0734079	1.06629		0.993935	1.14392	C	T	C	0.149471	123138	945.817	122193	1.79029	0.0358533	Circulatory system	Circulatory system	Late effects of cerebrovascular disease (Phecode)
P464	Phecode	Acute sinusitis	425407	rs7193778	0.363573	0.0734991	0.804442		0.63387	1.02092	C	T	C	0.149493	127191	78.1413	127113	-1.78972	0.121587	Respiratory	Respiratory	Acute sinusitis (Phecode)
P596	Phecode	Other disorders of bladder	422041	rs7193778	0.363573	0.074311	1.0288		0.997215	1.0614	C	T	C	0.149512	126200	4988.33	121212	1.78469	0.0159118	Genitourinary	Genitourinary	Other disorders of bladder (Phecode)
P729	Phecode	Other disorders of soft tissues	394136	rs7193778	0.363573	0.0742097	1.03401		0.996734	1.07267	C	T	C	0.149444	117802	3522.39	114280	1.78532	0.0187307	Musculoskeletal	Musculoskeletal	Other disorders of soft tissues (Phecode)
P736	Phecode	Other acquired deformities of limbs	411584	rs7193778	0.363573	0.0740522	1.0598		0.994369	1.12953	C	T	C	0.149641	123180	1146.59	122033	1.78629	0.0325128	Musculoskeletal	Musculoskeletal	Other acquired deformities of limbs (Phecode)
Q0502	field_ID_phenotype	Alkaline phosphatase	410468	rs7193778	0.363573	0.0734937		0.00545282	-0.000518567	0.0114242	C	T	C	0.149459	122696			1.78976	0.00304668	Quantitative Measure	Blood Biochemistry	Alkaline phosphatase (FIP)
Q1215	field_ID_phenotype	Triglycerides in Chylomicrons and Extremely Large VLDL	103460	rs7193778	0.363573	0.0737857		0.0107503	-0.00103421	0.0225349	C	T	C	0.149472	30928.7			1.78796	0.00601263	Metabolomics	Metabolomics	Triglycerides in Chylomicrons and EL-VLDL (FIP)
P368.9	Phecode	Subjective visual disturbances	423436	rs7193778	0.364556	0.0747025	1.09437		0.99105	1.20846	C	T	C	0.149487	126596	472.879	126123	1.78229	0.0505964	Sense organs	Sense organs	Subjective visual disturbances (Phecode)
P245.21	Phecode	Chronic lymphocytic thyroiditis	402013	rs7193778	0.367192	0.0754346	1.18827		0.982481	1.43716	C	T	C	0.149402	120123	129.93	119993	1.77781	0.097028	Endocrine/Metabolic	Endocrine/Metabolic	Chronic lymphocytic thyroiditis (Phecode)
P261.41	Phecode	Rickets or osteomalacia	420360	rs7193778	0.367747	0.0757409	1.34841		0.969502	1.87541	C	T	C	0.149447	125643	44.1059	125599	1.77595	0.16832	Endocrine/Metabolic	Endocrine/Metabolic	Rickets or osteomalacia (Phecode)
P427.8	Phecode	Sinoatrial node dysfunction (Bradycardia)	384626	rs7193778	0.371346	0.0768703	1.1059		0.989201	1.23637	C	T	C	0.149232	114797	375.31	114421	1.76914	0.056899	Circulatory system	Circulatory system	Sinoatrial node dysfunction (Bradycardia) (Phecode)
Q1119	field_ID_phenotype	Free Cholesterol to Total Lipids in Medium VLDL percentage	112745	rs7193778	0.371346	0.0767156		-0.0100847	-0.0212511	0.00108179	C	T	C	0.149142	33630			-1.77009	0.00569727	Metabolomics	Metabolomics	Free Cholesterol to Total Lipids in M-VLDL % (FIP)
P313.2	Phecode	Tics and stuttering	427355	rs7193778	0.373805	0.0776669	1.5451		0.952916	2.5053	C	T	C	0.149489	127770	21.1098	127749	1.76439	0.246595	Psychiatric disorders	Psychiatric disorders	Tics and stuttering (Phecode)
P721.2	Phecode	Spondylosis with myelopathy	403573	rs7193778	0.373805	0.0777952	1.17642		0.982075	1.40923	C	T	C	0.149394	120583	144.145	120439	1.76362	0.0921264	Musculoskeletal	Musculoskeletal	Spondylosis with myelopathy (Phecode)
P742.2	Phecode	Pathological, developmental or recurrent dislocation	419511	rs7193778	0.373805	0.0779655	0.696435		0.465768	1.04134	C	T	C	0.149573	125495	27.0314	125468	-1.76261	0.205252	Musculoskeletal	Musculoskeletal	Pathological, recurrent dislocation (Phecode)
Q1138	field_ID_phenotype	Monounsaturated Fatty Acids	112752	rs7193778	0.374755	0.0783597		0.0103792	-0.00117727	0.0219356	C	T	C	0.149169	33638.1			1.7603	0.00589624	Metabolomics	Metabolomics	Monounsaturated Fatty Acids (FIP)
P724.9	Phecode	Other unspecified back disorders	404522	rs7193778	0.37604	0.078825	0.91146		0.821937	1.01073	C	T	C	0.149317	120804	423.593	120381	-1.75754	0.052748	Musculoskeletal	Musculoskeletal	Other unspecified back disorders (Phecode)
P250.6	Phecode	Polyneuropathy in diabetes	396632	rs7193778	0.37759	0.079742	1.10926		0.98778	1.24567	C	T	C	0.149155	118319	346.746	117973	1.75219	0.0591768	Endocrine/Metabolic	Endocrine/Metabolic	Polyneuropathy in diabetes (Phecode)
P526.1	Phecode	Cysts of the jaws	415147	rs7193778	0.37759	0.0795988	1.16067		0.982565	1.37106	C	T	C	0.149433	124073	168.741	123905	1.75302	0.0849947	Digestive	Digestive	Cysts of the jaws (Phecode)
P627.4	Phecode	Premenopausal menorrhagia	203327	rs7193778	0.37759	0.079613	1.17765		0.980873	1.4139	C	T	C	0.148979	60582.9	140.608	60442.3	1.75294	0.0932839	Genitourinary	Genitourinary	Premenopausal menorrhagia (Phecode)
P695.21	Phecode	Dermatitis herpetiformis	417912	rs7193778	0.377734	0.0799699	1.36926		0.963163	1.94657	C	T	C	0.149363	124841	38.9647	124802	1.75086	0.179494	Dermatologic	Dermatologic	Dermatitis herpetiformis (Phecode)
P384	Phecode	Other disorders of tympanic membrane	425445	rs7193778	0.38269	0.081219	1.08241		0.990225	1.18317	C	T	C	0.149523	127227	586.774	126640	1.74366	0.0454144	Sense organs	Sense organs	Other disorders of tympanic membrane (Phecode)
P411	Phecode	Ischemic Heart Disease	427406	rs7193778	0.38708	0.0823531	0.983519		0.96525	1.00213	C	T	C	0.149446	127748	15979.3	111769	-1.73719	0.00956644	Circulatory system	Circulatory system	Ischemic Heart Disease (Phecode)
P282.8	Phecode	Other hemoglobinopathies	394927	rs7193778	0.387693	0.0826863	0.76638		0.56745	1.03505	C	T	C	0.149336	117954	48.8511	117905	-1.73531	0.153332	Haematopoietic	Haematopoietic	Other hemoglobinopathies (Phecode)
P556	Phecode	Ulceration of the lower GI tract	314171	rs7193778	0.388556	0.0830735	0.925591		0.848093	1.01017	C	T	C	0.149025	93638.4	595.389	93043	-1.73312	0.0446145	Digestive	Digestive	Ulceration of the lower GI tract (Phecode)
P704.8	Phecode	Other specified diseases of hair and hair follicles	420903	rs7193778	0.388732	0.0833143	0.714591		0.488522	1.04528	C	T	C	0.149483	125836	30.2354	125806	-1.73177	0.194047	Dermatologic	Dermatologic	Other diseases of hair and hair follicles (Phecode)
P145.2	Phecode	Cancer of tongue	425931	rs7193778	0.38979	0.0838989	1.14308		0.982252	1.33023	C	T	C	0.149504	127357	203.498	127153	1.7285	0.077364	Neoplasms	Neoplasms	Cancer of tongue (Phecode)
P444.1	Phecode	Arterial embolism and thrombosis of lower extremity artery	413703	rs7193778	0.38979	0.0839486	1.10922		0.986196	1.2476	C	T	C	0.149454	123659	339.412	123320	1.72822	0.0599813	Circulatory system	Circulatory system	Arterial embolism/thrombosis of lower artery (Phecode)
P593	Phecode	Hematuria	407938	rs7193778	0.391102	0.08464	0.976675		0.950823	1.00323	C	T	C	0.149454	121936	6794.64	115142	-1.72438	0.0136869	Genitourinary	Genitourinary	Hematuria (Phecode)
Q1203	field_ID_phenotype	Total Lipids in Medium HDL	109397	rs7193778	0.391102	0.0845612		-0.00968272	-0.0206854	0.00131998	C	T	C	0.148898	32578			-1.72483	0.00561373	Metabolomics	Metabolomics	Total Lipids in M-HDL (FIP)
P262	Phecode	Mineral deficiency NEC	421060	rs7193778	0.392334	0.0853168	0.889823		0.779033	1.01637	C	T	C	0.149402	125814	254.71	125560	-1.72064	0.0678428	Endocrine/Metabolic	Endocrine/Metabolic	Mineral deficiency NEC (Phecode)
Q1063	field_ID_phenotype	Cholesteryl Esters to Total Lipids in Medium HDL percentage	112826	rs7193778	0.392334	0.0851627		-0.00998893	-0.0213615	0.00138367	C	T	C	0.149146	33655			-1.7215	0.00580245	Metabolomics	Metabolomics	Cholesteryl Esters to Total Lipids in M-HDL % (FIP)
P285	Phecode	Other anemias	416832	rs7193778	0.394524	0.0859993	1.02235		0.996875	1.04849	C	T	C	0.14953	124658	7758.25	116899	1.71689	0.0128771	Haematopoietic	Haematopoietic	Other anemias (Phecode)
P172	Phecode	Skin cancer	428869	rs7193778	0.395069	0.0866526	1.01807		0.997425	1.03914	C	T	C	0.1495	128232	12440.1	115792	1.71333	0.0104519	Neoplasms	Neoplasms	Skin cancer (Phecode)
P286	Phecode	Coagulation defects	425168	rs7193778	0.395069	0.0865569	1.08766		0.988006	1.19736	C	T	C	0.149517	127140	502.981	126637	1.71385	0.0490275	Haematopoietic	Haematopoietic	Coagulation defects (Phecode)
P389	Phecode	Hearing loss	428768	rs7193778	0.395069	0.0867547	1.03083		0.995627	1.06728	C	T	C	0.149519	128218	3963.13	124255	1.71277	0.0177292	Safety	Safety	Hearing loss (Phecode)
Q1243	field_ID_phenotype	Triglycerides to Total Lipids in Small VLDL percentage	109397	rs7193778	0.395069	0.0869442		0.010082	-0.0014619	0.0216259	C	T	C	0.148898	32578			1.71176	0.00588986	Metabolomics	Metabolomics	Triglycerides to Total Lipids in S-VLDL % (FIP)
Q1245	field_ID_phenotype	Triglycerides to Total Lipids in Very Large VLDL percentage	109536	rs7193778	0.398999	0.0880175		0.00999962	-0.00148883	0.0214881	C	T	C	0.149488	32748.7			1.70596	0.00586157	Metabolomics	Metabolomics	Triglycerides to Total Lipids in VL-VLDL % (FIP)
P189.12	Phecode	Malignant neoplasm of renal pelvis	421935	rs7193778	0.40076	0.0886155	0.775167		0.578205	1.03922	C	T	C	0.149499	126158	51.4941	126106	-1.70275	0.149569	Neoplasms	Neoplasms	Malignant neoplasm of renal pelvis (Phecode)
Q1114	field_ID_phenotype	Free Cholesterol to Total Lipids in Large HDL percentage	111906	rs7193778	0.402159	0.0891351		-0.00950307	-0.0204594	0.00145326	C	T	C	0.149167	33385.4			-1.69999	0.00559007	Metabolomics	Metabolomics	Free Cholesterol to Total Lipids in L-HDL % (FIP)
P623	Phecode	Hypertrophy of female genital organs	225039	rs7193778	0.404679	0.0899052	1.08581		0.987263	1.19419	C	T	C	0.149292	67193.1	515.561	66677.6	1.6959	0.0485436	Genitourinary	Genitourinary	Hypertrophy of female genital organs (Phecode)
P573.7	Phecode	Abnormal results of function study of liver	417095	rs7193778	0.406702	0.0905673	1.0378		0.994152	1.08336	C	T	C	0.149404	124631	2548.06	122083	1.69241	0.0219228	Digestive	Digestive	Abnormal results of function study of liver (Phecode)
P261.4	Phecode	Vitamin D deficiency	423734	rs7193778	0.410912	0.0917194	1.05417		0.991479	1.12083	C	T	C	0.149475	126675	1238.39	125437	1.6864	0.0312819	Endocrine/Metabolic	Endocrine/Metabolic	Vitamin D deficiency (Phecode)
P350.2	Phecode	Abnormality of gait	426679	rs7193778	0.413754	0.0925701	1.03778		0.99389	1.08361	C	T	C	0.149507	127583	2537.08	125046	1.68199	0.0220476	Neurological	Neurological	Abnormality of gait (Phecode)
P565.1	Phecode	Anal and rectal polyp	406870	rs7193778	0.416411	0.0935845	1.02866		0.995239	1.06321	C	T	C	0.149369	121548	4384.62	117163	1.67679	0.0168531	Digestive	Digestive	Anal and rectal polyp (Phecode)
P771	Phecode	Musculoskeletal symptoms referable to limbs	428832	rs7193778	0.416411	0.0935999	1.03306		0.99452	1.0731	C	T	C	0.149497	128218	3268.73	124949	1.67671	0.0193998	Symptoms	Symptoms	Musculoskeletal symptoms referable to limbs (Phecode)
P595	Phecode	Hydronephrosis	420882	rs7193778	0.417476	0.0940576	1.04895		0.991882	1.1093	C	T	C	0.149544	125881	1491.91	124389	1.67437	0.0285415	Genitourinary	Genitourinary	Hydronephrosis (Phecode)
P4013.2	AP	Chronic obstructive pulmonary disease (HES + primary care)	39610	rs7193778	0.417994	0.0944295	1.03947		0.993368	1.08771	C	T	C	0.149972	11880.8	3113.11	8767.68	1.67248	0.0231463	Respiratory	Respiratory	COPD exacerbations (HES + primary care) (AP)
P609.2	Phecode	Abnormal spermatozoa	172160	rs7193778	0.417994	0.0946112	0.766241		0.560764	1.04701	C	T	C	0.149788	51574.9	45.408	51529.5	-1.67156	0.159287	Genitourinary	Genitourinary	Abnormal spermatozoa (Phecode)
P580	Phecode	Nephritis; nephrosis; renal sclerosis	403141	rs7193778	0.418584	0.0949637	1.06945		0.988399	1.15715	C	T	C	0.14931	120386	750.126	119636	1.66978	0.0402129	Genitourinary	Genitourinary	Nephritis; nephrosis; renal sclerosis (Phecode)
P286.7	Phecode	Other and unspecified coagulation defects	424368	rs7193778	0.422067	0.0960868	1.13028		0.978464	1.30565	C	T	C	0.149503	126889	224.204	126664	1.66413	0.0735918	Haematopoietic	Haematopoietic	Other and unspecified coagulation defects (Phecode)
Q1160	field_ID_phenotype	Phospholipids in Small VLDL	109397	rs7193778	0.422067	0.096195		0.0100168	-0.00178444	0.0218179	C	T	C	0.148898	32578			1.6636	0.00602113	Metabolomics	Metabolomics	Phospholipids in S-VLDL (FIP)
P465.2	Phecode	Acute pharyngitis	426446	rs7193778	0.42411	0.0970785	1.08576		0.985194	1.1966	C	T	C	0.14954	127542	491.565	127050	1.65919	0.0495928	Respiratory	Respiratory	Acute pharyngitis (Phecode)
P611.1	Phecode	Abnormal mammogram	420697	rs7193778	0.42411	0.0971042	0.673967		0.42286	1.07419	C	T	C	0.149408	125711	20.0079	125691	-1.65906	0.237831	Genitourinary	Genitourinary	Abnormal mammogram (Phecode)
P614.51	Phecode	Cervicitis and endocervicitis	229164	rs7193778	0.424113	0.0973265	1.08511		0.985232	1.19511	C	T	C	0.149039	68309	499.875	67809.1	1.65796	0.0492644	Genitourinary	Genitourinary	Cervicitis and endocervicitis (Phecode)
P389.1	Phecode	Sensorineural hearing loss	419086	rs7193778	0.424376	0.0976086	1.08465		0.985228	1.1941	C	T	C	0.149437	125254	503.177	124751	1.65656	0.0490501	Safety	Safety	Sensorineural hearing loss (Phecode)
P750.1	Phecode	Upper gastrointestinal congenital anomalies	426165	rs7193778	0.425108	0.0979992	0.877666		0.751971	1.02437	C	T	C	0.149472	127399	188.212	127211	-1.65463	0.0788627	Congenital anomalies	Congenital anomalies	Upper gastrointestinal congenital anomalies (Phecode)
P2014	CP	Agranulocytosis/neutropaenia	203412	rs7193778	0.425841	0.100207	1.0399		0.992504	1.08956	C	T	C	0.150252	61126	2196.73	58929.3	1.64385	0.0238009	Safety	Safety	Agranulocytosis/neutropaenia (CP)
P443	Phecode	Peripheral vascular disease	420304	rs7193778	0.425841	0.100413	1.03571		0.993249	1.08	C	T	C	0.149518	125686	2705.58	122980	1.64286	0.0213602	Circulatory system	Circulatory system	Peripheral vascular disease (Phecode)
P560	Phecode	Intestinal obstruction without mention of hernia	319951	rs7193778	0.425841	0.100503	0.964148		0.923042	1.00708	C	T	C	0.149007	95349.9	2477.87	92872	-1.64242	0.0222299	Digestive	Digestive	Intestinal obstruction without mention of hernia (Phecode)
P580.11	Phecode	Proliferative glomerulonephritis	401180	rs7193778	0.425841	0.0986359	1.31965		0.949514	1.83406	C	T	C	0.149271	119769	44.2353	119725	1.6515	0.167946	Genitourinary	Genitourinary	Proliferative glomerulonephritis (Phecode)
P619.3	Phecode	Noninflammatory disorders of cervix	230522	rs7193778	0.425841	0.0998702	1.05405		0.98999	1.12226	C	T	C	0.149249	68810.4	1193.33	67617	1.64548	0.0319916	Genitourinary	Genitourinary	Noninflammatory disorders of cervix (Phecode)
P626.11	Phecode	Absent or infrequent menstruation	203074	rs7193778	0.425841	0.0996831	0.728691		0.499927	1.06214	C	T	C	0.148907	60478.3	30.9647	60447.3	-1.64639	0.192242	Genitourinary	Genitourinary	Absent or infrequent menstruation (Phecode)
P626.13	Phecode	Irregular menstrual cycle	205118	rs7193778	0.425841	0.0985701	1.06894		0.987641	1.15692	C	T	C	0.149057	61148.7	748.374	60400.3	1.65183	0.0403577	Genitourinary	Genitourinary	Irregular menstrual cycle (Phecode)
P695.7	Phecode	Prurigo and Lichen	419091	rs7193778	0.425841	0.0992086	1.08763		0.984266	1.20185	C	T	C	0.149393	125219	465.722	124753	1.6487	0.050951	Dermatologic	Dermatologic	Prurigo and Lichen (Phecode)
P696.42	Phecode	Psoriatic arthropathy	411773	rs7193778	0.425841	0.100617	1.09085		0.983294	1.21016	C	T	C	0.149384	123024	431.451	122593	1.64187	0.0529607	Dermatologic	Dermatologic	Psoriatic arthropathy (Phecode)
P702	Phecode	Degenerative skin conditions and other dermatoses	422751	rs7193778	0.425841	0.0998217	1.03193		0.994016	1.07129	C	T	C	0.149508	126409	3389.15	123020	1.64572	0.0190997	Dermatologic	Dermatologic	Degenerative skin conditions and other dermatoses (Phecode)
Q1087	field_ID_phenotype	Concentration of VLDL Particles	109397	rs7193778	0.425841	0.100181		0.00987588	-0.00189812	0.0216499	C	T	C	0.148898	32578			1.64399	0.00600725	Metabolomics	Metabolomics	Concentration of VLDL Particles (FIP)
P277.51	Phecode	Lipoprotein disorders	425051	rs7193778	0.427148	0.101149	1.3354		0.944996	1.88709	C	T	C	0.149442	127041	40.153	127001	1.63931	0.176434	Endocrine/Metabolic	Endocrine/Metabolic	Lipoprotein disorders (Phecode)
P2075	CP	Emphysema	184249	rs7193778	0.437879	0.103919	1.04835		0.990354	1.10974	C	T	C	0.150218	55354.9	1500.71	53854.2	1.62614	0.0290359	Respiratory	Respiratory	Emphysema (CP)
P165.1	Phecode	Cancer of bronchus; lung	428027	rs7193778	0.441634	0.105041	1.04273		0.991285	1.09685	C	T	C	0.1495	127980	1845.04	126135	1.62089	0.0258146	Neoplasms	Neoplasms	Cancer of bronchus; lung (Phecode)
P771.1	Phecode	Swelling of limb	427777	rs7193778	0.443431	0.105932	1.03384		0.992961	1.07639	C	T	C	0.149484	127892	2896.54	124995	1.61675	0.0205822	Symptoms	Symptoms	Swelling of limb (Phecode)
P8.5	Phecode	Bacterial enteritis	426759	rs7193778	0.443431	0.10581	1.04831		0.990055	1.10998	C	T	C	0.149526	127623	1426.5	126197	1.61732	0.029169	Infectious diseases	Infectious diseases	Bacterial enteritis (Phecode)
P5009	field_ID_phenotype	Comparative body size thinner	419214	rs7193778	0.447067	0.107268	0.989592		0.977072	1.00227	C	T	C	0.149589	125419	42869.5	82549.9	-1.61059	0.00649609	Quantitative Measure	Anthropometry	Comparative body size thinner (FIP)
Q1092	field_ID_phenotype	Degree of Unsaturation	112752	rs7193778	0.447067	0.107117		-0.0091604	-0.020303	0.00198218	C	T	C	0.149169	33638.1			-1.6113	0.00568509	Metabolomics	Metabolomics	Degree of Unsaturation (FIP)
P530.7	Phecode	Gastroesophageal laceration-hemorrhage syndrome	366027	rs7193778	0.447829	0.107685	1.14233		0.971361	1.34338	C	T	C	0.149223	109239	178	109061	1.60869	0.0827178	Digestive	Digestive	Gastroesophageal laceration-hemorrhage syndrome (Phecode)
P385.3	Phecode	Cholesteatoma	424612	rs7193778	0.449149	0.108329	1.11395		0.976477	1.27078	C	T	C	0.14951	126968	268.498	126699	1.60575	0.0672032	Sense organs	Sense organs	Cholesteatoma (Phecode)
P572	Phecode	Ascites (non malignant)	413046	rs7193778	0.449149	0.108472	1.0544		0.988358	1.12485	C	T	C	0.149372	123395	1112.4	122283	1.6051	0.0330002	Digestive	Digestive	Ascites (non malignant) (Phecode)
P145.3	Phecode	Cancer of major salivary glands	425628	rs7193778	0.450114	0.109472	0.810415		0.626493	1.04833	C	T	C	0.149462	127230	67.0432	127163	-1.60057	0.131334	Neoplasms	Neoplasms	Cancer of major salivary glands (Phecode)
P370.3	Phecode	Keratoconjunctivitis	414844	rs7193778	0.450114	0.110169	1.44393		0.920008	2.26622	C	T	C	0.149322	123891	24.0078	123867	1.59743	0.229975	Sense organs	Sense organs	Keratoconjunctivitis (Phecode)
P580.3	Phecode	Nephritis and nephropathy without mention of glomerulonephritis	401478	rs7193778	0.450114	0.109874	1.15098		0.96873	1.36752	C	T	C	0.149283	119868	157.471	119710	1.59876	0.087953	Genitourinary	Genitourinary	Nephritis and nephropathy (no glomerulonephritis) (Phecode)
P580.32	Phecode	Nephritis and nephropathy with pathological lesion	401478	rs7193778	0.450114	0.109874	1.15098		0.96873	1.36752	C	T	C	0.149283	119868	157.471	119710	1.59876	0.087953	Genitourinary	Genitourinary	Nephritis and nephropathy with pathological lesion (Phecode)
P598	Phecode	Abnormal findings on examination of urine	428819	rs7193778	0.450114	0.110321	1.0423		0.99062	1.09668	C	T	C	0.149522	128235	1811.71	126424	1.59675	0.0259475	Genitourinary	Genitourinary	Abnormal findings on examination of urine (Phecode)
P755.61	Phecode	Congenital hip dysplasia and deformity	427142	rs7193778	0.450114	0.109623	1.24468		0.951933	1.62745	C	T	C	0.149511	127725	65.9255	127659	1.59989	0.136807	Congenital anomalies	Congenital anomalies	Congenital hip dysplasia and deformity (Phecode)
Q1108	field_ID_phenotype	Free Cholesterol in VLDL	109397	rs7193778	0.450114	0.110352		0.00957444	-0.00217882	0.0213277	C	T	C	0.148898	32578			1.59663	0.00599667	Metabolomics	Metabolomics	Free Cholesterol in VLDL (FIP)
P726	Phecode	Peripheral enthesopathies and allied syndromes	405117	rs7193778	0.4508	0.110756	1.02124		0.995199	1.04796	C	T	C	0.149461	121098	7322.93	113775	1.59481	0.0131783	Musculoskeletal	Musculoskeletal	Peripheral enthesopathies and allied syndromes (Phecode)
P519.2	Phecode	Respiratory complications	411298	rs7193778	0.451666	0.111913	1.13581		0.970771	1.3289	C	T	C	0.149229	122756	189.839	122566	1.58965	0.0801079	Respiratory	Respiratory	Respiratory complications (Phecode)
P530.3	Phecode	Stricture and stenosis of esophagus	368984	rs7193778	0.451666	0.111598	1.05193		0.98833	1.11963	C	T	C	0.149278	110163	1201.13	108962	1.59105	0.0318203	Digestive	Digestive	Stricture and stenosis of esophagus (Phecode)
P735.21	Phecode	Hammer toe (acquired)	411090	rs7193778	0.451666	0.111802	0.943543		0.878322	1.01361	C	T	C	0.149531	122942	891.942	122050	-1.59015	0.0365458	Musculoskeletal	Musculoskeletal	Hammer toe (acquired) (Phecode)
P741	Phecode	Symptoms and disorders of the joints	425103	rs7193778	0.451666	0.111558	0.961012		0.915072	1.00926	C	T	C	0.149493	127100	1924.06	125176	-1.59123	0.0249922	Musculoskeletal	Musculoskeletal	Symptoms and disorders of the joints (Phecode)
P378.1	Phecode	Strabismus (not specified as paralytic)	414550	rs7193778	0.454621	0.112883	1.08356		0.981216	1.19658	C	T	C	0.14942	123884	471.589	123412	1.58536	0.0506213	Sense organs	Sense organs	Strabismus (not specified as paralytic) (Phecode)
P654	Phecode	Other and unspecified complications of birth; puerperium affecting management of mother	236072	rs7193778	0.455474	0.113548	0.924032		0.837891	1.01903	C	T	C	0.149313	70497.2	498.768	69998.4	-1.58245	0.0499283	Pregnancy complications	Pregnancy complications	Other complications of birth (Phecode)
P79.2	Phecode	Infectious mononucleosis	419958	rs7193778	0.455474	0.113571	1.34873		0.931095	1.95369	C	T	C	0.149504	125571	34.9686	125536	1.58234	0.189063	Infectious diseases	Infectious diseases	Infectious mononucleosis (Phecode)
P5004	field_ID_phenotype	Cigarettes per day	33570	rs7193778	0.457395	0.114388		0.0161529	-0.00389958	0.0362055	C	T	C	0.150083	10076.6			1.57881	0.0102311	Behaviour	Smoking	Cigarettes per day (FIP)
P625.1	Phecode	Dyspareunia	228871	rs7193778	0.457395	0.114528	1.08489		0.980481	1.20041	C	T	C	0.149308	68344.4	456.961	67887.4	1.57816	0.0516279	Genitourinary	Genitourinary	Dyspareunia (Phecode)
P371	Phecode	Inflammation of the eye	419052	rs7193778	0.458662	0.115085	1.0452		0.989279	1.10428	C	T	C	0.149378	125195	1540	123655	1.57574	0.0280546	Sense organs	Sense organs	Inflammation of the eye (Phecode)
P368.4	Phecode	Visual field defects	422968	rs7193778	0.460882	0.116021	0.897424		0.784123	1.0271	C	T	C	0.149412	126393	247.525	126146	-1.57169	0.0688598	Sense organs	Sense organs	Visual field defects (Phecode)
P520.2	Phecode	Disturbances in tooth eruption	417324	rs7193778	0.460882	0.116354	1.05754		0.986213	1.13402	C	T	C	0.149468	124753	956.291	123797	1.57026	0.0356255	Digestive	Digestive	Disturbances in tooth eruption (Phecode)
P946	Phecode	Anaphylactic shock NOS	421529	rs7193778	0.460882	0.116365	0.897558		0.784286	1.02719	C	T	C	0.149497	126035	247.969	125787	-1.57022	0.0688297	Safety	Safety	Anaphylactic shock NOS (Phecode)
P327.41	Phecode	Organic or persistent insomnia	420329	rs7193778	0.461298	0.116711	1.14292		0.967233	1.35052	C	T	C	0.149521	125696	167.628	125528	1.56873	0.085157	Neurological	Neurological	Organic or persistent insomnia (Phecode)
P4005	AP	Asthma exacerbations	49473	rs7193778	0.462676	0.118027	1.0336		0.991644	1.07734	C	T	C	0.149735	14815.7	3587.05	11228.6	1.56311	0.0211445	Respiratory	Respiratory	Asthma exacerbations (AP)
P420.1	Phecode	Myocarditis	422583	rs7193778	0.462676	0.117836	1.19271		0.956354	1.48748	C	T	C	0.149435	126297	96.306	126201	1.56392	0.112683	Circulatory system	Circulatory system	Myocarditis (Phecode)
P442.4	Phecode	Arterial dissection	412868	rs7193778	0.462676	0.11789	1.39373		0.919311	2.11297	C	T	C	0.149419	123380	27.9687	123352	1.56369	0.212307	Circulatory system	Circulatory system	Arterial dissection (Phecode)
P947	Phecode	Urticaria	421677	rs7193778	0.462676	0.117782	0.907056		0.80269	1.02499	C	T	C	0.14949	126073	302.361	125771	-1.56415	0.0623666	Dermatologic	Dermatologic	Urticaria (Phecode)
P2072	CP	Chronic dry cough	103399	rs7193778	0.463249	0.118465	1.03536		0.991165	1.08153	C	T	C	0.149756	30969.3	2645.17	28324.2	1.56125	0.0222576	Symptoms	Symptoms	Chronic dry cough (CP)
P288.1	Phecode	Decreased white blood cell count	420976	rs7193778	0.463249	0.119142	1.0397		0.990017	1.09188	C	T	C	0.14942	125804	1948.92	123855	1.55839	0.0249834	Haematopoietic	Haematopoietic	Decreased white blood cell count (Phecode)
P288.11	Phecode	Neutropenia	420976	rs7193778	0.463249	0.119142	1.0397		0.990017	1.09188	C	T	C	0.14942	125804	1948.92	123855	1.55839	0.0249834	Haematopoietic	Haematopoietic	Neutropenia (Phecode)
P348.2	Phecode	Cerebral edema and compression of brain	405247	rs7193778	0.463249	0.118911	0.886393		0.761724	1.03147	C	T	C	0.149201	120926	195.973	120730	-1.55936	0.0773361	Neurological	Neurological	Cerebral edema and compression of brain (Phecode)
Q1009	field_ID_phenotype	Apolipoprotein B to Apolipoprotein A1 ratio	109397	rs7193778	0.463401	0.119717		0.00924632	-0.0024007	0.0208933	C	T	C	0.148898	32578			1.55597	0.00594247	Metabolomics	Metabolomics	Apolipoprotein B to Apolipoprotein A1 ratio (FIP)
Q1155	field_ID_phenotype	Phospholipids in Medium HDL	112827	rs7193778	0.463401	0.12015		-0.00864185	-0.0195402	0.00225649	C	T	C	0.149144	33655			-1.55416	0.00556048	Metabolomics	Metabolomics	Phospholipids in M-HDL (FIP)
Q1157	field_ID_phenotype	Phospholipids in Medium VLDL	112801	rs7193778	0.463401	0.119981		0.00922415	-0.00240321	0.0208515	C	T	C	0.149139	33646.1			1.55487	0.00593244	Metabolomics	Metabolomics	Phospholipids in M-VLDL (FIP)
Q1205	field_ID_phenotype	Total Lipids in Medium VLDL	109397	rs7193778	0.463401	0.119807		0.00934323	-0.00242871	0.0211152	C	T	C	0.148898	32578			1.5556	0.0060062	Metabolomics	Metabolomics	Total Lipids in M-VLDL (FIP)
P626.1	Phecode	Irregular menstrual cycle/bleeding	220160	rs7193778	0.46472	0.120735	1.02411		0.993752	1.05539	C	T	C	0.149191	65691.7	5714.02	59977.7	1.55169	0.0153523	Genitourinary	Genitourinary	Irregular menstrual cycle/bleeding (Phecode)
Q0341	field_ID_phenotype	E7 antigen for Human Papillomavirus type-16	8900	rs7193778	0.465285	0.121125		-0.031303	-0.07088	0.0082739	C	T	C	0.148868	2649.85			-1.55022	0.0201927	Quantitative Measure	Infection Antigens	E7 antigen for Human Papillomavirus type-16 (FIP)
Q1023	field_ID_phenotype	Cholesterol in Small VLDL	109397	rs7193778	0.4675	0.121946		0.00932086	-0.00249068	0.0211324	C	T	C	0.148898	32578			1.54667	0.00602641	Metabolomics	Metabolomics	Cholesterol in S-VLDL (FIP)
P755.4	Phecode	Congenital anomalies of upper limb, including shoulder girdle	427051	rs7193778	0.468628	0.122485	0.655753		0.383861	1.12023	C	T	C	0.149496	127685	15.106	127670	-1.54443	0.273222	Congenital anomalies	Congenital anomalies	Congenital anomalies of upper limb + shoulder (Phecode)
P165	Phecode	Cancer within the respiratory system	428738	rs7193778	0.469204	0.122881	1.03819		0.989917	1.08882	C	T	C	0.149503	128196	2087.72	126108	1.54279	0.0242933	Neoplasms	Neoplasms	Cancer within the respiratory system (Phecode)
P245	Phecode	Thyroiditis	402137	rs7193778	0.469353	0.123572	1.13667		0.965664	1.33796	C	T	C	0.149405	120163	175.534	119987	1.53995	0.0831863	Endocrine/Metabolic	Endocrine/Metabolic	Thyroiditis (Phecode)
P475	Phecode	Chronic sinusitis	406342	rs7193778	0.469353	0.123656	0.95286		0.89605	1.01327	C	T	C	0.149398	121413	1213.48	120200	-1.53961	0.0313636	Respiratory	Respiratory	Chronic sinusitis (Phecode)
P710.11	Phecode	Acute osteomyelitis	357249	rs7193778	0.469353	0.123495	1.40386		0.91171	2.16168	C	T	C	0.149152	106569	25.9843	106543	1.54027	0.220239	Musculoskeletal	Musculoskeletal	Acute osteomyelitis (Phecode)
P198.5	Phecode	Secondary malignancy of brain/spine	373022	rs7193778	0.472519	0.124933	1.07002		0.981404	1.16664	C	T	C	0.149091	111229	622.671	110606	1.53439	0.0441085	Neoplasms	Neoplasms	Secondary malignancy of brain/spine (Phecode)
P394	Phecode	Rheumatic disease of the heart valves	425885	rs7193778	0.472519	0.12516	0.973908		0.941549	1.00738	C	T	C	0.149481	127324	4194.89	123129	-1.53347	0.0172406	Circulatory system	Circulatory system	Rheumatic disease of the heart valves (Phecode)
Q0207	field_ID_phenotype	Total BMC (bone mineral content)	38353	rs7193778	0.472519	0.125231		0.0102249	-0.00284596	0.0232957	C	T	C	0.149966	11503.3			1.53321	0.00666891	Quantitative Measure	Imaging	Total BMC (bone mineral content) (FIP)
P130.1	Phecode	Lyme disease	427622	rs7193778	0.472627	0.133588	1.39062		0.903856	2.13951	C	T	C	0.149487	127848	26.0235	127822	1.5001	0.219816	Infectious diseases	Infectious diseases	Lyme disease (Phecode)
P155	Phecode	Cancer of liver and intrahepatic bile duct	401697	rs7193778	0.472627	0.131315	1.09303		0.973761	1.22691	C	T	C	0.149181	119851	348.698	119502	1.50894	0.0589524	Neoplasms	Neoplasms	Cancer of liver and intrahepatic bile duct (Phecode)
P158	Phecode	Neoplasm of unspecified nature of digestive system	402814	rs7193778	0.472627	0.133004	1.06256		0.981686	1.1501	C	T	C	0.14922	120216	741.926	119474	1.50236	0.040392	Neoplasms	Neoplasms	Neoplasm of unspecified nature of digestive system (Phecode)
P250.24	Phecode	Type 2 diabetes with neurological manifestations	396879	rs7193778	0.472627	0.126507	1.08467		0.977286	1.20386	C	T	C	0.149157	118395	428.06	117967	1.52802	0.053191	Endocrine/Metabolic	Endocrine/Metabolic	T2 diabetes with neurological manifestations (Phecode)
P261	Phecode	Vitamin deficiency	425942	rs7193778	0.472627	0.132233	1.03765		0.988901	1.0888	C	T	C	0.1495	127357	2020.81	125336	1.50536	0.0245507	Endocrine/Metabolic	Endocrine/Metabolic	Vitamin deficiency (Phecode)
P274.11	Phecode	Gouty arthropathy	420715	rs7193778	0.472627	0.126456	1.18763		0.952581	1.48068	C	T	C	0.149272	125602	96.8629	125505	1.52823	0.112523	Endocrine/Metabolic	Endocrine/Metabolic	Gouty arthropathy (Phecode)
P286.5	Phecode	Hemorrhagic disorder due to intrinsic circulating anticoagulants	423893	rs7193778	0.472627	0.129798	1.28008		0.930025	1.7619	C	T	C	0.149491	126736	46.7489	126689	1.5149	0.162997	Haematopoietic	Haematopoietic	Hemorrhagic disorder (intrinsic anticoagulants) (Phecode)
P300.4	Phecode	Dysthymic disorder	354730	rs7193778	0.472627	0.128464	0.712919		0.460857	1.10284	C	T	C	0.149619	106149	23.0235	106126	-1.52019	0.222596	Psychiatric disorders	Psychiatric disorders	Dysthymic disorder (Phecode)
P306.9	Phecode	Tension headache	355171	rs7193778	0.472627	0.130985	1.12329		0.965971	1.30622	C	T	C	0.149661	106311	205.059	106106	1.51023	0.0769812	Psychiatric disorders	Psychiatric disorders	Tension headache (Phecode)
P313.3	Phecode	Autism	427479	rs7193778	0.472627	0.132752	1.21975		0.941446	1.58034	C	T	C	0.149494	127811	70.4512	127740	1.50334	0.132139	Psychiatric disorders	Psychiatric disorders	Autism (Phecode)
P350	Phecode	Abnormal movement	428845	rs7193778	0.472627	0.134154	1.02946		0.991084	1.06933	C	T	C	0.149521	128242	3293.57	124949	1.49792	0.019384	Neurological	Neurological	Abnormal movement (Phecode)
P362.3	Phecode	Other nondiabetic retinopathy	404014	rs7193778	0.472627	0.133964	1.15922		0.955539	1.40632	C	T	C	0.149479	120784	125.188	120658	1.49865	0.0985873	Sense organs	Sense organs	Other nondiabetic retinopathy (Phecode)
P371.33	Phecode	Noninfectious dermatoses of eyelid	414848	rs7193778	0.472627	0.127349	0.626569		0.343532	1.1428	C	T	C	0.149307	123880	11.9686	123868	-1.52464	0.306627	Sense organs	Sense organs	Noninfectious dermatoses of eyelid (Phecode)
P385	Phecode	Other disorders of middle ear and mastoid	424970	rs7193778	0.472627	0.130178	1.08725		0.975618	1.21167	C	T	C	0.149508	127073	395.53	126677	1.5134	0.0552767	Sense organs	Sense organs	Other disorders of middle ear and mastoid (Phecode)
P427.41	Phecode	Ventricular fibrillation and flutter	384299	rs7193778	0.472627	0.130251	0.894241		0.773701	1.03356	C	T	C	0.149183	114662	215.408	114446	-1.51311	0.073874	Safety	Safety	Ventricular fibrillation and flutter (Phecode)
P443.9	Phecode	Peripheral vascular disease, unspecified	417666	rs7193778	0.472627	0.126442	1.04128		0.988639	1.09673	C	T	C	0.14951	124890	1762.35	123128	1.52828	0.0264688	Circulatory system	Circulatory system	Peripheral vascular disease, unspecified (Phecode)
P450	Phecode	Noninfectious disorders of lymphatic channels	428772	rs7193778	0.472627	0.13238	1.0661		0.980825	1.15878	C	T	C	0.149491	128195	667.581	127528	1.50478	0.0425344	Circulatory system	Circulatory system	Noninfectious disorders of lymphatic channels (Phecode)
P471	Phecode	Nasal polyps	406605	rs7193778	0.472627	0.132897	0.955407		0.900221	1.01398	C	T	C	0.149423	121512	1300.48	120212	-1.50277	0.0303559	Respiratory	Respiratory	Nasal polyps (Phecode)
P496.1	Phecode	Emphysema	382009	rs7193778	0.472627	0.130456	1.04591		0.986801	1.10856	C	T	C	0.149711	114382	1396.61	112985	1.51231	0.0296817	Respiratory	Respiratory	Emphysema (Phecode)
P513.4	Phecode	Hyperventilation	428095	rs7193778	0.472627	0.133894	1.15733		0.956053	1.40097	C	T	C	0.149494	127996	128.208	127867	1.49892	0.0974787	Respiratory	Respiratory	Hyperventilation (Phecode)
P556.1	Phecode	Ulceration of intestine	313541	rs7193778	0.472627	0.127182	0.919856		0.826231	1.02409	C	T	C	0.149052	93467.6	393.781	93073.9	-1.52531	0.0547679	Digestive	Digestive	Ulceration of intestine (Phecode)
P571.5	Phecode	Other chronic nonalcoholic liver disease	415858	rs7193778	0.472627	0.133416	1.03698		0.988952	1.08733	C	T	C	0.14938	124242	2080.85	122161	1.50077	0.0241928	Digestive	Digestive	Other chronic nonalcoholic liver disease (Phecode)
P598.9	Phecode	Other nonspecific findings on examination of urine	424375	rs7193778	0.472627	0.128472	1.11563		0.96884	1.28465	C	T	C	0.149438	126836	233.937	126602	1.52016	0.0719774	Genitourinary	Genitourinary	Other nonspecific findings on examination of urine (Phecode)
P614	Phecode	Inflammatory diseases of female pelvic organs	235293	rs7193778	0.472627	0.130417	1.03388		0.990191	1.07949	C	T	C	0.149161	70192.9	2564.35	67628.5	1.51246	0.0220268	Genitourinary	Genitourinary	Inflammatory diseases of female pelvic organs (Phecode)
P741.4	Phecode	Joint effusions	421816	rs7193778	0.472627	0.12913	0.943247		0.874687	1.01718	C	T	C	0.149522	126142	801.641	125340	-1.51754	0.0385014	Musculoskeletal	Musculoskeletal	Joint effusions (Phecode)
P756.5	Phecode	Congenital osteodystrophies	427722	rs7193778	0.472627	0.130498	1.10287		0.971418	1.25211	C	T	C	0.149516	127903	288.722	127614	1.51214	0.0647537	Congenital anomalies	Congenital anomalies	Congenital osteodystrophies (Phecode)
P801.1	Phecode	Fracture of foot	397017	rs7193778	0.472627	0.129581	1.17884		0.952926	1.45832	C	T	C	0.149597	118785	104.216	118681	1.51576	0.108549	Injuries & poisonings	Injuries & poisonings	Fracture of foot (Phecode)
P803	Phecode	Fracture of upper limb	410125	rs7193778	0.472627	0.128687	0.975147		0.943997	1.00733	C	T	C	0.149462	122596	4507.18	118089	-1.5193	0.0165646	Injuries & poisonings	Injuries & poisonings	Fracture of upper limb (Phecode)
Q0100	field_ID_phenotype	Diastolic blood pressure	408206	rs7193778	0.472627	0.130129		-0.00465144	-0.0106746	0.00137174	C	T	C	0.149061	121695			-1.51359	0.00307311	Quantitative Measure	Body Measurements	Diastolic blood pressure (FIP)
Q0321	field_ID_phenotype	Catalase antigen for Helicobacter pylori	8900	rs7193778	0.472627	0.133394		0.0310901	-0.0095068	0.0716871	C	T	C	0.148868	2649.85			1.50099	0.0207131	Quantitative Measure	Infection Antigens	Catalase antigen for Helicobacter pylori (FIP)
Q0514	field_ID_phenotype	Gamma glutamyltransferase	410253	rs7193778	0.472627	0.133693		0.00432316	-0.0013268	0.00997312	C	T	C	0.149447	122622			1.4997	0.00288269	Quantitative Measure	Blood Biochemistry	Gamma glutamyltransferase (FIP)
Q1043	field_ID_phenotype	Cholesteryl Esters in IDL	109397	rs7193778	0.472627	0.133159		-0.00875035	-0.0201704	0.00266974	C	T	C	0.148898	32578			-1.50177	0.00582668	Metabolomics	Metabolomics	Cholesteryl Esters in IDL (FIP)
Q1094	field_ID_phenotype	Docosahexaenoic Acid to Total Fatty Acids percentage	112752	rs7193778	0.472627	0.130196		-0.00872207	-0.0200182	0.0025741	C	T	C	0.149169	33638.1			-1.51334	0.00576346	Metabolomics	Metabolomics	Docosahexaenoic Acid to Total Fatty Acids % (FIP)
Q1110	field_ID_phenotype	Free Cholesterol in Very Large VLDL	94836	rs7193778	0.472627	0.133291		0.00957756	-0.00292637	0.0220815	C	T	C	0.150143	28478			1.50126	0.00637967	Metabolomics	Metabolomics	Free Cholesterol in VL-VLDL (FIP)
Q1124	field_ID_phenotype	Free Cholesterol to Total Lipids in Very Large VLDL percentage	94836	rs7193778	0.472627	0.130772		-0.00946995	-0.0217531	0.00281318	C	T	C	0.150143	28478			-1.51108	0.00626702	Metabolomics	Metabolomics	Free Cholesterol-Total Lipids in VL-VLDL % (FIP)
Q1186	field_ID_phenotype	Sphingomyelins	112752	rs7193778	0.472627	0.128989		-0.00843025	-0.0193142	0.00245365	C	T	C	0.149169	33638.1			-1.51811	0.00555311	Metabolomics	Metabolomics	Sphingomyelins (FIP)
P2067	CP	Family history Lung cancer	430060	rs7193778	0.473341	0.134604	1.01338		0.995889	1.03118	C	T	C	0.149511	128598	17659.4	110938	1.49619	0.00888307	Neoplasms	Neoplasms	Family history Lung cancer (CP)
P526.4	Phecode	Temporomandibular joint disorders	415056	rs7193778	0.475118	0.135606	1.15354		0.956231	1.39156	C	T	C	0.149429	124043	132.957	123910	1.49235	0.0957119	Digestive	Digestive	Temporomandibular joint disorders (Phecode)
Q0443	field_ID_phenotype	pGP3 antigen for Chlamydia trachomatis	8900	rs7193778	0.475118	0.135455		0.0287061	-0.0089767	0.0663888	C	T	C	0.148868	2649.85			1.49307	0.0192263	Quantitative Measure	Infection Antigens	pGP3 antigen for Chlamydia trachomatis (FIP)
P255.11	Phecode	Cushing's syndrome	421854	rs7193778	0.47736	0.136715	1.22831		0.936881	1.61038	C	T	C	0.149465	126105	64.4707	126040	1.48814	0.138184	Endocrine/Metabolic	Endocrine/Metabolic	Cushing's syndrome (Phecode)
Q1121	field_ID_phenotype	Free Cholesterol to Total Lipids in Small LDL percentage	112683	rs7193778	0.47736	0.136745		-0.00868501	-0.0201245	0.00275446	C	T	C	0.149184	33620.9			-1.48803	0.00583657	Metabolomics	Metabolomics	Free Cholesterol to Total Lipids in S-LDL % (FIP)
P2007	CP	Liver failure	196141	rs7193778	0.477497	0.137451	1.08899		0.973128	1.21864	C	T	C	0.150168	58908.2	369.075	58539.1	1.48535	0.0573932	Safety	Safety	Liver failure (CP)
P560.4	Phecode	Other intestinal obstruction	318440	rs7193778	0.477497	0.137257	0.963899		0.918271	1.01179	C	T	C	0.149017	94905.7	1987.66	92918.1	-1.48608	0.0247423	Digestive	Digestive	Other intestinal obstruction (Phecode)
Q0524	field_ID_phenotype	Sex hormone binding globulin	374663	rs7193778	0.477497	0.137533		-0.00439853	-0.0102037	0.00140665	C	T	C	0.149367	111925			-1.48505	0.00296188	Quantitative Measure	Blood Biochemistry	SHBG (FIP)
P279.1	Phecode	Immunity deficiency	428303	rs7193778	0.478751	0.138645	0.865274		0.714454	1.04793	C	T	C	0.149502	128064	122.137	127942	-1.48086	0.0977198	Endocrine/Metabolic	Endocrine/Metabolic	Immunity deficiency (Phecode)
P358	Phecode	Myoneural disorders	424812	rs7193778	0.478751	0.138582	1.15301		0.955009	1.39207	C	T	C	0.149472	126995	131.843	126863	1.48109	0.0961304	Neurological	Neurological	Myoneural disorders (Phecode)
Q1064	field_ID_phenotype	Cholesteryl Esters to Total Lipids in Medium LDL percentage	112822	rs7193778	0.478751	0.138609		0.00872969	-0.00282322	0.0202826	C	T	C	0.149156	33656.1			1.481	0.00589445	Metabolomics	Metabolomics	Cholesteryl Esters to Total Lipids in M-LDL % (FIP)
Q1058	field_ID_phenotype	Cholesteryl Esters to Total Lipids in Chylomicrons and Extremely Large VLDL percentage	92603	rs7193778	0.479194	0.139024		-0.00953632	-0.02217	0.00309734	C	T	C	0.150094	27798.3			-1.47945	0.00644586	Metabolomics	Metabolomics	Cholesteryl-Esters - in Chylomicrons % (FIP)
Q0610	field_ID_phenotype	Platelet crit	417141	rs7193778	0.48018	0.139561		-0.00434302	-0.0101045	0.00141844	C	T	C	0.149388	124632			-1.47743	0.00293958	Quantitative Measure	Blood Count	Platelet crit (FIP)
P446.3	Phecode	Hypersensitivity angiitis	412868	rs7193778	0.480582	0.139929	0.689443		0.420775	1.12966	C	T	C	0.149402	123366	17.9099	123348	-1.47606	0.251936	Circulatory system	Circulatory system	Hypersensitivity angiitis (Phecode)
P367.4	Phecode	Presbyopia	421129	rs7193778	0.483605	0.141062	0.726144		0.474193	1.11196	C	T	C	0.149463	125886	24.0942	125862	-1.47185	0.217419	Sense organs	Sense organs	Presbyopia (Phecode)
P426	Phecode	Cardiac conduction disorders	399667	rs7193778	0.485111	0.141755	1.02267		0.992541	1.05372	C	T	C	0.149368	119395	5577.23	113818	1.46929	0.0152591	Circulatory system	Circulatory system	Cardiac conduction disorders (Phecode)
P296.1	Phecode	Bipolar	356282	rs7193778	0.486626	0.142452	0.932306		0.848945	1.02385	C	T	C	0.149571	106579	518.647	106061	-1.46672	0.04779	Psychiatric disorders	Psychiatric disorders	Bipolar (Phecode)
Q1075	field_ID_phenotype	Concentration of HDL Particles	109397	rs7193778	0.489561	0.143567		-0.00830475	-0.0194332	0.00282371	C	T	C	0.148898	32578			-1.46265	0.00567789	Metabolomics	Metabolomics	Concentration of HDL Particles (FIP)
P245.2	Phecode	Chronic thyroiditis	402031	rs7193778	0.489806	0.143895	1.15005		0.95343	1.38721	C	T	C	0.149399	120126	132.937	119993	1.46144	0.095661	Endocrine/Metabolic	Endocrine/Metabolic	Chronic thyroiditis (Phecode)
P344	Phecode	Other paralytic syndromes	405803	rs7193778	0.491665	0.144698	0.92106		0.824703	1.02867	C	T	C	0.149211	121101	371.067	120730	-1.45852	0.0563794	Neurological	Neurological	Other paralytic syndromes (Phecode)
P110.13	Phecode	Dermatophytosis of the body	422978	rs7193778	0.493886	0.145844	1.32065		0.90784	1.92117	C	T	C	0.149404	126389	34.1412	126355	1.45437	0.191234	Infectious diseases	Infectious diseases	Dermatophytosis of the body (Phecode)
P218.1	Phecode	Uterine leiomyoma	227346	rs7193778	0.493886	0.148575	1.0256		0.991024	1.06137	C	T	C	0.149249	67862.5	4164.99	63697.5	1.44458	0.0174954	Neoplasms	Neoplasms	Uterine leiomyoma (Phecode)
P246.7	Phecode	Abnormal results of function study of thyroid	401785	rs7193778	0.493886	0.147769	0.75649		0.518434	1.10386	C	T	C	0.149374	120032	30.8627	120001	-1.44746	0.192798	Endocrine/Metabolic	Endocrine/Metabolic	Abnormal results of function study of thyroid (Phecode)
P289.4	Phecode	Lymphadenitis	420096	rs7193778	0.493886	0.148708	1.04017		0.986029	1.09729	C	T	C	0.149396	125521	1631.57	123890	1.44411	0.0272749	Haematopoietic	Haematopoietic	Lymphadenitis (Phecode)
P550.3	Phecode	Femoral hernia	362777	rs7193778	0.493886	0.148025	0.916189		0.813725	1.03156	C	T	C	0.149188	108244	321.683	107922	-1.44654	0.0605116	Digestive	Digestive	Femoral hernia (Phecode)
P610.2	Phecode	Fibroadenosis of breast	230725	rs7193778	0.493886	0.148651	1.14618		0.952457	1.37931	C	T	C	0.149094	68799.6	136.475	68663.1	1.44431	0.0944635	Genitourinary	Genitourinary	Fibroadenosis of breast (Phecode)
P747.11	Phecode	Cardiac shunt/ heart septal defect	423982	rs7193778	0.493886	0.148275	1.09362		0.968664	1.23469	C	T	C	0.149452	126730	315.518	126414	1.44565	0.0619038	Congenital anomalies	Congenital anomalies	Cardiac shunt/ heart septal defect (Phecode)
P747.12	Phecode	Valvular heart disease/ heart chambers	423614	rs7193778	0.493886	0.148325	1.12351		0.959397	1.31569	C	T	C	0.149441	126610	186.992	126423	1.44547	0.0805655	Congenital anomalies	Congenital anomalies	Valvular heart disease/ heart chambers (Phecode)
P994.2	Phecode	Sepsis	428845	rs7193778	0.493886	0.147941	1.02817		0.990195	1.06761	C	T	C	0.149503	128227	3355.1	124872	1.44684	0.0192028	Injuries & poisonings	Injuries & poisonings	Sepsis (Phecode)
P994	Phecode	Sepsis and SIRS	428845	rs7193778	0.493886	0.147941	1.02817		0.990195	1.06761	C	T	C	0.149503	128227	3355.1	124872	1.44684	0.0192028	Injuries & poisonings	Injuries & poisonings	Sepsis and SIRS (Phecode)
Q0391	field_ID_phenotype	IE1B antigen for Human Herpesvirus-6	8900	rs7193778	0.493886	0.146124		-0.0305284	-0.0716946	0.0106378	C	T	C	0.148868	2649.85			-1.45349	0.0210036	Quantitative Measure	Infection Antigens	IE1B antigen for Human Herpesvirus-6 (FIP)
Q0509	field_ID_phenotype	Calcium	377958	rs7193778	0.493886	0.148504		0.00466835	-0.0016644	0.0110011	C	T	C	0.149383	112921			1.44484	0.00323105	Quantitative Measure	Blood Biochemistry	Calcium (FIP)
Q1239	field_ID_phenotype	Triglycerides to Total Lipids in Medium LDL percentage	112820	rs7193778	0.493886	0.147188		0.00848346	-0.00298722	0.0199541	C	T	C	0.149149	33654.1			1.44955	0.00585249	Metabolomics	Metabolomics	Triglycerides to Total Lipids in M-LDL % (FIP)
P411.8	Phecode	Other chronic ischemic heart disease, unspecified	405214	rs7193778	0.494096	0.149494	0.981927		0.957874	1.00658	C	T	C	0.149556	121204	8538.11	112666	-1.44132	0.0126539	Circulatory system	Circulatory system	Other chronic ischemic heart disease, unspecified (Phecode)
P713.5	Phecode	Arthropathy associated with neurological disorders	357327	rs7193778	0.494096	0.149449	1.24624		0.923876	1.68108	C	T	C	0.149156	106595	52.9413	106542	1.44148	0.15271	Musculoskeletal	Musculoskeletal	Arthropathy associated with neurological disorders (Phecode)
Q1037	field_ID_phenotype	Cholesterol to Total Lipids in Small VLDL percentage	109397	rs7193778	0.494096	0.149546		-0.00853271	-0.0201372	0.00307181	C	T	C	0.148898	32578			-1.44115	0.00592078	Metabolomics	Metabolomics	Cholesterol to Total Lipids in S-VLDL % (FIP)
P112	Phecode	Candidiasis	427836	rs7193778	0.496519	0.150539	1.03842		0.986395	1.09319	C	T	C	0.149472	127899	1768.68	126131	1.43763	0.0262256	Infectious diseases	Infectious diseases	Candidiasis (Phecode)
P415	Phecode	Pulmonary heart disease	422427	rs7193778	0.499741	0.151777	1.02995		0.989214	1.07237	C	T	C	0.149495	126301	2901.93	123399	1.43328	0.0205901	Circulatory system	Circulatory system	Pulmonary heart disease (Phecode)
P526.41	Phecode	Temporomandibular joint disorder, unspecified	415049	rs7193778	0.501341	0.152525	1.14848		0.950072	1.38832	C	T	C	0.149428	124040	129.957	123910	1.43067	0.0967657	Digestive	Digestive	Temporomandibular joint disorder, unspecified (Phecode)
P528.41	Phecode	Cyst of the salivary gland	420888	rs7193778	0.501603	0.152867	1.24659		0.92146	1.68643	C	T	C	0.149463	125815	51.8784	125763	1.42948	0.15419	Digestive	Digestive	Cyst of the salivary gland (Phecode)
P255.1	Phecode	Adrenal hyperfunction	421970	rs7193778	0.502321	0.15347	1.16346		0.945076	1.43231	C	T	C	0.14947	126143	108.33	126035	1.42738	0.106067	Endocrine/Metabolic	Endocrine/Metabolic	Adrenal hyperfunction (Phecode)
P279	Phecode	Disorders involving the immune mechanism	428773	rs7193778	0.502321	0.156515	0.911269		0.801358	1.03626	C	T	C	0.14949	128195	273.522	127921	-1.41689	0.0655782	Endocrine/Metabolic	Endocrine/Metabolic	Disorders involving the immune mechanism (Phecode)
P315.2	Phecode	Speech and language disorder	427493	rs7193778	0.502321	0.154562	1.19972		0.933697	1.54153	C	T	C	0.149497	127818	74.9257	127743	1.4236	0.127904	Psychiatric disorders	Psychiatric disorders	Speech and language disorder (Phecode)
P371.3	Phecode	Inflammation of eyelids	418042	rs7193778	0.502321	0.154498	1.0466		0.982996	1.11432	C	T	C	0.149369	124885	1181.26	123703	1.42382	0.0319878	Sense organs	Sense organs	Inflammation of eyelids (Phecode)
P394.4	Phecode	Acute rheumatic heart disease	413666	rs7193778	0.502321	0.15479	0.70675		0.438153	1.14	C	T	C	0.149565	123740	19.1216	123721	-1.42281	0.243938	Circulatory system	Circulatory system	Acute rheumatic heart disease (Phecode)
P426.4	Phecode	Anomalous atrioventricular excitation	383888	rs7193778	0.502321	0.155635	1.16242		0.944365	1.43081	C	T	C	0.149218	114566	108.553	114457	1.41991	0.105993	Circulatory system	Circulatory system	Anomalous atrioventricular excitation (Phecode)
P433.21	Phecode	Cerebral artery occlusion, with cerebral infarction	413717	rs7193778	0.502321	0.155858	1.04054		0.984968	1.09926	C	T	C	0.149489	123692	1560.23	122132	1.41914	0.0280057	Safety	Safety	Cerebral artery occlusion + cerebral infarction (Phecode)
P444	Phecode	Arterial embolism and thrombosis	414340	rs7193778	0.502321	0.154858	1.06855		0.975265	1.17075	C	T	C	0.14945	123847	559.02	123287	1.42258	0.0466066	Circulatory system	Circulatory system	Arterial embolism and thrombosis (Phecode)
P478	Phecode	Throat pain	403184	rs7193778	0.502321	0.154513	1.11979		0.958286	1.30852	C	T	C	0.14949	120544	192.251	120351	1.42377	0.0794664	Respiratory	Respiratory	Throat pain (Phecode)
P564.8	Phecode	Abnormal findings on exam of gastrointestinal tract/ abdominal area	315718	rs7193778	0.502321	0.156249	0.954497		0.894983	1.01797	C	T	C	0.149045	94112.2	1111.26	93000.9	-1.4178	0.0328475	Digestive	Digestive	Abnormal examination of GI tract/abdominal area (Phecode)
P594.1	Phecode	Calculus of kidney	421572	rs7193778	0.502321	0.156762	0.961956		0.911674	1.01501	C	T	C	0.149422	125985	1601.26	124383	-1.41604	0.0273911	Genitourinary	Genitourinary	Calculus of kidney (Phecode)
P707	Phecode	Chronic ulcer of skin	428788	rs7193778	0.502321	0.156451	1.0488		0.981915	1.12024	C	T	C	0.149489	128198	1073.99	127124	1.41711	0.0336204	Dermatologic	Dermatologic	Chronic ulcer of skin (Phecode)
P722.7	Phecode	Intervertebral disc disorder with myelopathy	403837	rs7193778	0.502321	0.155299	0.897471		0.773082	1.04188	C	T	C	0.149352	120627	202.612	120425	-1.42106	0.0761219	Musculoskeletal	Musculoskeletal	Intervertebral disc disorder with myelopathy (Phecode)
P735	Phecode	Acquired foot deformities	420700	rs7193778	0.502321	0.15639	0.975841		0.943392	1.00941	C	T	C	0.149429	125730	4179.61	121550	-1.41732	0.0172545	Musculoskeletal	Musculoskeletal	Acquired foot deformities (Phecode)
P426.2	Phecode	Atrioventricular [AV] block	389255	rs7193778	0.504971	0.157853	0.964503		0.917319	1.01411	C	T	C	0.149154	116118	1872.62	114245	-1.41233	0.025591	Circulatory system	Circulatory system	Atrioventricular [AV] block (Phecode)
P2061	CP	Family history Alzheimer's disease/dementia	430062	rs7193778	0.506415	0.159208	0.987743		0.970929	1.00485	C	T	C	0.149478	128569	18202.6	110367	-1.40774	0.00876034	Neurological	Neurological	Family history Alzheimer's disease/dementia (CP)
P303.4	Phecode	Somatoform disorder	354855	rs7193778	0.506415	0.15897	0.823478		0.628469	1.079	C	T	C	0.149621	106188	61.0159	106127	-1.40854	0.137886	Psychiatric disorders	Psychiatric disorders	Somatoform disorder (Phecode)
P381.2	Phecode	Eustachian tube disorders	424199	rs7193778	0.506415	0.159799	0.847512		0.672919	1.0674	C	T	C	0.149469	126809	83.9922	126725	-1.40575	0.117696	Sense organs	Sense organs	Eustachian tube disorders (Phecode)
P433.2	Phecode	Occlusion of cerebral arteries	417564	rs7193778	0.506415	0.159065	1.02955		0.988653	1.07215	C	T	C	0.14954	124885	2905.33	121980	1.40822	0.0206828	Circulatory system	Circulatory system	Occlusion of cerebral arteries (Phecode)
P477	Phecode	Epistaxis or throat hemorrhage	406637	rs7193778	0.506415	0.160089	0.958128		0.90262	1.01705	C	T	C	0.149424	121523	1294.41	120228	-1.40477	0.0304491	Respiratory	Respiratory	Epistaxis or throat hemorrhage (Phecode)
P550.2	Phecode	Diaphragmatic hernia	403579	rs7193778	0.506415	0.160292	1.01384		0.994574	1.03348	C	T	C	0.149506	120675	14366.8	106308	1.40409	0.0097886	Digestive	Digestive	Diaphragmatic hernia (Phecode)
P722.8	Phecode	Postlaminectomy syndrome	403300	rs7193778	0.506415	0.159555	1.2728		0.90946	1.7813	C	T	C	0.149384	120493	42.1059	120451	1.40657	0.171494	Musculoskeletal	Musculoskeletal	Postlaminectomy syndrome (Phecode)
Q0527	field_ID_phenotype	Total protein	377691	rs7193778	0.506415	0.160422		-0.00453626	-0.0108704	0.00179785	C	T	C	0.149374	112835			-1.40366	0.00323175	Quantitative Measure	Blood Biochemistry	Total protein (FIP)
Q0445	field_ID_phenotype	tarp-D F2 antigen for Chlamydia trachomatis	8900	rs7193778	0.506977	0.160865		-0.0289612	-0.0694401	0.0115177	C	T	C	0.148868	2649.85			-1.40228	0.0206529	Quantitative Measure	Infection Antigens	tarp-D F2 antigen for Chlamydia trachomatis (FIP)
P585.2	Phecode	Renal failure NOS	403216	rs7193778	0.507055	0.161155	1.05743		0.977979	1.14333	C	T	C	0.149292	120393	763.977	119629	1.4012	0.0398499	Genitourinary	Genitourinary	Renal failure NOS (Phecode)
P426.21	Phecode	First degree AV block	386692	rs7193778	0.507297	0.161497	0.952762		0.890358	1.01954	C	T	C	0.149182	115375	1010.88	114364	-1.40005	0.0345628	Circulatory system	Circulatory system	First degree AV block (Phecode)
P447	Phecode	Other disorders of arteries and arterioles	415039	rs7193778	0.51211	0.163458	1.05522		0.978391	1.13808	C	T	C	0.149482	124081	817.471	123264	1.39353	0.0385685	Circulatory system	Circulatory system	Other disorders of arteries and arterioles (Phecode)
P656	Phecode	Other perinatal conditions of fetus or newborn	428768	rs7193778	0.51211	0.163573	1.11443		0.956876	1.29793	C	T	C	0.149492	128194	204.31	127990	1.39315	0.0777704	Pregnancy complications	Pregnancy complications	Other perinatal conditions of fetus or newborn (Phecode)
P671	Phecode	Venous/cerebrovascular complications embolism in pregnancy and the puerperium	238329	rs7193778	0.51211	0.1641	1.18831		0.931929	1.51522	C	T	C	0.149254	71143.2	80.4706	71062.8	1.39141	0.123998	Pregnancy complications	Pregnancy complications	Venous/cerebrovascular embolism in pregnancy (Phecode)
Q1049	field_ID_phenotype	Cholesteryl Esters in Medium LDL	112822	rs7193778	0.51211	0.164052		0.00826144	-0.00337433	0.0198972	C	T	C	0.149156	33656.1			1.39158	0.00593673	Metabolomics	Metabolomics	Cholesteryl Esters in M-LDL (FIP)
Q1014	field_ID_phenotype	Cholesterol in IDL	109397	rs7193778	0.513503	0.164815		-0.00809673	-0.0195212	0.00332771	C	T	C	0.148898	32578			-1.38907	0.0058289	Metabolomics	Metabolomics	Cholesterol in IDL (FIP)
Q1107	field_ID_phenotype	Free Cholesterol in Small VLDL	112806	rs7193778	0.518992	0.166848		0.00820188	-0.00342664	0.0198304	C	T	C	0.149155	33651.1			1.38241	0.00593303	Metabolomics	Metabolomics	Free Cholesterol in S-VLDL (FIP)
P2034	CP	Carpal tunnel syndrome	209652	rs7193778	0.51928	0.167212	0.981884		0.956739	1.00769	C	T	C	0.14985	62832.8	7849.86	54983	-1.38122	0.0132362	Neurological	Neurological	Carpal tunnel syndrome (CP)
P479	Phecode	Other upper respiratory disease	408255	rs7193778	0.520126	0.168284	0.965535		0.918542	1.01493	C	T	C	0.149428	122010	1857.16	120153	-1.37774	0.025457	Respiratory	Respiratory	Other upper respiratory disease (Phecode)
P635.2	Phecode	Antepartum hemorrhage, abruptio placentae, and placenta previa	231266	rs7193778	0.520126	0.1683	0.913706		0.803614	1.03888	C	T	C	0.149353	69080.5	286.13	68794.3	-1.37769	0.065506	Pregnancy complications	Pregnancy complications	Antepartum hemorrhage, and placenta previa (Phecode)
Q0301	field_ID_phenotype	2mgG unique antigen for Herpes Simplex virus-2	8900	rs7193778	0.520126	0.167994		0.028485	-0.0120067	0.0689767	C	T	C	0.148868	2649.85			1.37879	0.0206594	Quantitative Measure	Infection Antigens	2mgG unique antigen for Herpes Simplex virus-2 (FIP)
Q1036	field_ID_phenotype	Cholesterol to Total Lipids in Small LDL percentage	112825	rs7193778	0.520731	0.168768		-0.00813723	-0.0197263	0.00345184	C	T	C	0.149152	33656.1			-1.37618	0.0059129	Metabolomics	Metabolomics	Cholesterol to Total Lipids in S-LDL % (FIP)
P2021	CP	Acute urinary retention	201624	rs7193778	0.52099	0.169669	0.977505		0.946273	1.00977	C	T	C	0.150184	60561.5	5015.56	55546	-1.37327	0.0165676	Safety	Safety	Acute urinary retention (CP)
P346.1	Phecode	Nonspecific abnormal findings on radiological and other examination of skull and head	404904	rs7193778	0.52099	0.169302	1.15632		0.940002	1.42242	C	T	C	0.149235	120852	109.082	120743	1.37445	0.105674	Neurological	Neurological	Abnormal findings on radiological of skull (Phecode)
P712	Phecode	Infective connective tissue disorders	357347	rs7193778	0.52099	0.169519	1.21832		0.919187	1.6148	C	T	C	0.149154	106599	59.4276	106540	1.37375	0.143747	Musculoskeletal	Musculoskeletal	Infective connective tissue disorders (Phecode)
P384.4	Phecode	Perforation of tympanic membrane	425109	rs7193778	0.521939	0.170251	1.07332		0.97009	1.18753	C	T	C	0.149518	127123	453.499	126669	1.3714	0.0515942	Sense organs	Sense organs	Perforation of tympanic membrane (Phecode)
P433.3	Phecode	Cerebral ischemia	416063	rs7193778	0.522261	0.170902	1.03169		0.986631	1.07881	C	T	C	0.149485	124390	2376.81	122014	1.36931	0.0227864	Safety	Safety	Cerebral ischemia (Phecode)
P724	Phecode	Other and unspecified disorders of back	404673	rs7193778	0.522261	0.170688	0.934347		0.847844	1.02968	C	T	C	0.149327	120857	481.644	120376	-1.37	0.0495677	Musculoskeletal	Musculoskeletal	Other and unspecified disorders of back (Phecode)
P182	Phecode	Malignant neoplasm of uterus	202051	rs7193778	0.522496	0.171252	1.05384		0.977574	1.13605	C	T	C	0.148803	60131.5	827.848	59303.6	1.36819	0.0383269	Neoplasms	Neoplasms	Malignant neoplasm of uterus (Phecode)
P415.1	Phecode	Acute pulmonary heart disease	414437	rs7193778	0.522806	0.1719	0.830537		0.636304	1.08406	C	T	C	0.149379	123816	62.9099	123753	-1.36613	0.135919	Circulatory system	Circulatory system	Acute pulmonary heart disease (Phecode)
P415.11	Phecode	Pulmonary embolism and infarction, acute	414437	rs7193778	0.522806	0.1719	0.830537		0.636304	1.08406	C	T	C	0.149379	123816	62.9099	123753	-1.36613	0.135919	Circulatory system	Circulatory system	Pulmonary embolism and infarction, acute (Phecode)
P433.31	Phecode	Transient cerebral ischemia	412873	rs7193778	0.525263	0.173036	1.04317		0.981637	1.10856	C	T	C	0.149457	123414	1264.92	122149	1.36251	0.0310208	Safety	Safety	Transient cerebral ischemia (Phecode)
P727.2	Phecode	Bursitis disorders	384193	rs7193778	0.525263	0.173257	0.80128		0.582515	1.1022	C	T	C	0.149327	114741	43.6982	114697	-1.36181	0.162684	Musculoskeletal	Musculoskeletal	Bursitis disorders (Phecode)
P295.1	Phecode	Schizophrenia	355547	rs7193778	0.525483	0.173879	0.915579		0.806283	1.03969	C	T	C	0.149602	106381	280.526	106100	-1.35985	0.0648591	Psychiatric disorders	Psychiatric disorders	Schizophrenia (Phecode)
P473.4	Phecode	Voice disturbance	404145	rs7193778	0.525483	0.173678	1.06643		0.972056	1.16997	C	T	C	0.149514	120850	540.82	120310	1.36048	0.0472773	Respiratory	Respiratory	Voice disturbance (Phecode)
P213	Phecode	Benign neoplasm of bone and articular cartilage	379290	rs7193778	0.526449	0.174474	1.1276		0.948155	1.34101	C	T	C	0.149315	113267	155.016	113112	1.35797	0.0884348	Neoplasms	Neoplasms	Benign neoplasm of bone and articular cartilage (Phecode)
P180.3	Phecode	Cervical intraepithelial neoplasia [CIN] [Cervical dysplasia]	204685	rs7193778	0.5272	0.175186	0.963543		0.913174	1.01669	C	T	C	0.148582	60825.1	1631.01	59194.1	-1.35573	0.0273936	Neoplasms	Neoplasms	Cervical intraepithelial neoplasia (Phecode)
P537	Phecode	Other disorders of stomach and duodenum	388623	rs7193778	0.5272	0.175274	1.03328		0.985505	1.08337	C	T	C	0.149249	116004	2092.75	113911	1.35545	0.0241533	Digestive	Digestive	Other disorders of stomach and duodenum (Phecode)
P520	Phecode	Disorders of tooth development	417422	rs7193778	0.527934	0.176898	1.04853		0.978836	1.12318	C	T	C	0.149461	124776	984.472	123792	1.35037	0.0350906	Digestive	Digestive	Disorders of tooth development (Phecode)
P525	Phecode	Other diseases of the teeth and supporting structures	418477	rs7193778	0.527934	0.17596	1.04156		0.981913	1.10482	C	T	C	0.149456	125088	1336.42	123751	1.3533	0.0300861	Digestive	Digestive	Other diseases of the teeth (Phecode)
P695.2	Phecode	Bullous dermatoses	418113	rs7193778	0.527934	0.176478	1.15342		0.937787	1.41864	C	T	C	0.149364	124902	109.051	124793	1.35168	0.105596	Dermatologic	Dermatologic	Bullous dermatoses (Phecode)
P721	Phecode	Spondylosis and allied disorders	418682	rs7193778	0.527934	0.176834	1.02074		0.99078	1.05161	C	T	C	0.14944	125136	5449.13	119687	1.35057	0.0151994	Musculoskeletal	Musculoskeletal	Spondylosis and allied disorders (Phecode)
P750.15	Phecode	Congenital anomalies of stomach	425635	rs7193778	0.527934	0.176574	0.740466		0.478897	1.1449	C	T	C	0.149494	127260	23.1215	127237	-1.35138	0.222348	Congenital anomalies	Congenital anomalies	Congenital anomalies of stomach (Phecode)
Q1129	field_ID_phenotype	Glycoprotein Acetyls	109397	rs7193778	0.528355	0.177315		0.00807088	-0.00365464	0.0197964	C	T	C	0.148898	32578			1.34908	0.00598252	Metabolomics	Metabolomics	Glycoprotein Acetyls (FIP)
P172.3	Phecode	Carcinoma in situ of skin	395450	rs7193778	0.531011	0.179242	0.948911		0.879003	1.02438	C	T	C	0.149162	117972	784.295	117188	-1.34309	0.0390448	Neoplasms	Neoplasms	Carcinoma in situ of skin (Phecode)
P210	Phecode	Benign neoplasm of lip, oral cavity, and pharynx	426685	rs7193778	0.531011	0.179469	1.06994		0.969378	1.18093	C	T	C	0.1495	127579	475.616	127103	1.34239	0.0503587	Neoplasms	Neoplasms	Benign neoplasm of lip, oral cavity, and pharynx (Phecode)
P244.4	Phecode	lipoma	424152	rs7193778	0.531011	0.179816	1.01745		0.992055	1.04349	C	T	C	0.149486	126810	7844.84	118965	1.34132	0.0128941	Endocrine/Metabolic	Endocrine/Metabolic	lipoma (Phecode)
P360	Phecode	Disorders of the globe	406014	rs7193778	0.531011	0.179412	0.895243		0.761695	1.05221	C	T	C	0.149467	121371	172.334	121199	-1.34257	0.0824243	Sense organs	Sense organs	Disorders of the globe (Phecode)
P528	Phecode	Diseases of the oral soft tissues, excluding lesions specific for gingiva and tongue	426380	rs7193778	0.531011	0.179872	1.03353		0.984897	1.08457	C	T	C	0.149514	127500	2008.26	125491	1.34115	0.0245933	Digestive	Digestive	Diseases of the oral soft tissues no gingiva/tongue (Phecode)
Q0430	field_ID_phenotype	MC VP1 antigen for Merkel Cell Polyomavirus	8900	rs7193778	0.531011	0.179424		-0.0280446	-0.0689837	0.0128946	C	T	C	0.148868	2649.85			-1.34264	0.0208877	Quantitative Measure	Infection Antigens	MC VP1 antigen for Merkel Cell Polyomavirus (FIP)
Q1172	field_ID_phenotype	Phospholipids to Total Lipids in Medium VLDL percentage	112801	rs7193778	0.531734	0.180395		-0.00768612	-0.0189321	0.00355986	C	T	C	0.149139	33646.1			-1.33955	0.00573785	Metabolomics	Metabolomics	Phospholipids to Total Lipids in M-VLDL % (FIP)
P525.2	Phecode	Atrophy of edentulous alveolar ridge	414789	rs7193778	0.532856	0.181054	0.720543		0.445736	1.16477	C	T	C	0.149402	123941	19.0157	123922	-1.33752	0.245044	Digestive	Digestive	Atrophy of edentulous alveolar ridge (Phecode)
Q1191	field_ID_phenotype	Total Concentration of Lipoprotein Particles	109397	rs7193778	0.534726	0.181969		-0.00759306	-0.018743	0.0035569	C	T	C	0.148898	32578			-1.33472	0.00568886	Metabolomics	Metabolomics	Total Concentration of Lipoprotein Particles (FIP)
P750.13	Phecode	Congenital anomalies of mouth/tongue	425882	rs7193778	0.534845	0.182289	0.864953		0.698878	1.07049	C	T	C	0.149477	127319	98.7412	127220	-1.33374	0.108777	Congenital anomalies	Congenital anomalies	Congenital anomalies of mouth/tongue (Phecode)
P710.12	Phecode	Chronic osteomyelitis	357500	rs7193778	0.535256	0.182709	0.861809		0.692476	1.07255	C	T	C	0.149123	106623	93.5686	106529	-1.33246	0.111614	Musculoskeletal	Musculoskeletal	Chronic osteomyelitis (Phecode)
P195.1	Phecode	Malignant neoplasm, other	402125	rs7193778	0.536757	0.185466	1.01499		0.992878	1.0376	C	T	C	0.149271	120052	10616.5	109435	1.32411	0.0112401	Neoplasms	Neoplasms	Malignant neoplasm, other (Phecode)
P195	Phecode	Cancer, suspected or other	403164	rs7193778	0.536757	0.183666	1.01483		0.993046	1.03708	C	T	C	0.149275	120365	10972.2	109393	1.32955	0.0110694	Neoplasms	Neoplasms	Cancer, suspected or other (Phecode)
P202.2	Phecode	Non-Hodgkins lymphoma	423934	rs7193778	0.536757	0.184105	1.04359		0.979911	1.11141	C	T	C	0.149526	126778	1173.01	125605	1.32822	0.0321238	Neoplasms	Neoplasms	Non-Hodgkins lymphoma (Phecode)
P244.1	Phecode	Secondary hypothyroidism	403781	rs7193778	0.536757	0.184976	0.946415		0.872402	1.02671	C	T	C	0.149325	120589	688.648	119901	-1.32559	0.0415469	Endocrine/Metabolic	Endocrine/Metabolic	Secondary hypothyroidism (Phecode)
P446.6	Phecode	Polyarteritis nodosa	412871	rs7193778	0.536757	0.184392	1.32086		0.875791	1.99211	C	T	C	0.14942	123383	28.4001	123354	1.32735	0.209652	Circulatory system	Circulatory system	Polyarteritis nodosa (Phecode)
P512.8	Phecode	Cough	417500	rs7193778	0.536757	0.185269	1.03294		0.98458	1.08367	C	T	C	0.149409	124757	2035.1	122722	1.32471	0.0244624	Respiratory	Respiratory	Cough (Phecode)
P655	Phecode	Known or suspected fetal abnormality affecting management of mother	238678	rs7193778	0.536757	0.185076	0.960603		0.905166	1.01944	C	T	C	0.14926	71250.1	1491.81	69758.3	-1.32529	0.0303287	Pregnancy complications	Pregnancy complications	Known/suspected fetal abnormality (Phecode)
P723	Phecode	Other disorders of cervical region	404082	rs7193778	0.536757	0.184246	0.917783		0.808611	1.04169	C	T	C	0.149347	120697	282.137	120415	-1.32779	0.0646145	Musculoskeletal	Musculoskeletal	Other disorders of cervical region (Phecode)
P522.5	Phecode	Periapical abscess	416387	rs7193778	0.537585	0.186314	0.940193		0.858016	1.03024	C	T	C	0.149392	124409	543.906	123865	-1.32156	0.046665	Digestive	Digestive	Periapical abscess (Phecode)
P652	Phecode	Malposition and malpresentation of fetus or obstruction	236306	rs7193778	0.537585	0.186233	0.940322		0.858324	1.03015	C	T	C	0.149325	70573	579.554	69993.4	-1.32181	0.0465522	Pregnancy complications	Pregnancy complications	Malposition of fetus or obstruction (Phecode)
P296.2	Phecode	Depression	355196	rs7193778	0.539685	0.187606	1.10696		0.951675	1.28759	C	T	C	0.149656	106314	203.73	106111	1.31769	0.0771194	Psychiatric disorders	Psychiatric disorders	Depression (Phecode)
P296.22	Phecode	Major depressive disorder	355196	rs7193778	0.539685	0.187606	1.10696		0.951675	1.28759	C	T	C	0.149656	106314	203.73	106111	1.31769	0.0771194	Psychiatric disorders	Psychiatric disorders	Major depressive disorder (Phecode)
P736.2	Phecode	Acquired deformities of finger	408721	rs7193778	0.540672	0.188232	0.86691		0.700784	1.07242	C	T	C	0.149559	122256	99.0394	122157	-1.31583	0.10854	Musculoskeletal	Musculoskeletal	Acquired deformities of finger (Phecode)
P226	Phecode	Benign neoplasm of thyroid glands	426345	rs7193778	0.542151	0.18903	0.875382		0.717701	1.06771	C	T	C	0.149483	127463	113.757	127349	-1.31345	0.101332	Neoplasms	Neoplasms	Benign neoplasm of thyroid glands (Phecode)
P618.5	Phecode	Prolapse of vaginal vault after hysterectomy	223870	rs7193778	0.543535	0.189797	0.900563		0.770054	1.05319	C	T	C	0.149189	66797.9	184.106	66613.8	-1.31118	0.0798785	Genitourinary	Genitourinary	Prolapse of vaginal vault after hysterectomy (Phecode)
P747.1	Phecode	Cardiac congenital anomalies	428551	rs7193778	0.544267	0.190337	1.03349		0.983775	1.08571	C	T	C	0.149497	128134	1934.48	126199	1.30958	0.025151	Congenital anomalies	Congenital anomalies	Cardiac congenital anomalies (Phecode)
P290.3	Phecode	Other persistent mental disorders due to conditions classified elsewhere	410132	rs7193778	0.544732	0.190913	1.21851		0.906167	1.6385	C	T	C	0.149348	122505	54.0314	122451	1.30788	0.151103	Psychiatric disorders	Psychiatric disorders	Other mental disorders (classified elsewhere) (Phecode)
Q0381	field_ID_phenotype	HTLV-1 gag antigen for Human T-Lymphotropic Virus 1	8900	rs7193778	0.544732	0.191069		-0.0267417	-0.0668271	0.0133438	C	T	C	0.148868	2649.85			-1.30752	0.0204522	Quantitative Measure	Infection Antigens	HTLV-1 gag antigen (FIP)
Q1195	field_ID_phenotype	Total Lipids in Chylomicrons and Extremely Large VLDL	109570	rs7193778	0.544744	0.191358		0.00762231	-0.00381169	0.0190563	C	T	C	0.149453	32751			1.30658	0.00583378	Metabolomics	Metabolomics	Total Lipids in Chylomicrons and EL-VLDL (FIP)
P318	Phecode	Tobacco use disorder	412571	rs7193778	0.547604	0.192649	1.01558		0.992234	1.03947	C	T	C	0.149404	123280	9297.82	113982	1.30278	0.0118631	Psychiatric disorders	Psychiatric disorders	Tobacco use disorder (Phecode)
P362.7	Phecode	Hereditary retinal dystrophies	403870	rs7193778	0.547873	0.19303	1.18297		0.918532	1.52355	C	T	C	0.149475	120737	73.2197	120664	1.30167	0.129089	Sense organs	Sense organs	Hereditary retinal dystrophies (Phecode)
P394.7	Phecode	Disease of tricuspid valve	417238	rs7193778	0.55021	0.194141	0.960372		0.903507	1.02081	C	T	C	0.149541	124788	1239.55	123549	-1.29843	0.0311414	Circulatory system	Circulatory system	Disease of tricuspid valve (Phecode)
P599.9	Phecode	Other abnormality of urination	394013	rs7193778	0.552716	0.195314	0.949847		0.878686	1.02677	C	T	C	0.149417	117745	755.056	116990	-1.29502	0.0397324	Genitourinary	Genitourinary	Other abnormality of urination (Phecode)
P224	Phecode	Benign neoplasm of eye	425774	rs7193778	0.553387	0.196099	1.15153		0.929769	1.42617	C	T	C	0.149492	127299	102.184	127197	1.29275	0.109139	Neoplasms	Neoplasms	Benign neoplasm of eye (Phecode)
P327.4	Phecode	Insomnia	420377	rs7193778	0.553387	0.196252	1.11091		0.947109	1.30304	C	T	C	0.149519	125709	182.643	125526	1.2923	0.0813904	Neurological	Neurological	Insomnia (Phecode)
P728.1	Phecode	Muscular calcification and ossification	384086	rs7193778	0.553387	0.196419	0.655874		0.345859	1.24378	C	T	C	0.149326	114708	10.5608	114697	-1.29182	0.326505	Musculoskeletal	Musculoskeletal	Muscular calcification and ossification (Phecode)
P358.1	Phecode	Myasthenia gravis	424767	rs7193778	0.5541	0.197541	1.14303		0.932721	1.40075	C	T	C	0.149468	126978	112.992	126865	1.28859	0.10374	Neurological	Neurological	Myasthenia gravis (Phecode)
P614.1	Phecode	Pelvic peritoneal adhesions, female (postoperative) (postinfection)	231058	rs7193778	0.5541	0.197388	1.04322		0.978217	1.11255	C	T	C	0.149045	68876	1131.96	67744.1	1.28903	0.0328257	Genitourinary	Genitourinary	Pelvic peritoneal adhesions, female (Phecode)
P797	Phecode	Shock	428772	rs7193778	0.5541	0.197003	0.882975		0.730859	1.06675	C	T	C	0.149493	128197	125.969	128071	-1.29014	0.0964691	Symptoms	Symptoms	Shock (Phecode)
P577	Phecode	Diseases of pancreas	428790	rs7193778	0.555176	0.198215	1.04062		0.979378	1.1057	C	T	C	0.149502	128210	1264.24	126946	1.28665	0.0309476	Digestive	Digestive	Diseases of pancreas (Phecode)
Q1002	field_ID_phenotype	Acetate	112323	rs7193778	0.555525	0.19863		0.00764686	-0.00401233	0.019306	C	T	C	0.149102	33495.1			1.28547	0.00594868	Metabolomics	Metabolomics	Acetate (FIP)
Q1083	field_ID_phenotype	Concentration of Medium VLDL Particles	109397	rs7193778	0.557434	0.199604		0.00772597	-0.00407941	0.0195314	C	T	C	0.148898	32578			1.28269	0.00602326	Metabolomics	Metabolomics	Concentration of M-VLDL Particles (FIP)
P285.2	Phecode	Anemia of chronic disease	396037	rs7193778	0.557793	0.200024	1.06689		0.966302	1.17794	C	T	C	0.149387	118326	473.396	117852	1.28148	0.0505231	Haematopoietic	Haematopoietic	Anemia of chronic disease (Phecode)
P360.3	Phecode	Hypotony of eye	405534	rs7193778	0.55802	0.200949	0.706052		0.414156	1.20367	C	T	C	0.149481	121239	15.3491	121224	-1.27885	0.272171	Sense organs	Sense organs	Hypotony of eye (Phecode)
P38.2	Phecode	Gram positive septicemia	402448	rs7193778	0.55802	0.201241	1.07614		0.961602	1.20432	C	T	C	0.149376	120232	366.545	119866	1.27802	0.0574163	Infectious diseases	Infectious diseases	Gram positive septicemia (Phecode)
P394.3	Phecode	Aortic valve disease	416624	rs7193778	0.55802	0.201386	0.957155		0.894969	1.02366	C	T	C	0.149513	124581	1021.03	123560	-1.27761	0.0342746	Circulatory system	Circulatory system	Aortic valve disease (Phecode)
P395.3	Phecode	Nonrheumatic tricuspid valve disorders	413978	rs7193778	0.55802	0.200398	1.12403		0.939833	1.34433	C	T	C	0.149584	123849	145.671	123703	1.28042	0.0913152	Circulatory system	Circulatory system	Nonrheumatic tricuspid valve disorders (Phecode)
Q1052	field_ID_phenotype	Cholesteryl Esters in Small LDL	112825	rs7193778	0.55802	0.201564		0.00758418	-0.0040551	0.0192235	C	T	C	0.149152	33656.1			1.27712	0.00593852	Metabolomics	Metabolomics	Cholesteryl Esters in S-LDL (FIP)
P586.11	Phecode	Small kidney	401484	rs7193778	0.558709	0.202105	1.12185		0.940175	1.33863	C	T	C	0.149283	119869	149.353	119720	1.27558	0.0901378	Genitourinary	Genitourinary	Small kidney (Phecode)
P289.8	Phecode	Polycythemia, secondary	414966	rs7193778	0.558725	0.203344	1.09915		0.950162	1.27151	C	T	C	0.149359	123958	219.345	123739	1.27208	0.0743187	Haematopoietic	Haematopoietic	Polycythemia, secondary (Phecode)
P386.9	Phecode	Dizziness and giddiness (Light-headedness and vertigo)	426188	rs7193778	0.558725	0.203203	1.02535		0.986565	1.06566	C	T	C	0.149505	127435	3173.18	124261	1.27248	0.0196751	Sense organs	Sense organs	Dizziness and giddiness (Phecode)
P411.41	Phecode	Aneurysm and dissection of heart	381158	rs7193778	0.558725	0.202628	0.93401		0.840898	1.03743	C	T	C	0.149567	114017	412.698	113605	-1.2741	0.0535812	Circulatory system	Circulatory system	Aneurysm and dissection of heart (Phecode)
P512.2	Phecode	Painful respiration	412159	rs7193778	0.558725	0.203571	0.878458		0.719391	1.0727	C	T	C	0.149324	123090	112.557	122978	-1.27144	0.101921	Respiratory	Respiratory	Painful respiration (Phecode)
Q1104	field_ID_phenotype	Free Cholesterol in Medium VLDL	112745	rs7193778	0.558725	0.203129		0.00755398	-0.00407923	0.0191872	C	T	C	0.149142	33630			1.2727	0.00593542	Metabolomics	Metabolomics	Free Cholesterol in M-VLDL (FIP)
P389.2	Phecode	Conductive hearing loss	418344	rs7193778	0.561407	0.204855	0.908278		0.78276	1.05392	C	T	C	0.149384	124988	204.181	124784	-1.26784	0.0758809	Safety	Safety	Conductive hearing loss (Phecode)
P790.1	Phecode	Elevated sedimentation rate	415781	rs7193778	0.561407	0.205135	1.22994		0.892987	1.69405	C	T	C	0.1496	124402	46.0903	124356	1.26706	0.163346	Symptoms	Symptoms	Elevated sedimentation rate (Phecode)
Q1182	field_ID_phenotype	Pyruvate	112512	rs7193778	0.56228	0.205748		-0.00749978	-0.0191166	0.00411699	C	T	C	0.149107	33552.7			-1.26535	0.00592703	Metabolomics	Metabolomics	Pyruvate (FIP)
P276.11	Phecode	Hyperosmolality and/or hypernatremia	408696	rs7193778	0.564788	0.206961	1.07393		0.961318	1.19973	C	T	C	0.149452	122161	379.318	121781	1.26197	0.0565189	Endocrine/Metabolic	Endocrine/Metabolic	Hyperosmolality and/or hypernatremia (Phecode)
P601.8	Phecode	Other inflammatory disorders of male genital organs	169774	rs7193778	0.568049	0.208453	0.890644		0.743589	1.06678	C	T	C	0.149436	50740.8	138.553	50602.3	-1.25783	0.0920716	Genitourinary	Genitourinary	Other inflammatory disorders of male genitals (Phecode)
Q0310	field_ID_phenotype	BK VP1 antigen for Human Polyomavirus BKV	8900	rs7193778	0.571467	0.210006		0.026067	-0.0146866	0.0668206	C	T	C	0.148868	2649.85			1.25364	0.020793	Quantitative Measure	Infection Antigens	BK VP1 antigen for Human Polyomavirus BKV (FIP)
P2073.1	CP	Irritable Bowel Syndrome (whole pop controls)	401274	rs7193778	0.571579	0.210346	0.988795		0.971515	1.00638	C	T	C	0.149316	119833	17620.6	102213	-1.25261	0.00899542	Digestive	Digestive	IBS (CP) (whole pop controls)
P280.2	Phecode	Iron deficiency anemia secondary to blood loss (chronic)	395440	rs7193778	0.571819	0.210838	1.08673		0.953986	1.23794	C	T	C	0.149378	118140	273.412	117867	1.25127	0.0664683	Haematopoietic	Haematopoietic	Chronic iron deficiency anemia (blood loss) (Phecode)
P514	Phecode	Abnormal findings examination of lungs	428798	rs7193778	0.571819	0.211032	1.03278		0.981877	1.08632	C	T	C	0.149509	128218	1836.17	126382	1.25073	0.0257876	Respiratory	Respiratory	Abnormal findings examination of lungs (Phecode)
P575.6	Phecode	Cholesterolosis of gallbladder	403861	rs7193778	0.573608	0.211992	1.0914		0.951341	1.25207	C	T	C	0.148995	120346	246.032	120100	1.24811	0.0700736	Digestive	Digestive	Cholesterolosis of gallbladder (Phecode)
P288	Phecode	Diseases of white blood cells	422257	rs7193778	0.574097	0.212473	1.02859		0.984004	1.0752	C	T	C	0.149418	126185	2385.55	123800	1.24679	0.0226107	Haematopoietic	Haematopoietic	Diseases of white blood cells (Phecode)
P250.21	Phecode	Type 2 diabetes with ketoacidosis	395971	rs7193778	0.575246	0.213199	1.13612		0.929308	1.38895	C	T	C	0.149127	118100	115.412	117985	1.24482	0.102517	Safety	Safety	T2 diabetes with ketoacidosis (Phecode)
P686.5	Phecode	Pyoderma	411284	rs7193778	0.575562	0.213617	0.753137		0.481765	1.17737	C	T	C	0.149323	122828	22.0628	122806	-1.24368	0.227959	Dermatologic	Dermatologic	Pyoderma (Phecode)
P558	Phecode	Noninfectious gastroenteritis	331542	rs7193778	0.575652	0.213951	1.0176		0.98998	1.046	C	T	C	0.149205	98935.2	6516.98	92418.2	1.24278	0.0140411	Digestive	Digestive	Noninfectious gastroenteritis (Phecode)
P270.33	Phecode	Amyloidosis	427326	rs7193778	0.578553	0.215981	1.12687		0.932613	1.36159	C	T	C	0.149509	127778	130.251	127648	1.23729	0.0965369	Endocrine/Metabolic	Endocrine/Metabolic	Amyloidosis (Phecode)
P380	Phecode	Disorders of external ear	428758	rs7193778	0.578553	0.216844	0.950072		0.875899	1.03052	C	T	C	0.149503	128201	690.652	127510	-1.23496	0.0414733	Sense organs	Sense organs	Disorders of external ear (Phecode)
P509	Phecode	Respiratory failure, insufficiency, arrest	409601	rs7193778	0.578553	0.216491	1.02723		0.984385	1.07194	C	T	C	0.149561	122521	2614.01	119907	1.23591	0.0217366	Respiratory	Respiratory	Respiratory failure, insufficiency, arrest (Phecode)
P729.1	Phecode	Rheumatism, unspecified and fibrositis	385079	rs7193778	0.578553	0.215775	1.07284		0.959811	1.19919	C	T	C	0.14935	115023	374.232	114649	1.23784	0.0568027	Musculoskeletal	Musculoskeletal	Rheumatism, unspecified and fibrositis (Phecode)
Q0444	field_ID_phenotype	tarp-D F1 antigen for Chlamydia trachomatis	8900	rs7193778	0.578553	0.216442		0.0243345	-0.0142493	0.0629183	C	T	C	0.148868	2649.85			1.23613	0.019686	Quantitative Measure	Infection Antigens	tarp-D F1 antigen for Chlamydia trachomatis (FIP)
Q1031	field_ID_phenotype	Cholesterol to Total Lipids in Large VLDL percentage	112125	rs7193778	0.578553	0.216682		-0.00721232	-0.0186546	0.00422999	C	T	C	0.149186	33455			-1.23541	0.00583802	Metabolomics	Metabolomics	Cholesterol to Total Lipids in L-VLDL % (FIP)
P300.3	Phecode	Obsessive-compulsive disorders	354931	rs7193778	0.580051	0.217719	1.14057		0.925321	1.4059	C	T	C	0.149645	106227	106.777	106121	1.23262	0.106709	Psychiatric disorders	Psychiatric disorders	Obsessive-compulsive disorders (Phecode)
P747	Phecode	Cardiac and circulatory congenital anomalies	428829	rs7193778	0.580051	0.218012	1.03073		0.982268	1.08159	C	T	C	0.149499	128219	2026.34	126193	1.23183	0.0245719	Congenital anomalies	Congenital anomalies	Cardiac and circulatory congenital anomalies (Phecode)
P377.3	Phecode	Optic neuritis/neuropathy	413603	rs7193778	0.583927	0.219774	1.1288		0.930203	1.36979	C	T	C	0.149414	123596	124.498	123471	1.22713	0.0987294	Sense organs	Sense organs	Optic neuritis/neuropathy (Phecode)
P276.5	Phecode	Hypovolemia	415540	rs7193778	0.584653	0.221533	1.02609		0.984582	1.06935	C	T	C	0.149515	124259	2779.55	121479	1.22246	0.0210685	Endocrine/Metabolic	Endocrine/Metabolic	Hypovolemia (Phecode)
P427	Phecode	Cardiac dysrhythmias	421062	rs7193778	0.584653	0.220809	1.01272		0.992437	1.03341	C	T	C	0.149444	125851	12912.3	112938	1.22438	0.0103212	Circulatory system	Circulatory system	Cardiac dysrhythmias (Phecode)
P521	Phecode	Diseases of hard tissues of teeth	419366	rs7193778	0.584653	0.221607	1.03393		0.980063	1.09075	C	T	C	0.149417	125321	1625.23	123696	1.22226	0.0272983	Digestive	Digestive	Diseases of hard tissues of teeth (Phecode)
P694.2	Phecode	Other dyschromia	419086	rs7193778	0.584653	0.221179	1.06438		0.963134	1.17626	C	T	C	0.149375	125202	463.291	124739	1.2234	0.0509972	Dermatologic	Dermatologic	Other dyschromia (Phecode)
P70.9	Phecode	Hepatitis NOS	420805	rs7193778	0.584653	0.221744	1.07593		0.956759	1.20993	C	T	C	0.14952	125837	336.318	125501	1.2219	0.0598914	Infectious diseases	Infectious diseases	Hepatitis NOS (Phecode)
P962.3	Phecode	Hormones and synthetic substitutes causing adverse effects in therapeutic use	384031	rs7193778	0.584653	0.222139	1.08857		0.949919	1.24747	C	T	C	0.14927	114649	250.083	114399	1.22086	0.069515	Injuries & poisonings	Injuries & poisonings	Hormones causing adverse effects (Phecode)
Q0525	field_ID_phenotype	Total bilirubin	408866	rs7193778	0.584653	0.222455		-0.00362085	-0.00943772	0.00219602	C	T	C	0.149444	122205			-1.22003	0.00296784	Quantitative Measure	Blood Biochemistry	Total bilirubin (FIP)
Q1116	field_ID_phenotype	Free Cholesterol to Total Lipids in Large VLDL percentage	109347	rs7193778	0.584653	0.222492		0.00733827	-0.00445149	0.019128	C	T	C	0.149312	32653.6			1.21994	0.00601529	Metabolomics	Metabolomics	Free Cholesterol to Total Lipids in L-VLDL % (FIP)
P53	Phecode	Herpes zoster	420666	rs7193778	0.586016	0.223317	1.0806		0.953853	1.22419	C	T	C	0.149514	125791	298.208	125492	1.21776	0.0636557	Infectious diseases	Infectious diseases	Herpes zoster (Phecode)
P220	Phecode	Benign neoplasm of ovary	199854	rs7193778	0.586948	0.223979	0.948618		0.8713	1.0328	C	T	C	0.148687	59431.5	632.977	58798.5	-1.21602	0.0433786	Neoplasms	Neoplasms	Benign neoplasm of ovary (Phecode)
P474.1	Phecode	Acute tonsillitis	403396	rs7193778	0.590981	0.225827	0.916136		0.795064	1.05564	C	T	C	0.14944	120567	225.432	120342	-1.21118	0.0723186	Respiratory	Respiratory	Acute tonsillitis (Phecode)
P355	Phecode	Complex regional/central pain syndrome	408952	rs7193778	0.591313	0.226572	0.677454		0.360384	1.27349	C	T	C	0.149527	122299	10.9333	122288	-1.20924	0.322033	Neurological	Neurological	Complex regional/central pain syndrome (Phecode)
P586.1	Phecode	Anatomical abnormatilies of kidney and ureters	401525	rs7193778	0.591313	0.226506	1.10973		0.937428	1.31371	C	T	C	0.149284	119883	163.436	119719	1.20941	0.0860904	Genitourinary	Genitourinary	Anatomical abnormatilies of kidney and ureters (Phecode)
P187.8	Phecode	Neoplasm of uncertain behavior of male genital organs	190119	rs7193778	0.591532	0.229748	1.1759		0.902674	1.53182	C	T	C	0.149604	56885.1	67.1531	56818	1.20101	0.134914	Neoplasms	Neoplasms	Neoplasm of male genital organs (uncertain) (Phecode)
P228	Phecode	Hemangioma and lymphangioma, any site	428782	rs7193778	0.591532	0.228016	1.04668		0.971848	1.12728	C	T	C	0.149495	128202	841.209	127361	1.20549	0.0378491	Neoplasms	Neoplasms	Hemangioma and lymphangioma, any site (Phecode)
P287.31	Phecode	Primary thrombocytopenia	424460	rs7193778	0.591532	0.229643	0.915426		0.792517	1.0574	C	T	C	0.149458	126878	217.392	126660	-1.20128	0.0735599	Safety	Safety	Primary thrombocytopenia (Phecode)
P395.2	Phecode	Nonrheumatic aortic valve disorders	414366	rs7193778	0.591532	0.229282	0.919928		0.802899	1.05401	C	T	C	0.149557	123943	245.228	123698	-1.20221	0.0694225	Circulatory system	Circulatory system	Nonrheumatic aortic valve disorders (Phecode)
P426.25	Phecode	Other heart block	383856	rs7193778	0.591532	0.227899	0.861298		0.67569	1.09789	C	T	C	0.149199	114542	76.1687	114465	-1.20579	0.123832	Circulatory system	Circulatory system	Other heart block (Phecode)
P442.2	Phecode	Aneurysm of iliac artery	413047	rs7193778	0.591532	0.229163	1.14937		0.916045	1.44213	C	T	C	0.149424	123438	91.0941	123347	1.20252	0.11577	Circulatory system	Circulatory system	Aneurysm of iliac artery (Phecode)
P564.9	Phecode	Personal history of diseases of digestive system	342301	rs7193778	0.591532	0.228924	1.01401		0.991283	1.03727	C	T	C	0.149272	102192	10077.8	92114	1.20314	0.0115679	Digestive	Digestive	Personal history of diseases of digestive system (Phecode)
P695	Phecode	Erythematous conditions	422050	rs7193778	0.591532	0.228459	1.03471		0.97882	1.09379	C	T	C	0.149391	126101	1508.69	124592	1.20434	0.0283309	Dermatologic	Dermatologic	Erythematous conditions (Phecode)
Q0325	field_ID_phenotype	VacA antigen for Helicobacter pylori	8900	rs7193778	0.591532	0.228147		-0.024737	-0.0649648	0.0154908	C	T	C	0.148868	2649.85			-1.20523	0.0205248	Quantitative Measure	Infection Antigens	VacA antigen for Helicobacter pylori (FIP)
Q1011	field_ID_phenotype	Average Diameter for LDL Particles	109397	rs7193778	0.591532	0.229385		-0.00703912	-0.0185175	0.00443923	C	T	C	0.148898	32578			-1.20195	0.00585641	Metabolomics	Metabolomics	Average Diameter for LDL Particles (FIP)
Q0008	field_ID_phenotype	Whole body fat-free mass	421977	rs7193778	0.593346	0.230763		0.00228081	-0.00144942	0.00601105	C	T	C	0.149423	126106			1.1984	0.00190322	Quantitative Measure	Anthropometry	Whole body fat-free mass (FIP)
P364.41	Phecode	Keratoconus	405608	rs7193778	0.594263	0.23143	0.80789		0.569654	1.14576	C	T	C	0.149478	121259	36.3609	121223	-1.19668	0.178267	Sense organs	Sense organs	Keratoconus (Phecode)
P521.1	Phecode	Dental caries	419301	rs7193778	0.595698	0.232612	1.03337		0.979148	1.09059	C	T	C	0.149417	125301	1601.23	123700	1.19366	0.0274983	Digestive	Digestive	Dental caries (Phecode)
Q1085	field_ID_phenotype	Concentration of Small LDL Particles	109397	rs7193778	0.595698	0.232586		0.0072018	-0.00462271	0.0190263	C	T	C	0.148898	32578			1.19373	0.00603302	Metabolomics	Metabolomics	Concentration of S-LDL Particles (FIP)
P643	Phecode	Excessive vomiting in pregnancy	238652	rs7193778	0.597137	0.233486	1.14763		0.915004	1.43941	C	T	C	0.149258	71241.6	92.106	71149.5	1.19143	0.115578	Pregnancy complications	Pregnancy complications	Excessive vomiting in pregnancy (Phecode)
P362.8	Phecode	Retinal hemorrhage/ischemia	403858	rs7193778	0.600343	0.235424	1.17004		0.902694	1.51657	C	T	C	0.149474	120732	69.608	120663	1.1865	0.132356	Sense organs	Sense organs	Retinal hemorrhage/ischemia (Phecode)
P619	Phecode	Noninflammatory female genital disorders	238694	rs7193778	0.600343	0.235681	1.02154		0.986185	1.05816	C	T	C	0.149295	71271.9	3910.83	67361	1.18585	0.0179701	Genitourinary	Genitourinary	Noninflammatory female genital disorders (Phecode)
Q1013	field_ID_phenotype	Cholesterol in Chylomicrons and Extremely Large VLDL	102373	rs7193778	0.600343	0.235502		0.00724158	-0.0047226	0.0192058	C	T	C	0.149646	30639.4			1.18631	0.00610428	Metabolomics	Metabolomics	Cholesterol in Chylomicrons and EL-VLDL (FIP)
P696.4	Phecode	Psoriasis	414863	rs7193778	0.60098	0.236245	1.03408		0.978298	1.09304	C	T	C	0.149407	123967	1513.83	122453	1.18443	0.0282917	Dermatologic	Dermatologic	Psoriasis (Phecode)
P250.41	Phecode	Impaired fasting glucose	396999	rs7193778	0.602001	0.236961	0.940196		0.848854	1.04137	C	T	C	0.1491	118385	435.185	117950	-1.18262	0.0521444	Endocrine/Metabolic	Endocrine/Metabolic	Impaired fasting glucose (Phecode)
P2057	CP	Ever smoked	375093	rs7193778	0.602608	0.237752	0.992187		0.979351	1.00519	C	T	C	0.149504	112156	51296.8	60858.9	-1.18062	0.00664375	Behaviour	Behaviour	Ever smoked (CP)
P594.2	Phecode	Calculus of lower urinary tract	418085	rs7193778	0.602608	0.238145	1.06068		0.961778	1.16976	C	T	C	0.149512	125017	485.161	124532	1.17963	0.0499424	Genitourinary	Genitourinary	Calculus of lower urinary tract (Phecode)
P792	Phecode	Abnormal Papanicolaou smear of cervix and cervical HPV	199625	rs7193778	0.602608	0.238139	1.22763		0.873139	1.72605	C	T	C	0.148715	59374.5	40.9294	59333.6	1.17965	0.173854	Genitourinary	Genitourinary	Abnormal smear of cervix and cervical HPV (Phecode)
P803.3	Phecode	Fracture of clavicle or scapula	399644	rs7193778	0.60398	0.239003	1.04119		0.97353	1.11356	C	T	C	0.1496	119574	1030.29	118544	1.17748	0.0342837	Injuries & poisonings	Injuries & poisonings	Fracture of clavicle or scapula (Phecode)
P208	Phecode	Benign neoplasm of colon	424473	rs7193778	0.605312	0.239948	1.01221		0.991926	1.03291	C	T	C	0.149467	126890	12595.8	114294	1.17512	0.0103296	Neoplasms	Neoplasms	Benign neoplasm of colon (Phecode)
P90	Phecode	Sexually transmitted infections (not HIV or hepatitis)	428769	rs7193778	0.605312	0.240163	0.764587		0.488547	1.19659	C	T	C	0.149493	128196	22.0118	128174	-1.17458	0.228524	Infectious diseases	Infectious diseases	STI (not HIV or hepatitis) (Phecode)
P2066	CP	Family history Bowel cancer	430007	rs7193778	0.608465	0.24187	1.011		0.992645	1.0297	C	T	C	0.149453	128532	15571.6	112960	1.17032	0.00934912	Neoplasms	Neoplasms	Family history Bowel cancer (CP)
P429.3	Phecode	Symptoms involving cardiovascular system	415022	rs7193778	0.608465	0.242368	0.895196		0.743549	1.07777	C	T	C	0.149427	124031	130.777	123900	-1.16909	0.0946997	Circulatory system	Circulatory system	Symptoms involving cardiovascular system (Phecode)
P735.23	Phecode	Hallux rigidus	410357	rs7193778	0.608465	0.242179	1.04935		0.967972	1.13756	C	T	C	0.149598	122778	710.107	122067	1.16956	0.041184	Musculoskeletal	Musculoskeletal	Hallux rigidus (Phecode)
P550.4	Phecode	Umbilical hernia	367504	rs7193778	0.611018	0.244024	1.02954		0.980332	1.08121	C	T	C	0.149285	109726	1959.16	107767	1.16499	0.0249867	Digestive	Digestive	Umbilical hernia (Phecode)
P635	Phecode	Hemorrhage during pregnancy; childbirth and postpartum	232455	rs7193778	0.611018	0.243772	0.950587		0.872942	1.03514	C	T	C	0.149323	69421.6	681.314	68740.3	-1.16561	0.0434757	Pregnancy complications	Pregnancy complications	Hemorrhage during pregnancy (Phecode)
P5002	field_ID_phenotype	Usual bad sleeper compared to never/sometimes	416400	rs7193778	0.612043	0.244892	1.00796		0.99458	1.02152	C	T	C	0.149424	124441	37002	87438.6	1.16285	0.00681741	Symptoms	Sleep	Usual bad sleeper (FIP)
P513	Phecode	Respiratory abnormalities	428776	rs7193778	0.612043	0.245364	1.06927		0.955018	1.19719	C	T	C	0.149504	128208	363.102	127845	1.16168	0.0576557	Respiratory	Respiratory	Respiratory abnormalities (Phecode)
P573.2	Phecode	Liver replaced by transplant	410087	rs7193778	0.612043	0.245393	1.18698		0.888869	1.58506	C	T	C	0.149309	122459	56.1216	122403	1.16161	0.14756	Digestive	Digestive	Liver replaced by transplant (Phecode)
P300.11	Phecode	Generalized anxiety disorder	354950	rs7193778	0.613004	0.246099	1.12587		0.921472	1.37561	C	T	C	0.149636	106227	116.235	106111	1.15988	0.102217	Psychiatric disorders	Psychiatric disorders	Generalized anxiety disorder (Phecode)
P292.4	Phecode	Altered mental status	415835	rs7193778	0.613653	0.24668	1.02881		0.980539	1.07946	C	T	C	0.149395	124247	2042.58	122204	1.15845	0.0245198	Psychiatric disorders	Psychiatric disorders	Altered mental status (Phecode)
P130	Phecode	Spirochetal infection	427697	rs7193778	0.613657	0.247449	1.19197		0.885163	1.60512	C	T	C	0.149486	127870	53.0313	127817	1.15657	0.151835	Infectious diseases	Infectious diseases	Spirochetal infection (Phecode)
P259.2	Phecode	Carcinoid syndrome	421765	rs7193778	0.613657	0.247644	1.27653		0.843863	1.93104	C	T	C	0.149453	126068	27.8	126040	1.15609	0.211183	Endocrine/Metabolic	Endocrine/Metabolic	Carcinoid syndrome (Phecode)
Q0440	field_ID_phenotype	PorB antigen for Chlamydia trachomatis	8900	rs7193778	0.613657	0.247188		0.024002	-0.0166476	0.0646515	C	T	C	0.148868	2649.85			1.15728	0.0207399	Quantitative Measure	Infection Antigens	PorB antigen for Chlamydia trachomatis (FIP)
Q1248	field_ID_phenotype	VLDL Cholesterol	109397	rs7193778	0.616852	0.249256		0.0069421	-0.00486722	0.0187514	C	T	C	0.148898	32578			1.15216	0.00602527	Metabolomics	Metabolomics	VLDL Cholesterol (FIP)
P2070	CP	Tinnitus	422348	rs7193778	0.621438	0.251434	1.00998		0.992984	1.02727	C	T	C	0.149436	126228	18696	107532	1.14687	0.00865893	Sense organs	Sense organs	Tinnitus (CP)
Q1019	field_ID_phenotype	Cholesterol in Medium LDL	112822	rs7193778	0.622596	0.252228		0.00679935	-0.0048399	0.0184386	C	T	C	0.149156	33656.1			1.14496	0.0059385	Metabolomics	Metabolomics	Cholesterol in M-LDL (FIP)
P411.1	Phecode	Unstable angina (intermediate coronary syndrome)	386262	rs7193778	0.625175	0.253661	0.972965		0.928239	1.01985	C	T	C	0.14956	115539	2126.2	113413	-1.1415	0.02401	Circulatory system	Circulatory system	Unstable angina (intermediate coronary syndrome) (Phecode)
P588	Phecode	Disorders resulting from impaired renal function	401223	rs7193778	0.625175	0.254253	0.82614		0.594917	1.14723	C	T	C	0.149257	119771	41.3176	119729	-1.14008	0.167524	Genitourinary	Genitourinary	Disorders resulting from impaired renal function (Phecode)
P599.4	Phecode	Urinary incontinence	404117	rs7193778	0.625175	0.253929	1.01944		0.98627	1.05373	C	T	C	0.149499	120830	4396.97	116433	1.14086	0.0168781	Genitourinary	Genitourinary	Urinary incontinence (Phecode)
P374.1	Phecode	Ectropion or entropion	416729	rs7193778	0.626865	0.255268	1.04876		0.966175	1.1384	C	T	C	0.149355	124481	691.589	123790	1.13765	0.041845	Sense organs	Sense organs	Ectropion or entropion (Phecode)
P592.12	Phecode	Chronic cystitis	388946	rs7193778	0.628151	0.25612	0.941419		0.848272	1.0448	C	T	C	0.149629	116395	419.02	115976	-1.13561	0.0531579	Genitourinary	Genitourinary	Chronic cystitis (Phecode)
P270.35	Phecode	Macroglobulinemia	427120	rs7193778	0.628359	0.25682	0.83002		0.601501	1.14536	C	T	C	0.149482	127693	42.9686	127650	-1.13394	0.1643	Endocrine/Metabolic	Endocrine/Metabolic	Macroglobulinemia (Phecode)
P277	Phecode	Other disorders of metabolism	428788	rs7193778	0.628359	0.256862	1.0344		0.975659	1.09668	C	T	C	0.149496	128204	1359.89	126844	1.13384	0.0298286	Endocrine/Metabolic	Endocrine/Metabolic	Other disorders of metabolism (Phecode)
P753.1	Phecode	Congenital cataract and lens anomalies	428061	rs7193778	0.629177	0.257525	0.813818		0.569704	1.16253	C	T	C	0.149496	127987	34.9412	127952	-1.13226	0.181953	Congenital anomalies	Congenital anomalies	Congenital cataract and lens anomalies (Phecode)
P252.1	Phecode	Hyperparathyroidism	423290	rs7193778	0.630097	0.259051	0.947692		0.863273	1.04037	C	T	C	0.149423	126498	523.44	125975	-1.12864	0.0476022	Endocrine/Metabolic	Endocrine/Metabolic	Hyperparathyroidism (Phecode)
P506	Phecode	Empyema and pneumothorax	404249	rs7193778	0.630097	0.259219	0.954618		0.880622	1.03483	C	T	C	0.149446	120827	703.961	120123	-1.12824	0.0411651	Respiratory	Respiratory	Empyema and pneumothorax (Phecode)
P530.6	Phecode	Diverticulum of esophagus, acquired	365889	rs7193778	0.630097	0.258451	1.12213		0.918861	1.37036	C	T	C	0.149216	109193	116.753	109076	1.13006	0.101964	Digestive	Digestive	Diverticulum of esophagus, acquired (Phecode)
P756.21	Phecode	Pectus excavatum	427033	rs7193778	0.630097	0.259208	0.706702		0.386668	1.29162	C	T	C	0.149496	127680	12.0275	127668	-1.12826	0.307681	Congenital anomalies	Congenital anomalies	Pectus excavatum (Phecode)
P427.42	Phecode	Cardiac arrest	385878	rs7193778	0.631742	0.260226	1.04464		0.968163	1.12716	C	T	C	0.149263	115195	806.322	114388	1.12586	0.0387903	Circulatory system	Circulatory system	Cardiac arrest (Phecode)
P304	Phecode	Adjustment reaction	355057	rs7193778	0.634704	0.261982	0.898239		0.744652	1.0835	C	T	C	0.149607	106238	128.326	106110	-1.12172	0.0956742	Psychiatric disorders	Psychiatric disorders	Adjustment reaction (Phecode)
P442.3	Phecode	Aneurysm of artery of lower extremity	413112	rs7193778	0.634704	0.26211	1.12117		0.91803	1.36927	C	T	C	0.149428	123461	116.949	123344	1.12142	0.101992	Circulatory system	Circulatory system	Aneurysm of artery of lower extremity (Phecode)
P223	Phecode	Benign neoplasm of kidney and other urinary organs	379201	rs7193778	0.63742	0.26531	1.11986		0.917614	1.36668	C	T	C	0.149305	113234	117.286	113116	1.11393	0.101625	Neoplasms	Neoplasms	Benign neoplasm of kidney and other urinary organs (Phecode)
P253.7	Phecode	Other disorders of neurohypophysis	422161	rs7193778	0.63742	0.263772	0.904615		0.758766	1.0785	C	T	C	0.149442	126177	146.118	126031	-1.11752	0.0897039	Endocrine/Metabolic	Endocrine/Metabolic	Other disorders of neurohypophysis (Phecode)
P289.9	Phecode	Abnormality of red blood cells	415649	rs7193778	0.63742	0.265564	0.826945		0.591833	1.15546	C	T	C	0.14932	124129	39.851	124089	-1.11334	0.170673	Haematopoietic	Haematopoietic	Abnormality of red blood cells (Phecode)
P333.3	Phecode	Tics and choreas	404687	rs7193778	0.63742	0.265554	1.27503		0.83131	1.95558	C	T	C	0.149232	120785	26.0118	120759	1.11336	0.218228	Neurological	Neurological	Tics and choreas (Phecode)
P559	Phecode	Ileostomy status	314838	rs7193778	0.63742	0.264214	0.958534		0.889857	1.03251	C	T	C	0.149076	93869.3	832.385	93036.9	-1.11649	0.0379317	Digestive	Digestive	Ileostomy status (Phecode)
P599.3	Phecode	Dysuria	393412	rs7193778	0.63742	0.265526	0.950174		0.86842	1.03962	C	T	C	0.149413	117562	563.177	116999	-1.11343	0.0459035	Genitourinary	Genitourinary	Dysuria (Phecode)
Q1033	field_ID_phenotype	Cholesterol to Total Lipids in Medium LDL percentage	112822	rs7193778	0.63742	0.26455		-0.00656144	-0.0180879	0.00496505	C	T	C	0.149156	33656.1			-1.11571	0.00588097	Metabolomics	Metabolomics	Cholesterol to Total Lipids in M-LDL % (FIP)
P252	Phecode	Disorders of parathyroid gland	423493	rs7193778	0.638323	0.266333	0.951386		0.871352	1.03877	C	T	C	0.149418	126555	590.66	125964	-1.11155	0.0448343	Endocrine/Metabolic	Endocrine/Metabolic	Disorders of parathyroid gland (Phecode)
P531.1	Phecode	Hemorrhage from gastrointestinal ulcer	418798	rs7193778	0.638323	0.266639	0.936218		0.833439	1.05167	C	T	C	0.149471	125196	336.801	124859	-1.11084	0.0593313	Digestive	Digestive	Hemorrhage from gastrointestinal ulcer (Phecode)
P614.54	Phecode	Abscess or ulceration of vulva	228098	rs7193778	0.638323	0.266941	1.11316		0.921208	1.34512	C	T	C	0.14898	67964.3	130.055	67834.2	1.11014	0.0965712	Genitourinary	Genitourinary	Abscess or ulceration of vulva (Phecode)
P315.1	Phecode	Learning disorder	427563	rs7193778	0.640971	0.270297	0.878444		0.697656	1.10608	C	T	C	0.149471	127817	84.5884	127732	-1.10238	0.117566	Psychiatric disorders	Psychiatric disorders	Learning disorder (Phecode)
P340.1	Phecode	Migrain with aura	413363	rs7193778	0.640971	0.269173	1.09938		0.929314	1.30056	C	T	C	0.149441	123546	164.302	123382	1.10497	0.0857419	Neurological	Neurological	Migrain with aura (Phecode)
P425.8	Phecode	Other cardiomyopathy	422426	rs7193778	0.640971	0.270066	1.22325		0.855052	1.75001	C	T	C	0.149425	126242	36.9726	126205	1.10291	0.182712	Circulatory system	Circulatory system	Other cardiomyopathy (Phecode)
P447.1	Phecode	Stricture of artery	414203	rs7193778	0.640971	0.26842	1.05545		0.959248	1.16129	C	T	C	0.149461	123814	510.549	123304	1.10671	0.0487614	Circulatory system	Circulatory system	Stricture of artery (Phecode)
P578.9	Phecode	Hemorrhage of gastrointestinal tract	405160	rs7193778	0.640971	0.270063	1.01953		0.985085	1.05517	C	T	C	0.149641	121257	4018.22	117239	1.10292	0.0175335	Digestive	Digestive	Hemorrhage of gastrointestinal tract (Phecode)
P709.7	Phecode	Unspecified diffuse connective tissue disease	417079	rs7193778	0.640971	0.270189	1.03383		0.974464	1.09681	C	T	C	0.149358	124588	1327.42	123261	1.10263	0.030172	Dermatologic	Dermatologic	Unspecified diffuse connective tissue disease (Phecode)
Q1216	field_ID_phenotype	Triglycerides in HDL	109397	rs7193778	0.640971	0.270394		0.00658721	-0.00512677	0.0183012	C	T	C	0.148898	32578			1.10216	0.00597663	Metabolomics	Metabolomics	Triglycerides in HDL (FIP)
P5060	field_ID_phenotype	Myopia (all)	97291	rs7193778	0.641904	0.271123	0.984677		0.957966	1.01213	C	T	C	0.14767	28733.8	8824.75	19909.1	-1.10048	0.0140315	Sense organs	Sight	Myopia (all) (FIP)
P159.4	Phecode	Malignant neoplasm of retroperitoneum and peritoneum	401139	rs7193778	0.64479	0.272679	1.10266		0.925994	1.31302	C	T	C	0.14917	119676	152.161	119524	1.09691	0.089088	Neoplasms	Neoplasms	Malignant neoplasm of peritoneum (Phecode)
Q1184	field_ID_phenotype	Saturated Fatty Acids	112752	rs7193778	0.646526	0.273751		0.00644223	-0.00509445	0.0179789	C	T	C	0.149169	33638.1			1.09447	0.00588617	Metabolomics	Metabolomics	Saturated Fatty Acids (FIP)
P504	Phecode	Other alveolar and parietoalveolar pneumonopathy	403086	rs7193778	0.646702	0.27484	1.06683		0.949876	1.19819	C	T	C	0.149506	120527	344.612	120183	1.09199	0.0592455	Respiratory	Respiratory	Other alveolar and parietoalveolar pneumonopathy (Phecode)
P530	Phecode	Diseases of esophagus	423018	rs7193778	0.646702	0.274551	1.00936		0.99263	1.02638	C	T	C	0.149494	126477	19630.6	106847	1.09264	0.00852938	Digestive	Digestive	Diseases of esophagus (Phecode)
P715	Phecode	Other inflammatory spondylopathies	359061	rs7193778	0.646702	0.274583	1.03684		0.971687	1.10636	C	T	C	0.14913	107093	1103.65	105990	1.09257	0.0331129	Musculoskeletal	Musculoskeletal	Other inflammatory spondylopathies (Phecode)
P197	Phecode	Chemotherapy	394006	rs7193778	0.649186	0.276663	1.01409		0.988843	1.03999	C	T	C	0.149183	117558	7776.64	109782	1.08785	0.0128645	Neoplasms	Neoplasms	Chemotherapy (Phecode)
P303.3	Phecode	Psychogenic disorder	355137	rs7193778	0.649186	0.277205	0.909681		0.766896	1.07905	C	T	C	0.149612	106266	155.079	106111	-1.08662	0.0871151	Psychiatric disorders	Psychiatric disorders	Psychogenic disorder (Phecode)
P578.2	Phecode	Blood in stool	397716	rs7193778	0.649186	0.277253	0.968403		0.913909	1.02615	C	T	C	0.149504	118920	1379.21	117541	-1.08651	0.0295501	Digestive	Digestive	Blood in stool (Phecode)
P599.7	Phecode	Urethral discharge	391764	rs7193778	0.649186	0.276567	1.26844		0.826506	1.94668	C	T	C	0.149457	117104	25.9451	117078	1.08806	0.218544	Genitourinary	Genitourinary	Urethral discharge (Phecode)
P153.3	Phecode	Malignant neoplasm of rectum, rectosigmoid junction, and anus	386159	rs7193778	0.649634	0.277784	1.03213		0.974833	1.0928	C	T	C	0.149149	115191	1434.02	113757	1.08531	0.0291418	Neoplasms	Neoplasms	Malignant neoplasm of rectum (Phecode)
Q1022	field_ID_phenotype	Cholesterol in Small LDL	112825	rs7193778	0.651537	0.278938		0.00643039	-0.00521013	0.0180709	C	T	C	0.149152	33656.1			1.08271	0.00593915	Metabolomics	Metabolomics	Cholesterol in S-LDL (FIP)
Q1204	field_ID_phenotype	Total Lipids in Medium LDL	109397	rs7193778	0.656061	0.281218		0.00650532	-0.0053268	0.0183374	C	T	C	0.148898	32578			1.07759	0.00603691	Metabolomics	Metabolomics	Total Lipids in M-LDL (FIP)
P2003.2	CP	Ischemic stroke	200565	rs7193778	0.657637	0.282581	1.02403		0.980625	1.06935	C	T	C	0.15032	60297.9	2629.14	57668.8	1.07454	0.0220965	Neurological	Neurological	Ischemic stroke (CP)
P647.1	Phecode	Infections of genitourinary tract during pregnancy	238518	rs7193778	0.657637	0.282572	0.880962		0.699135	1.11008	C	T	C	0.149257	71201	85.1454	71115.9	-1.07456	0.117947	Pregnancy complications	Pregnancy complications	Infections of genitourinary tract during pregnancy (Phecode)
P285.22	Phecode	Anemia in neoplastic disease	395411	rs7193778	0.658167	0.283761	1.07654		0.940727	1.23196	C	T	C	0.149381	118134	255.086	117879	1.07191	0.0688045	Haematopoietic	Haematopoietic	Anemia in neoplastic disease (Phecode)
P636.3	Phecode	Hemorrhage in early pregnancy	231451	rs7193778	0.658167	0.283793	1.06119		0.951978	1.18294	C	T	C	0.149426	69169.5	406.648	68762.9	1.07184	0.0554125	Pregnancy complications	Pregnancy complications	Hemorrhage in early pregnancy (Phecode)
P709.6	Phecode	Other specified diffuse diseases of connective tissue	413387	rs7193778	0.658167	0.283841	1.2009		0.859223	1.67845	C	T	C	0.149347	123477	42.0039	123435	1.07173	0.170818	Dermatologic	Dermatologic	Other diffuse diseases of connective tissue (Phecode)
P180	Phecode	Cervical cancer and dysplasia	205200	rs7193778	0.659849	0.285935	0.972548		0.924073	1.02357	C	T	C	0.148605	60987.5	1804.43	59183.1	-1.06708	0.0260863	Neoplasms	Neoplasms	Cervical cancer and dysplasia (Phecode)
P709	Phecode	Diffuse diseases of connective tissue	418289	rs7193778	0.659849	0.28537	1.02845		0.976859	1.08277	C	T	C	0.149369	124959	1759.76	123199	1.06833	0.026259	Dermatologic	Dermatologic	Diffuse diseases of connective tissue (Phecode)
Q0613	field_ID_phenotype	Lymphocyte count	416440	rs7193778	0.659849	0.285381		0.00327328	-0.00273201	0.00927856	C	T	C	0.149403	124435			1.06831	0.00306398	Quantitative Measure	Blood Count	Lymphocyte count (FIP)
Q1128	field_ID_phenotype	Glycine	112103	rs7193778	0.659849	0.285946		0.00598355	-0.00500696	0.0169741	C	T	C	0.149172	33445.4			1.06706	0.00560751	Metabolomics	Metabolomics	Glycine (FIP)
P353.1	Phecode	Nerve plexus lesions	409070	rs7193778	0.660142	0.286418	1.15587		0.885615	1.50859	C	T	C	0.149539	122344	65.9571	122278	1.06601	0.135883	Neurological	Neurological	Nerve plexus lesions (Phecode)
P276.6	Phecode	Fluid overload	409820	rs7193778	0.662137	0.28763	0.957638		0.884203	1.03717	C	T	C	0.149399	122453	722.013	121731	-1.06334	0.0407068	Endocrine/Metabolic	Endocrine/Metabolic	Fluid overload (Phecode)
Q1159	field_ID_phenotype	Phospholipids in Small LDL	109397	rs7193778	0.662623	0.288323		0.00640836	-0.0054206	0.0182373	C	T	C	0.148898	32578			1.06181	0.0060353	Metabolomics	Metabolomics	Phospholipids in S-LDL (FIP)
Q1168	field_ID_phenotype	Phospholipids to Total Lipids in Large LDL percentage	109397	rs7193778	0.662623	0.28888		-0.0063605	-0.0181147	0.0053937	C	T	C	0.148898	32578			-1.06059	0.00599715	Metabolomics	Metabolomics	Phospholipids to Total Lipids in L-LDL % (FIP)
Q1193	field_ID_phenotype	Total Fatty Acids	112752	rs7193778	0.662623	0.288774		0.00624031	-0.00528924	0.0177699	C	T	C	0.149169	33638.1			1.06082	0.00588253	Metabolomics	Metabolomics	Total Fatty Acids (FIP)
P212	Phecode	Benign neoplasm of respiratory and intrathoracic organs	428777	rs7193778	0.664771	0.291316	0.914824		0.775402	1.07931	C	T	C	0.149494	128200	165.247	128034	-1.05524	0.0843635	Neoplasms	Neoplasms	Benign neoplasm respiratory/intrathoracic organs (Phecode)
P433	Phecode	Cerebrovascular disease	426823	rs7193778	0.664771	0.290889	1.01544		0.98697	1.04474	C	T	C	0.149554	127667	6102.07	121564	1.05617	0.0145116	Safety	Safety	Cerebrovascular disease (Phecode)
P441.2	Phecode	Chronic vascular insufficiency of intestine	412931	rs7193778	0.664771	0.291554	1.17547		0.870443	1.58737	C	T	C	0.149421	123401	52.1647	123349	1.05472	0.153277	Circulatory system	Circulatory system	Chronic vascular insufficiency of intestine (Phecode)
P691	Phecode	Congenital anomalies of skin	418008	rs7193778	0.664771	0.290858	1.15088		0.886715	1.49373	C	T	C	0.149364	124871	68.7686	124802	1.05624	0.133041	Dermatologic	Dermatologic	Congenital anomalies of skin (Phecode)
P726.4	Phecode	Calcaneal spur; Exostosis NOS	384137	rs7193778	0.664771	0.291364	1.20113		0.854573	1.68822	C	T	C	0.149342	114736	40.5844	114695	1.05513	0.173683	Musculoskeletal	Musculoskeletal	Calcaneal spur; Exostosis NOS (Phecode)
P189	Phecode	Cancer of urinary organs (incl. kidney and bladder)	428827	rs7193778	0.66498	0.293036	0.97641		0.933913	1.02084	C	T	C	0.149472	128195	2377.32	125818	-1.05148	0.0227041	Neoplasms	Neoplasms	Cancer of urinary organs (Phecode)
P679	Phecode	Complications of in utero procedures	238651	rs7193778	0.66498	0.292968	0.739451		0.421299	1.29786	C	T	C	0.149251	71237.6	13.9804	71223.6	-1.05163	0.287028	Pregnancy complications	Pregnancy complications	Complications of in utero procedures (Phecode)
P696	Phecode	Psoriasis and related disorders	414953	rs7193778	0.66498	0.292242	1.02994		0.974923	1.08806	C	T	C	0.149403	123990	1543.99	122446	1.05322	0.0280092	Dermatologic	Dermatologic	Psoriasis and related disorders (Phecode)
Q0442	field_ID_phenotype	momp D antigen for Chlamydia trachomatis	8900	rs7193778	0.66498	0.292589		0.0215986	-0.0186214	0.0618186	C	T	C	0.148868	2649.85			1.05252	0.0205208	Quantitative Measure	Infection Antigens	momp D antigen for Chlamydia trachomatis (FIP)
P240	Phecode	Simple and unspecified goiter	402529	rs7193778	0.665593	0.29474	1.06698		0.945123	1.20454	C	T	C	0.149401	120277	314.549	119962	1.04778	0.0618738	Endocrine/Metabolic	Endocrine/Metabolic	Simple and unspecified goiter (Phecode)
P244	Phecode	Hypothyroidism	425289	rs7193778	0.665593	0.294304	1.01333		0.988564	1.03871	C	T	C	0.149465	127132	8213.66	118918	1.04873	0.0126224	Endocrine/Metabolic	Endocrine/Metabolic	Hypothyroidism (Phecode)
P301.2	Phecode	Antisocial/borderline personality disorder	354850	rs7193778	0.665593	0.294162	0.866831		0.663703	1.13213	C	T	C	0.149615	106182	63.0236	106119	-1.04904	0.136231	Psychiatric disorders	Psychiatric disorders	Antisocial/borderline personality disorder (Phecode)
P939	Phecode	Atopic/contact dermatitis due to other or unspecified	425795	rs7193778	0.665593	0.294889	0.972601		0.923333	1.0245	C	T	C	0.149482	127297	1708.83	125589	-1.04746	0.0265229	Dermatologic	Dermatologic	Atopic/contact dermatitis due to other (Phecode)
Q1097	field_ID_phenotype	Free Cholesterol in IDL	109397	rs7193778	0.665593	0.295046		-0.00611795	-0.0175693	0.00533341	C	T	C	0.148898	32578			-1.04712	0.00584264	Metabolomics	Metabolomics	Free Cholesterol in IDL (FIP)
P751.2	Phecode	Congenital anomalies of urinary system	426809	rs7193778	0.667067	0.296048	1.05556		0.953754	1.16824	C	T	C	0.149527	127639	449.357	127190	1.04495	0.0517472	Congenital anomalies	Congenital anomalies	Congenital anomalies of urinary system (Phecode)
P379	Phecode	Other disorders of eye	423054	rs7193778	0.667212	0.296461	1.02005		0.982739	1.05877	C	T	C	0.149451	126452	3434.04	123017	1.04405	0.0190105	Sense organs	Sense organs	Other disorders of eye (Phecode)
Q1207	field_ID_phenotype	Total Lipids in Small LDL	109397	rs7193778	0.667949	0.297138		0.00629495	-0.00553886	0.0181287	C	T	C	0.148898	32578			1.0426	0.00603777	Metabolomics	Metabolomics	Total Lipids in S-LDL (FIP)
P331.1	Phecode	Hydrocephalus	405578	rs7193778	0.668751	0.297844	0.938466		0.832709	1.05766	C	T	C	0.149203	121027	317.765	120709	-1.04107	0.0610029	Neurological	Neurological	Hydrocephalus (Phecode)
P346	Phecode	Abnormal findings on study of brain and/or nervous system	404985	rs7193778	0.674894	0.300933	1.1028		0.916175	1.32743	C	T	C	0.14923	120872	135.161	120737	1.03443	0.0945919	Neurological	Neurological	Abnormal findings on study of brain/nervous system (Phecode)
P352.1	Phecode	Trigeminal nerve disorders [CN5]	409737	rs7193778	0.675086	0.302077	1.06719		0.943202	1.20748	C	T	C	0.14956	122560	303.385	122257	1.03199	0.0630138	Neurological	Neurological	Trigeminal nerve disorders [CN5] (Phecode)
P433.11	Phecode	Occlusion of cerebral arteries, with cerebral infarction	409591	rs7193778	0.675086	0.301961	0.883315		0.697915	1.11797	C	T	C	0.149382	122371	81.0313	122290	-1.03224	0.120198	Safety	Safety	Occlusion of cerebral arteries (infarction) (Phecode)
P550	Phecode	Abdominal hernia	429233	rs7193778	0.675086	0.30178	1.00839		0.992526	1.02451	C	T	C	0.149519	128357	22948.8	105409	1.03262	0.00809003	Digestive	Digestive	Abdominal hernia (Phecode)
P260	Phecode	Protein-calorie malnutrition	422657	rs7193778	0.679033	0.305089	1.03899		0.965753	1.11778	C	T	C	0.149465	126345	867.64	125477	1.02558	0.0372945	Endocrine/Metabolic	Endocrine/Metabolic	Protein-calorie malnutrition (Phecode)
P278.4	Phecode	Abnormal weight gain	402295	rs7193778	0.679033	0.305263	1.19117		0.852567	1.66427	C	T	C	0.149218	120059	42.0353	120017	1.02521	0.170638	Endocrine/Metabolic	Endocrine/Metabolic	Abnormal weight gain (Phecode)
P379.4	Phecode	Anomalies of pupillary function	413533	rs7193778	0.679033	0.305181	1.12333		0.899425	1.40298	C	T	C	0.149404	123567	94.1767	123473	1.02539	0.113419	Sense organs	Sense organs	Anomalies of pupillary function (Phecode)
P626	Phecode	Disorders of menstruation and other abnormal bleeding from female genital tract	223257	rs7193778	0.679033	0.304276	1.01483		0.986723	1.04374	C	T	C	0.149103	66576.7	6697.6	59879.1	1.02731	0.0143311	Genitourinary	Genitourinary	Disorders of menstruation (Phecode)
P575.9	Phecode	Nonspecific abnormal findings on radiological and other examination of biliary tract	403854	rs7193778	0.679614	0.305948	1.07488		0.9361	1.23424	C	T	C	0.148984	120336	242.318	120093	1.02376	0.0705331	Digestive	Digestive	Abnormal findings on examining biliary tract (Phecode)
Q0351	field_ID_phenotype	EBNA-1 antigen for Epstein-Barr Virus	8900	rs7193778	0.679614	0.306235		0.0213002	-0.0195003	0.0621008	C	T	C	0.148868	2649.85			1.02321	0.020817	Quantitative Measure	Infection Antigens	EBNA-1 antigen for Epstein-Barr Virus (FIP)
Q0390	field_ID_phenotype	IE1A antigen for Human Herpesvirus-6	8900	rs7193778	0.681001	0.307216		-0.0214157	-0.0625208	0.0196894	C	T	C	0.148868	2649.85			-1.02114	0.0209724	Quantitative Measure	Infection Antigens	IE1A antigen for Human Herpesvirus-6 (FIP)
P426.24	Phecode	Atrioventricular block, complete	385062	rs7193778	0.681057	0.307597	1.05026		0.95584	1.15401	C	T	C	0.149221	114918	524.522	114394	1.02028	0.0480633	Circulatory system	Circulatory system	Atrioventricular block, complete (Phecode)
P617	Phecode	Disorders secondary to childbirth, surgery, trauma	223694	rs7193778	0.682996	0.30923	0.906732		0.750791	1.09506	C	T	C	0.149217	66757.8	126.733	66631	-1.01684	0.096287	Genitourinary	Genitourinary	Disorders secondary to childbirth, surgery, trauma (Phecode)
P634.3	Phecode	Ectopic pregnancy	230680	rs7193778	0.682996	0.309544	0.899763		0.733926	1.10307	C	T	C	0.14939	68922.5	110.212	68812.3	-1.01618	0.103942	Pregnancy complications	Pregnancy complications	Ectopic pregnancy (Phecode)
Q1038	field_ID_phenotype	Cholesterol to Total Lipids in Very Large HDL percentage	112689	rs7193778	0.682996	0.309073		0.00575207	-0.00533144	0.0168356	C	T	C	0.149163	33618.1			1.01717	0.00565496	Metabolomics	Metabolomics	Cholesterol to Total Lipids in VL-HDL % (FIP)
P569	Phecode	Other disorders of intestine	402173	rs7193778	0.6862	0.31194	0.978413		0.937888	1.02069	C	T	C	0.149217	120022	2608.86	117413	-1.01116	0.0215828	Digestive	Digestive	Other disorders of intestine (Phecode)
P603.1	Phecode	Hydrocele	174059	rs7193778	0.6862	0.311589	1.04378		0.960649	1.13411	C	T	C	0.149886	52177.9	677.471	51500.4	1.01189	0.0423455	Genitourinary	Genitourinary	Hydrocele (Phecode)
Q1189	field_ID_phenotype	Total Cholines	112752	rs7193778	0.6862	0.312072		-0.00564038	-0.0165762	0.00529548	C	T	C	0.149169	33638.1			-1.01089	0.00557962	Metabolomics	Metabolomics	Total Cholines (FIP)
P362.6	Phecode	Peripheral retinal degenerations	403974	rs7193778	0.6872	0.3146	0.891319		0.712274	1.11537	C	T	C	0.149457	120754	89.2825	120665	-1.00562	0.11441	Sense organs	Sense organs	Peripheral retinal degenerations (Phecode)
P418.1	Phecode	Precordial pain	393369	rs7193778	0.6872	0.316377	1.02318		0.978324	1.0701	C	T	C	0.149184	117368	2328.37	115040	1.00193	0.0228741	Circulatory system	Circulatory system	Precordial pain (Phecode)
P442.1	Phecode	Aortic aneurysm	416120	rs7193778	0.6872	0.316088	0.9674		0.906706	1.03216	C	T	C	0.149386	124325	1110.38	123214	-1.00253	0.0330591	Circulatory system	Circulatory system	Aortic aneurysm (Phecode)
P555.2	Phecode	Ulcerative colitis	316752	rs7193778	0.6872	0.315083	0.971356		0.917812	1.02802	C	T	C	0.149066	94434.2	1441.34	92992.9	-1.00461	0.0289291	Digestive	Digestive	Ulcerative colitis (Phecode)
P599.2	Phecode	Retention of urine	406439	rs7193778	0.6872	0.315944	0.984031		0.953554	1.01548	C	T	C	0.149448	121483	4965.49	116518	-1.00283	0.016052	Safety	Safety	Retention of urine (Phecode)
P605	Phecode	Erectile dysfunction [ED]	172895	rs7193778	0.6872	0.317197	0.936248		0.822869	1.06525	C	T	C	0.149773	51790.1	273.62	51516.5	-1.00024	0.0658598	Genitourinary	Genitourinary	Erectile dysfunction [ED] (Phecode)
P715.2	Phecode	Ankylosing spondylitis	356572	rs7193778	0.6872	0.315576	1.0728		0.935229	1.2306	C	T	C	0.149128	106349	246.075	106103	1.00359	0.0700186	Musculoskeletal	Musculoskeletal	Ankylosing spondylitis (Phecode)
P743.11	Phecode	Osteoporosis NOS	426846	rs7193778	0.6872	0.315303	0.983308		0.951525	1.01615	C	T	C	0.149438	127574	4538.66	123035	-1.00416	0.0167635	Musculoskeletal	Musculoskeletal	Osteoporosis NOS (Phecode)
P800.3	Phecode	Fracture of tibia and fibula	399686	rs7193778	0.6872	0.316707	1.03486		0.967721	1.10666	C	T	C	0.149624	119605	1031.92	118573	1.00125	0.0342241	Injuries & poisonings	Injuries & poisonings	Fracture of tibia and fibula (Phecode)
P840	Phecode	Sprains and strains	428743	rs7193778	0.6872	0.316991	1.07473		0.933239	1.23768	C	T	C	0.149486	128183	232.451	127950	1.00066	0.072025	Injuries & poisonings	Injuries & poisonings	Sprains and strains (Phecode)
Q0516	field_ID_phenotype	Glycated haemoglobin (HbA1c)	410093	rs7193778	0.6872	0.314784		0.00298409	-0.00283415	0.00880233	C	T	C	0.149398	122534			1.00524	0.00296855	Quantitative Measure	Blood Biochemistry	Glycated haemoglobin (HbA1c) (FIP)
Q1095	field_ID_phenotype	Free Cholesterol in Chylomicrons and Extremely Large VLDL	87741	rs7193778	0.6872	0.315106		0.00666129	-0.00633518	0.0196578	C	T	C	0.150325	26379.2			1.00457	0.00663098	Metabolomics	Metabolomics	Free Cholesterol in Chylomicrons and EL-VLDL (FIP)
Q1156	field_ID_phenotype	Phospholipids in Medium LDL	109397	rs7193778	0.6872	0.3167		0.00604658	-0.00578949	0.0178826	C	T	C	0.148898	32578			1.00127	0.00603892	Metabolomics	Metabolomics	Phospholipids in M-LDL (FIP)
P4013.1	AP	Chronic obstructive pulmonary disease exacerbations (HES only)	43698	rs7193778	0.688471	0.319583	1.0307		0.971118	1.09394	C	T	C	0.149959	13105.8	1532.99	11572.8	0.995316	0.0303815	Respiratory	Respiratory	COPD exacerbations (HES only) (AP)
P495	Phecode	Asthma	415050	rs7193778	0.688471	0.31824	0.989731		0.969872	1.01	C	T	C	0.149464	124070	12409	111661	-0.998081	0.0103416	Respiratory	Respiratory	Asthma (Phecode)
P628	Phecode	Ovarian cyst	209037	rs7193778	0.688471	0.318511	1.0249		0.976547	1.07565	C	T	C	0.149105	62336.7	2037.42	60299.3	0.997522	0.024658	Genitourinary	Genitourinary	Ovarian cyst (Phecode)
Q1192	field_ID_phenotype	Total Esterified Cholesterol	109397	rs7193778	0.688471	0.319362		-0.00580239	-0.0172231	0.00561835	C	T	C	0.148898	32578			-0.995775	0.00582702	Metabolomics	Metabolomics	Total Esterified Cholesterol (FIP)
Q1197	field_ID_phenotype	Total Lipids in IDL	109397	rs7193778	0.688471	0.319024		-0.00581499	-0.0172525	0.00562255	C	T	C	0.148898	32578			-0.99647	0.00583559	Metabolomics	Metabolomics	Total Lipids in IDL (FIP)
P289.5	Phecode	Diseases of spleen	416503	rs7193778	0.689344	0.321219	1.05867		0.945884	1.1849	C	T	C	0.149342	124403	364.251	124039	0.991956	0.0574737	Haematopoietic	Haematopoietic	Diseases of spleen (Phecode)
P528.4	Phecode	Cysts of oral soft tissues	420927	rs7193778	0.689344	0.32179	1.14895		0.873001	1.51212	C	T	C	0.149462	125825	61.9177	125763	0.990787	0.140138	Digestive	Digestive	Cysts of oral soft tissues (Phecode)
P580.12	Phecode	Non-proliferative glomerulonephritis	401293	rs7193778	0.689344	0.321543	1.12923		0.888017	1.43597	C	T	C	0.149275	119806	80.8002	119725	0.991293	0.122606	Genitourinary	Genitourinary	Non-proliferative glomerulonephritis (Phecode)
P589	Phecode	Abnormal results of function study of kidney	401385	rs7193778	0.689344	0.320355	0.896068		0.721675	1.1126	C	T	C	0.149252	119815	96.1414	119719	-0.993728	0.110431	Genitourinary	Genitourinary	Abnormal results of function study of kidney (Phecode)
P740	Phecode	Osteoarthrosis	429109	rs7193778	0.689344	0.321641	1.00933		0.990963	1.02804	C	T	C	0.149541	128339	16096.4	112243	0.991091	0.00937018	Musculoskeletal	Musculoskeletal	Osteoarthrosis (Phecode)
P442.8	Phecode	Aneurysm of other specified artery	413248	rs7193778	0.690029	0.322481	0.912969		0.762286	1.09344	C	T	C	0.149398	123477	138.874	123338	-0.989372	0.0920319	Circulatory system	Circulatory system	Aneurysm of other specified artery (Phecode)
Q0300	field_ID_phenotype	1gG antigen for Herpes Simplex virus-1	8900	rs7193778	0.690029	0.322831		0.0205574	-0.0201944	0.0613092	C	T	C	0.148868	2649.85			0.988712	0.0207921	Quantitative Measure	Infection Antigens	1gG antigen for Herpes Simplex virus-1 (FIP)
P110	Phecode	Dermatophytosis / Dermatomycosis	423467	rs7193778	0.693198	0.325763	1.0769		0.928966	1.2484	C	T	C	0.149416	126545	211.985	126333	0.982685	0.0753963	Infectious diseases	Infectious diseases	Dermatophytosis / Dermatomycosis (Phecode)
P357	Phecode	Inflammatory and toxic neuropathy	427682	rs7193778	0.693198	0.325748	1.03265		0.968559	1.10097	C	T	C	0.149479	127859	1130.17	126729	0.982715	0.0326893	Neurological	Neurological	Inflammatory and toxic neuropathy (Phecode)
P604	Phecode	Disorders of penis	176989	rs7193778	0.693198	0.32528	0.972817		0.920837	1.02773	C	T	C	0.149782	53019.4	1558	51461.4	-0.983666	0.0280172	Genitourinary	Genitourinary	Disorders of penis (Phecode)
P743.1	Phecode	Osteoporosis	426854	rs7193778	0.693198	0.325617	0.983663		0.95188	1.01651	C	T	C	0.14944	127578	4542.67	123035	-0.982981	0.0167573	Musculoskeletal	Musculoskeletal	Osteoporosis (Phecode)
P377.1	Phecode	Optic atrophy	413402	rs7193778	0.694253	0.32675	0.837672		0.587937	1.19348	C	T	C	0.149388	123514	35.5412	123479	-0.980682	0.180618	Sense organs	Sense organs	Optic atrophy (Phecode)
P601.3	Phecode	Orchitis and epididymitis	169346	rs7193778	0.694253	0.326985	1.24485		0.80339	1.92889	C	T	C	0.149496	50633.3	25.0353	50608.2	0.980204	0.223438	Genitourinary	Genitourinary	Orchitis and epididymitis (Phecode)
P599.1	Phecode	Urinary obstruction	391979	rs7193778	0.694673	0.327741	1.11125		0.899636	1.37263	C	T	C	0.149463	117173	104.428	117069	0.978673	0.107781	Genitourinary	Genitourinary	Urinary obstruction (Phecode)
P742.1	Phecode	Loose body in joint	419835	rs7193778	0.694673	0.327909	1.089		0.91801	1.29184	C	T	C	0.149599	125614	158.733	125455	0.978333	0.0871475	Musculoskeletal	Musculoskeletal	Loose body in joint (Phecode)
P451.2	Phecode	Phlebitis and thrombophlebitis of lower extremities	388289	rs7193778	0.696309	0.329045	1.02392		0.976449	1.07371	C	T	C	0.149361	115990	2079.66	113911	0.976039	0.0242226	Circulatory system	Circulatory system	Phlebitis of lower extremities (Phecode)
P647	Phecode	Infectious and parasitic complications affecting pregnancy	238652	rs7193778	0.698019	0.330218	0.910588		0.754118	1.09952	C	T	C	0.149254	71239.6	128.879	71110.7	-0.973675	0.0961968	Pregnancy complications	Pregnancy complications	Infectious complications affecting pregnancy (Phecode)
P215	Phecode	Other benign neoplasm of connective and other soft tissue	420565	rs7193778	0.699465	0.331268	0.953355		0.865773	1.0498	C	T	C	0.149525	125770	490.33	125280	-0.971563	0.0491664	Neoplasms	Neoplasms	Other benign neoplasm of connective tissue (Phecode)
P323.2	Phecode	Acute (transverse) myelitis	427278	rs7193778	0.700869	0.332299	0.826863		0.563007	1.21438	C	T	C	0.149501	127757	30.1255	127727	-0.969493	0.196099	Neurological	Neurological	Acute (transverse) myelitis (Phecode)
P522.1	Phecode	Pulpitis and necrosis of tooth pulp	414797	rs7193778	0.702151	0.333274	0.796967		0.503253	1.2621	C	T	C	0.149406	123947	20.9569	123926	-0.96754	0.234555	Digestive	Digestive	Pulpitis and necrosis of tooth pulp (Phecode)
P276.1	Phecode	Electrolyte imbalance	421120	rs7193778	0.705329	0.335151	1.01588		0.983848	1.04895	C	T	C	0.149516	125929	4712.1	121217	0.96379	0.0163463	Endocrine/Metabolic	Endocrine/Metabolic	Electrolyte imbalance (Phecode)
P428.1	Phecode	Congestive heart failure (CHF) NOS	420210	rs7193778	0.705592	0.335645	1.02431		0.975426	1.07565	C	T	C	0.149487	125632	1984.72	123647	0.962806	0.024952	Circulatory system	Circulatory system	Congestive heart failure (CHF) NOS (Phecode)
P426.32	Phecode	Left bundle branch block	387892	rs7193778	0.706084	0.336248	1.0277		0.972032	1.08655	C	T	C	0.149273	115804	1515.12	114289	0.961606	0.0284128	Circulatory system	Circulatory system	Left bundle branch block (Phecode)
P334.2	Phecode	Anterior horn cell disease	405157	rs7193778	0.706169	0.336926	0.922546		0.782574	1.08755	C	T	C	0.149206	120904	167.196	120737	-0.960257	0.0839548	Neurological	Neurological	Anterior horn cell disease (Phecode)
P380.1	Phecode	Otitis externa	427533	rs7193778	0.706169	0.337027	0.937971		0.823026	1.06897	C	T	C	0.14951	127841	265.522	127576	-0.960056	0.0667007	Sense organs	Sense organs	Otitis externa (Phecode)
P41.2	Phecode	Streptococcus infection	404561	rs7193778	0.706415	0.33772	1.03216		0.967479	1.10117	C	T	C	0.149387	120872	1107.85	119765	0.958679	0.0330191	Infectious diseases	Infectious diseases	Streptococcus infection (Phecode)
P563	Phecode	Constipation	335177	rs7193778	0.706415	0.338252	1.01258		0.987	1.03882	C	T	C	0.149188	100009	7723.48	92285.5	0.957624	0.0130544	Digestive	Digestive	Constipation (Phecode)
Q1171	field_ID_phenotype	Phospholipids to Total Lipids in Medium LDL percentage	109397	rs7193778	0.706415	0.338174		-0.00574338	-0.0174964	0.00600962	C	T	C	0.148898	32578			-0.957783	0.00599654	Metabolomics	Metabolomics	Phospholipids to Total Lipids in M-LDL % (FIP)
P290.2	Phecode	Delirium due to conditions classified elsewhere	414537	rs7193778	0.707242	0.340127	1.02661		0.972682	1.08353	C	T	C	0.149365	123835	1623.5	122211	0.953914	0.0275312	Psychiatric disorders	Psychiatric disorders	Delirium due to conditions classified elsewhere (Phecode)
P316	Phecode	Substance addiction and disorders	386409	rs7193778	0.707242	0.33939	0.938036		0.822673	1.06958	C	T	C	0.149129	115249	264.204	114985	-0.955372	0.0669552	Safety	Safety	Substance addiction and disorders (Phecode)
P601	Phecode	Inflammatory diseases of prostate	172782	rs7193778	0.707242	0.339312	0.968286		0.906346	1.03446	C	T	C	0.149401	51627.5	1069.2	50558.3	-0.955525	0.0337283	Genitourinary	Genitourinary	Inflammatory diseases of prostate (Phecode)
P624.9	Phecode	stress incontinence, female	234437	rs7193778	0.707242	0.33991	1.02224		0.977086	1.06948	C	T	C	0.149317	70010.7	2323.74	67686.9	0.954342	0.0230507	Genitourinary	Genitourinary	stress incontinence, female (Phecode)
P526.9	Phecode	Jaw disease NOS	415087	rs7193778	0.710209	0.341925	1.09163		0.911066	1.30799	C	T	C	0.149426	124050	142.024	123908	0.950368	0.0922551	Digestive	Digestive	Jaw disease NOS (Phecode)
Q0601	field_ID_phenotype	White blood cell (leukocyte) count	417142	rs7193778	0.714964	0.344588		0.00290892	-0.00312339	0.00894122	C	T	C	0.149387	124631			0.94514	0.00307776	Quantitative Measure	Blood Count	White blood cell (leukocyte) count (FIP)
P250.22	Phecode	Type 2 diabetes with renal manifestations	396141	rs7193778	0.716127	0.345877	1.08305		0.917499	1.27847	C	T	C	0.149133	118155	168.651	117987	0.942616	0.0846358	Endocrine/Metabolic	Endocrine/Metabolic	T2 diabetes with renal manifestations (Phecode)
P528.12	Phecode	Oral aphthae	420874	rs7193778	0.716127	0.345897	1.17392		0.841078	1.63847	C	T	C	0.14946	125808	42.1454	125766	0.942577	0.170113	Digestive	Digestive	Oral aphthae (Phecode)
P204.3	Phecode	Monocytic leukemia	420758	rs7193778	0.71676	0.347154	1.17445		0.839929	1.64221	C	T	C	0.149468	125779	41.9059	125737	0.940124	0.171045	Neoplasms	Neoplasms	Monocytic leukemia (Phecode)
P429.1	Phecode	Heart transplant/surgery	414708	rs7193778	0.71676	0.346891	1.20226		0.819051	1.76475	C	T	C	0.149444	123951	31.9764	123919	0.940637	0.195825	Circulatory system	Circulatory system	Heart transplant/surgery (Phecode)
P706.1	Phecode	Acne	417238	rs7193778	0.71676	0.347327	0.840592		0.585199	1.20744	C	T	C	0.149497	124752	34.0471	124718	-0.939786	0.184776	Dermatologic	Dermatologic	Acne (Phecode)
P250.14	Phecode	Type 1 diabetes with neurological manifestations	395930	rs7193778	0.717132	0.348257	0.894521		0.708656	1.12913	C	T	C	0.149112	118076	83.0198	117993	-0.937976	0.118838	Endocrine/Metabolic	Endocrine/Metabolic	T1 diabetes with neurological manifestations (Phecode)
P395	Phecode	Heart valve disorders	423299	rs7193778	0.717132	0.348074	0.982086		0.945695	1.01988	C	T	C	0.149521	126584	3328.12	123256	-0.938331	0.0192648	Circulatory system	Circulatory system	Heart valve disorders (Phecode)
P173	Phecode	Neoplasm of uncertain behavior of skin	393384	rs7193778	0.719021	0.350175	0.903359		0.729894	1.11805	C	T	C	0.149188	117377	99.1413	117278	-0.934249	0.108788	Neoplasms	Neoplasms	Neoplasm of uncertain behavior of skin (Phecode)
P575.1	Phecode	Cholangitis	404466	rs7193778	0.719021	0.350302	1.04886		0.948952	1.15928	C	T	C	0.148998	120529	462.044	120067	0.934004	0.0510713	Digestive	Digestive	Cholangitis (Phecode)
P722	Phecode	Intervertebral disc disorders	414371	rs7193778	0.719021	0.350073	1.01677		0.981914	1.05286	C	T	C	0.149442	123849	3889.69	119959	0.934448	0.0177969	Musculoskeletal	Musculoskeletal	Intervertebral disc disorders (Phecode)
P800.4	Phecode	Fracture of patella	397778	rs7193778	0.719399	0.350862	0.946691		0.843769	1.06217	C	T	C	0.14954	118967	344.044	118623	-0.932918	0.0587221	Injuries & poisonings	Injuries & poisonings	Fracture of patella (Phecode)
Q2010	PQP	Blood Potassium (primary care)	165295	rs7193778	0.72007	0.351566		-0.0045351	-0.0140768	0.00500657	C	T	C	0.150151	49638.4			-0.93156	0.00486829	Quantitative Measure	Blood Biochemistry	Blood Potassium (primary care) (PQP)
P279.8	Phecode	Other specified disorders involving the immune mechanism	427945	rs7193778	0.720687	0.352244	0.758485		0.423646	1.35797	C	T	C	0.149522	127974	12.9843	127961	-0.930245	0.297161	Endocrine/Metabolic	Endocrine/Metabolic	Other disorders involving the immune mechanism (Phecode)
P967	Phecode	Adverse effects of sedatives or other central nervous system depressants and anesthetics	384205	rs7193778	0.720919	0.352734	1.05995		0.937467	1.19844	C	T	C	0.149271	114701	306.71	114395	0.9293	0.0626521	Injuries & poisonings	Injuries & poisonings	Adverse effects of depressants and anesthetics (Phecode)
P726.1	Phecode	Enthesopathy	398898	rs7193778	0.722749	0.354007	1.01457		0.984008	1.04608	C	T	C	0.149386	119179	5128.37	114051	0.926846	0.015604	Musculoskeletal	Musculoskeletal	Enthesopathy (Phecode)
Q1222	field_ID_phenotype	Triglycerides in Medium HDL	112796	rs7193778	0.723002	0.354509		0.00545423	-0.00609163	0.0170001	C	T	C	0.149159	33649			0.925882	0.00589085	Metabolomics	Metabolomics	Triglycerides in M-HDL (FIP)
P2029	CP	Gastrointestinal bleed	221238	rs7193778	0.725565	0.356145	0.98973		0.968263	1.01167	C	T	C	0.150101	66415.9	11565.4	54850.5	-0.922736	0.011188	Digestive	Digestive	Gastrointestinal bleed (CP)
Q1082	field_ID_phenotype	Concentration of Medium LDL Particles	109397	rs7193778	0.725609	0.356546		0.00556309	-0.00626316	0.0173893	C	T	C	0.148898	32578			0.921971	0.00603391	Metabolomics	Metabolomics	Concentration of M-LDL Particles (FIP)
P155.1	Phecode	Malignant neoplasm of liver, primary	401212	rs7193778	0.725783	0.357011	1.08196		0.914982	1.27941	C	T	C	0.149169	119697	165.326	119532	0.921075	0.0855246	Neoplasms	Neoplasms	Malignant neoplasm of liver, primary (Phecode)
P242.1	Phecode	Graves' disease	402378	rs7193778	0.727824	0.35842	0.936993		0.815489	1.0766	C	T	C	0.149368	120205	235.279	119970	-0.918381	0.0708629	Endocrine/Metabolic	Endocrine/Metabolic	Graves' disease (Phecode)
P755.6	Phecode	Other congenital anomalies of lower limb, including pelvic girdle	427226	rs7193778	0.727824	0.358776	1.11036		0.887905	1.38854	C	T	C	0.149505	127745	92.9647	127652	0.9177	0.114069	Congenital anomalies	Congenital anomalies	Other congenital anomalies of lower limb (Phecode)
P411.9	Phecode	Other acute and subacute forms of ischemic heart disease	382771	rs7193778	0.728236	0.359471	1.03209		0.964671	1.10422	C	T	C	0.149636	114553	1022.75	113530	0.916374	0.0344658	Circulatory system	Circulatory system	Other acute forms of ischemic heart disease (Phecode)
P571.81	Phecode	Portal hypertension	411095	rs7193778	0.728236	0.35974	1.05131		0.944553	1.17013	C	T	C	0.149324	122773	403.686	122369	0.915861	0.0546343	Digestive	Digestive	Portal hypertension (Phecode)
P269	Phecode	Proteinuria	427483	rs7193778	0.730307	0.361472	1.07577		0.919592	1.25846	C	T	C	0.149498	127816	188.373	127627	0.912563	0.0800313	Endocrine/Metabolic	Endocrine/Metabolic	Proteinuria (Phecode)
P395.4	Phecode	Nonrheumatic pulmonary valve disorders	414093	rs7193778	0.730307	0.362438	0.924775		0.781524	1.09428	C	T	C	0.149564	123867	159.926	123707	-0.91073	0.0858708	Circulatory system	Circulatory system	Nonrheumatic pulmonary valve disorders (Phecode)
P427.3	Phecode	Other specified cardiac dysrhythmias	390549	rs7193778	0.730307	0.361783	1.02079		0.976632	1.06694	C	T	C	0.149256	116583	2421.61	114162	0.911973	0.0225625	Circulatory system	Circulatory system	Other specified cardiac dysrhythmias (Phecode)
P444.2	Phecode	Embolism and thrombosis of abdominal aorta	412868	rs7193778	0.730307	0.362672	1.22378		0.792256	1.89035	C	T	C	0.149417	123379	24.9961	123354	0.910286	0.22185	Circulatory system	Circulatory system	Embolism and thrombosis of abdominal aorta (Phecode)
Q0519	field_ID_phenotype	LDL direct	409727	rs7193778	0.730307	0.362626		0.00282192	-0.00325346	0.00889731	C	T	C	0.149436	122456			0.910374	0.00309974	Quantitative Measure	Blood Biochemistry	LDL direct (FIP)
P2035.1	CP	Type 1 diabetes	186279	rs7193778	0.730655	0.363609	1.03958		0.956071	1.13038	C	T	C	0.149865	55833.4	663.483	55169.9	0.90851	0.0427243	Endocrine/Metabolic	Endocrine/Metabolic	Type 1 diabetes (CP)
P2074	CP	Eosinophilia (case control >=0.3)	417349	rs7193778	0.730655	0.363446	1.00764		0.991231	1.02433	C	T	C	0.149374	124682	20443.2	104239	0.908818	0.00837907	Haematopoietic	Haematopoietic	Eosinophilia (>=0.3) (CP)
P145	Phecode	Cancer of mouth	426605	rs7193778	0.73478	0.368665	1.04856		0.94557	1.16278	C	T	C	0.149495	127551	432.444	127118	0.898977	0.0527506	Neoplasms	Neoplasms	Cancer of mouth (Phecode)
P227.1	Phecode	Benign neoplasm of adrenal gland	426397	rs7193778	0.73478	0.368183	1.08432		0.909041	1.2934	C	T	C	0.149524	127513	149.157	127364	0.899882	0.0899605	Neoplasms	Neoplasms	Benign neoplasm of adrenal gland (Phecode)
P258	Phecode	Iatrogenic endocrine disorders	421870	rs7193778	0.73478	0.369201	0.876439		0.657207	1.1688	C	T	C	0.149442	126090	54.1843	126036	-0.89797	0.146874	Endocrine/Metabolic	Endocrine/Metabolic	Iatrogenic endocrine disorders (Phecode)
P281.11	Phecode	Pernicious anemia	395930	rs7193778	0.73478	0.368704	1.04784		0.946331	1.16024	C	T	C	0.1494	118303	445.683	117858	0.898903	0.0519882	Haematopoietic	Haematopoietic	Pernicious anemia (Phecode)
P337.1	Phecode	Peripheral autonomic neuropathy	404754	rs7193778	0.73478	0.370604	0.851863		0.599715	1.21003	C	T	C	0.14922	120795	36.3647	120759	-0.895342	0.17907	Neurological	Neurological	Peripheral autonomic neuropathy (Phecode)
P381	Phecode	Otitis media and Eustachian tube disorders	426641	rs7193778	0.73478	0.369778	0.968404		0.90279	1.03879	C	T	C	0.149445	127518	931.413	126587	-0.89689	0.0357965	Sense organs	Sense organs	Otitis media and Eustachian tube disorders (Phecode)
P519.9	Phecode	Symptoms involving respiratory system and other chest symptoms	411251	rs7193778	0.73478	0.37041	1.07942		0.913196	1.2759	C	T	C	0.14922	122734	165.467	122568	0.895706	0.0853226	Respiratory	Respiratory	Symptoms involving respiratory system (Phecode)
P529.1	Phecode	Glossitis	421237	rs7193778	0.73478	0.369183	0.923527		0.77632	1.09865	C	T	C	0.149451	125909	150.043	125759	-0.898005	0.0885909	Digestive	Digestive	Glossitis (Phecode)
P577.2	Phecode	Chronic pancreatitis	426136	rs7193778	0.73478	0.366394	1.05913		0.934995	1.19976	C	T	C	0.149486	127402	297.816	127105	0.903249	0.0636065	Digestive	Digestive	Chronic pancreatitis (Phecode)
P610.3	Phecode	Fibrosclerosis of breast	230721	rs7193778	0.73478	0.370064	1.08871		0.904064	1.31107	C	T	C	0.149081	68792.2	134.106	68658.1	0.896353	0.0948229	Genitourinary	Genitourinary	Fibrosclerosis of breast (Phecode)
P701.1	Phecode	Keratoderma, acquired	422026	rs7193778	0.73478	0.370655	1.1645		0.834335	1.62532	C	T	C	0.149527	126209	42.204	126166	0.895247	0.170112	Dermatologic	Dermatologic	Keratoderma, acquired (Phecode)
P745	Phecode	Pain in joint	428855	rs7193778	0.73478	0.368896	1.01501		0.98256	1.04852	C	T	C	0.14948	128210	4505.18	123705	0.898544	0.0165761	Musculoskeletal	Musculoskeletal	Pain in joint (Phecode)
P773	Phecode	Pain in limb	428861	rs7193778	0.73478	0.368824	1.01699		0.980297	1.05506	C	T	C	0.149506	128235	3492.32	124742	0.898679	0.0187502	Symptoms	Symptoms	Pain in limb (Phecode)
P741.1	Phecode	Ankylosis of joint	419540	rs7193778	0.735511	0.371408	0.863421		0.625713	1.19143	C	T	C	0.149576	125506	43.2392	125463	-0.893838	0.164294	Musculoskeletal	Musculoskeletal	Ankylosis of joint (Phecode)
P189.1	Phecode	Cancer of kidney and renal pelvis	423907	rs7193778	0.736809	0.372479	0.964311		0.890292	1.04449	C	T	C	0.149499	126747	718.797	126028	-0.891839	0.0407483	Neoplasms	Neoplasms	Cancer of kidney and renal pelvis (Phecode)
P458	Phecode	Hypotension	402402	rs7193778	0.736809	0.373219	1.01391		0.98355	1.0452	C	T	C	0.149191	120069	5264.68	114805	0.89046	0.0155089	Circulatory system	Circulatory system	Hypotension (Phecode)
P715.1	Phecode	Sacroiliitis NEC	356084	rs7193778	0.736809	0.372924	0.881281		0.667393	1.16372	C	T	C	0.149091	106178	58.0745	106120	-0.89101	0.141838	Musculoskeletal	Musculoskeletal	Sacroiliitis NEC (Phecode)
P626.4	Phecode	Premenstrual tension syndromes	203118	rs7193778	0.73711	0.373757	0.873597		0.648615	1.17662	C	T	C	0.148915	60494.8	50.7883	60444	-0.889458	0.151931	Genitourinary	Genitourinary	Premenstrual tension syndromes (Phecode)
P281	Phecode	Other deficiency anemia	396860	rs7193778	0.744826	0.378448	1.03554		0.958109	1.11923	C	T	C	0.149413	118592	767.021	117825	0.880759	0.0396528	Haematopoietic	Haematopoietic	Other deficiency anemia (Phecode)
Q0705	field_ID_phenotype	Potassium in urine	417194	rs7193778	0.744826	0.378079		0.00269056	-0.00329213	0.00867324	C	T	C	0.149364	124627			0.881442	0.00305245	Quantitative Measure	Urine assay	Potassium in urine (FIP)
P569.2	Phecode	Gastrointestinal complications	395344	rs7193778	0.744839	0.378844	1.05592		0.935404	1.19197	C	T	C	0.149249	118009	314.8	117695	0.880028	0.0618338	Digestive	Digestive	Gastrointestinal complications (Phecode)
P81	Phecode	Infection/inflammation of internal prosthetic device; implant; and graft	422832	rs7193778	0.745051	0.379341	1.03599		0.957465	1.12095	C	T	C	0.149556	126474	744.628	125729	0.879111	0.0402147	Infectious diseases	Infectious diseases	Infection/inflammation of implant; and graft (Phecode)
P530.11	Phecode	GERD	396691	rs7193778	0.746307	0.380371	1.00982		0.988014	1.0321	C	T	C	0.149362	118501	10643.5	107858	0.877212	0.0111364	Digestive	Digestive	GERD (Phecode)
P365.2	Phecode	Primary angle-closure glaucoma	406833	rs7193778	0.747471	0.381355	1.04463		0.947345	1.1519	C	T	C	0.149507	121648	483.31	121165	0.875402	0.0498748	Safety	Safety	Primary angle-closure glaucoma (Phecode)
P501	Phecode	Pneumonitis due to inhalation of food or vomitus	404577	rs7193778	0.749902	0.382987	1.03319		0.960118	1.11182	C	T	C	0.14951	120976	867.029	120109	0.872406	0.0374228	Respiratory	Respiratory	Pneumonitis due to inhalation of food or vomitus (Phecode)
P379.2	Phecode	Disorders of vitreous body	416181	rs7193778	0.755688	0.387703	1.0303		0.962823	1.10251	C	T	C	0.149379	124337	1009.29	123328	0.863791	0.0345615	Sense organs	Sense organs	Disorders of vitreous body (Phecode)
P426.9	Phecode	Cardiac pacemaker/device in situ	389182	rs7193778	0.755688	0.386809	1.02201		0.972837	1.07367	C	T	C	0.149252	116172	1954.47	114218	0.865418	0.0251599	Circulatory system	Circulatory system	Cardiac pacemaker/device in situ (Phecode)
P785	Phecode	Abdominal pain	429151	rs7193778	0.755688	0.387917	1.00754		0.990507	1.02486	C	T	C	0.149582	128386	18539.9	109846	0.8634	0.00869802	Symptoms	Symptoms	Abdominal pain (Phecode)
Q0350	field_ID_phenotype	EA-D antigen for Epstein-Barr Virus	8900	rs7193778	0.755688	0.387676		0.0178896	-0.0226981	0.0584773	C	T	C	0.148868	2649.85			0.863881	0.0207084	Quantitative Measure	Infection Antigens	EA-D antigen for Epstein-Barr Virus (FIP)
Q1076	field_ID_phenotype	Concentration of IDL Particles	109397	rs7193778	0.755688	0.387013		-0.00516011	-0.0168515	0.00653128	C	T	C	0.148898	32578			-0.86505	0.00596511	Metabolomics	Metabolomics	Concentration of IDL Particles (FIP)
P301	Phecode	Personality disorders	355190	rs7193778	0.756563	0.389553	0.931747		0.793162	1.09455	C	T	C	0.149617	106285	175.035	106110	-0.860428	0.0821613	Psychiatric disorders	Psychiatric disorders	Personality disorders (Phecode)
P316.1	Phecode	Polyneuropathy due to drugs	385796	rs7193778	0.756563	0.389331	0.889792		0.682067	1.16078	C	T	C	0.149141	115076	63.5844	115012	-0.860832	0.135645	Psychiatric disorders	Psychiatric disorders	Polyneuropathy due to drugs (Phecode)
Q1500	formula_phenotype	Corrected QT interval (QTc Bazett)	23440	rs7193778	0.756563	0.388968		0.0108172	-0.0137924	0.0354268	C	T	C	0.149589	7012.73			0.861507	0.0125561	Quantitative Measure	Imaging	QTc (Bazett) (FP)
P600	Phecode	Hyperplasia of prostate	191186	rs7193778	0.758421	0.390906	1.01251		0.984159	1.04168	C	T	C	0.149632	57215	6930.08	50284.9	0.857976	0.01449	Genitourinary	Genitourinary	Hyperplasia of prostate (Phecode)
P189.4	Phecode	Malignant neoplasm of other urinary organs	422075	rs7193778	0.758647	0.391419	0.91264		0.740474	1.12484	C	T	C	0.149505	126205	103.608	126101	-0.857046	0.106661	Neoplasms	Neoplasms	Malignant neoplasm of other urinary organs (Phecode)
P359.1	Phecode	Muscular dystrophies	424667	rs7193778	0.758653	0.391989	1.11918		0.864842	1.44832	C	T	C	0.149453	126936	70.0746	126866	0.856016	0.131536	Neurological	Neurological	Muscular dystrophies (Phecode)
P740.2	Phecode	Osteoarthrosis, generalized	383142	rs7193778	0.758653	0.392612	0.944777		0.829408	1.07619	C	T	C	0.149301	114407	267.953	114139	-0.854891	0.0664484	Musculoskeletal	Musculoskeletal	Osteoarthrosis, generalized (Phecode)
P79	Phecode	Viral infection	424336	rs7193778	0.758653	0.392394	0.976264		0.923973	1.03151	C	T	C	0.149459	126842	1520.72	125321	-0.855283	0.0280873	Infectious diseases	Infectious diseases	Viral infection (Phecode)
P960.2	Phecode	Allergy/adverse effect of penicillin	409864	rs7193778	0.760177	0.393798	1.01027		0.986822	1.03427	C	T	C	0.149373	122445	9019.06	113426	0.852751	0.0119815	Injuries & poisonings	Injuries & poisonings	Allergy/adverse effect of penicillin (Phecode)
P200.1	Phecode	Polycythemia vera	415380	rs7193778	0.761223	0.40235	1.06655		0.917258	1.24014	C	T	C	0.14941	124124	203.557	123920	0.837432	0.0769387	Neoplasms	Neoplasms	Polycythemia vera (Phecode)
P204.4	Phecode	Multiple myeloma	421810	rs7193778	0.761223	0.400701	0.954413		0.856005	1.06413	C	T	C	0.149443	126073	384.655	125688	-0.84037	0.0555218	Neoplasms	Neoplasms	Multiple myeloma (Phecode)
P281.1	Phecode	Megaloblastic anemia	396735	rs7193778	0.761223	0.39984	1.03494		0.955417	1.12108	C	T	C	0.149414	118555	724.456	117831	0.841907	0.040792	Haematopoietic	Haematopoietic	Megaloblastic anemia (Phecode)
P291.4	Phecode	Specific nonpsychotic mental disorders due to brain damage	410090	rs7193778	0.761223	0.398956	0.844726		0.570728	1.25027	C	T	C	0.149328	122476	29.0746	122447	-0.843488	0.200054	Psychiatric disorders	Psychiatric disorders	Nonpsychotic mental disorders due to brain damage (Phecode)
P351	Phecode	Other peripheral nerve disorders	424984	rs7193778	0.761223	0.402052	0.987486		0.958826	1.017	C	T	C	0.149477	127051	5521.08	121530	-0.837961	0.0150276	Neurological	Neurological	Other peripheral nerve disorders (Phecode)
P360.2	Phecode	Progressive myopia	405848	rs7193778	0.761223	0.402362	0.921107		0.759938	1.11646	C	T	C	0.149475	121328	121.961	121206	-0.837411	0.0981341	Sense organs	Sense organs	Progressive myopia (Phecode)
P368	Phecode	Visual disturbances	428818	rs7193778	0.761223	0.395358	1.01946		0.975149	1.06578	C	T	C	0.149504	128220	2369.35	125850	0.84994	0.0226707	Sense organs	Sense organs	Visual disturbances (Phecode)
P375	Phecode	Disorders of lacrimal system	416947	rs7193778	0.761223	0.40244	1.02574		0.966494	1.08862	C	T	C	0.149402	124585	1313.94	123271	0.837271	0.030356	Sense organs	Sense organs	Disorders of lacrimal system (Phecode)
P395.1	Phecode	Nonrheumatic mitral valve disorders	420559	rs7193778	0.761223	0.398269	0.98108		0.938549	1.02554	C	T	C	0.149537	125778	2385.98	123392	-0.844716	0.0226124	Circulatory system	Circulatory system	Nonrheumatic mitral valve disorders (Phecode)
P395.6	Phecode	Heart valve replaced	416415	rs7193778	0.761223	0.401315	0.97072		0.905637	1.04048	C	T	C	0.149558	124556	958.86	123598	-0.839275	0.0354085	Circulatory system	Circulatory system	Heart valve replaced (Phecode)
P4006	AP	Hospital respiratory infections	120855	rs7193778	0.761223	0.400595	1.01313		0.98278	1.04441	C	T	C	0.150911	36476.7	5935.36	30541.3	0.840559	0.015517	Respiratory	Respiratory	Hospital respiratory infections (AP)
P420.22	Phecode	Chronic pericarditis	422622	rs7193778	0.761223	0.397472	1.09289		0.889648	1.34257	C	T	C	0.149428	126303	109.639	126193	0.846145	0.104981	Circulatory system	Circulatory system	Chronic pericarditis (Phecode)
P441	Phecode	Vascular insufficiency of intestine	414183	rs7193778	0.761223	0.397669	1.04238		0.946794	1.14761	C	T	C	0.149447	123797	500.322	123296	0.845791	0.0490713	Circulatory system	Circulatory system	Vascular insufficiency of intestine (Phecode)
P610.4	Phecode	Benign neoplasm of breast	232080	rs7193778	0.761223	0.397516	1.03926		0.95057	1.13622	C	T	C	0.149102	69207.4	582.122	68625.2	0.846067	0.0455104	Genitourinary	Genitourinary	Benign neoplasm of breast (Phecode)
P618.1	Phecode	Prolapse of vaginal walls	232914	rs7193778	0.761223	0.397304	1.01679		0.978331	1.05677	C	T	C	0.149336	69564.8	3249.07	66315.7	0.846446	0.019674	Genitourinary	Genitourinary	Prolapse of vaginal walls (Phecode)
P694.1	Phecode	Vitiligo	417969	rs7193778	0.761223	0.39779	1.13368		0.847591	1.51633	C	T	C	0.149353	124850	55.0314	124795	0.845575	0.148384	Dermatologic	Dermatologic	Vitiligo (Phecode)
P695.8	Phecode	Other specified erythematous conditions	418220	rs7193778	0.761223	0.402525	0.923012		0.765151	1.11344	C	T	C	0.149348	124921	128.557	124792	-0.83712	0.0957004	Dermatologic	Dermatologic	Other specified erythematous conditions (Phecode)
P764	Phecode	Sciatica	426057	rs7193778	0.761223	0.400618	1.02365		0.969349	1.08099	C	T	C	0.149443	127343	1563.11	125780	0.840517	0.0278085	Symptoms	Symptoms	Sciatica (Phecode)
Q0203	field_ID_phenotype	Visceral adipose tissue volume (VAT)	23619	rs7193778	0.761223	0.402696		0.00930379	-0.0124868	0.0310944	C	T	C	0.149861	7079.16			0.836832	0.0111179	Quantitative Measure	Imaging	Visceral adipose tissue volume (VAT) (FIP)
Q0209	combined_field_ID_phenotype	Carotid intima media thickness (IMT) (mean)	45009	rs7193778	0.761223	0.399545		-0.00715999	-0.0238179	0.00949791	C	T	C	0.149614	13467.9			-0.842442	0.00849909	Quantitative Measure	Imaging	Carotid IMT (mean) (cFIP)
Q1093	field_ID_phenotype	Docosahexaenoic Acid	112752	rs7193778	0.761223	0.402133		-0.00473632	-0.0158163	0.00634364	C	T	C	0.149169	33638.1			-0.837821	0.00565314	Metabolomics	Metabolomics	Docosahexaenoic Acid (FIP)
P187	Phecode	Cancer of other male genital organs	190856	rs7193778	0.761862	0.404002	1.05358		0.932024	1.191	C	T	C	0.149621	57112.3	308.373	56803.9	0.834495	0.0625485	Neoplasms	Neoplasms	Cancer of other male genital organs (Phecode)
P386.2	Phecode	Peripheral or central vertigo	418444	rs7193778	0.761862	0.40622	1.04469		0.942286	1.15822	C	T	C	0.149423	125050	433.502	124617	0.830565	0.0526359	Sense organs	Sense organs	Peripheral or central vertigo (Phecode)
P625	Phecode	Pain and other symptoms associated with female genital organs	230940	rs7193778	0.761862	0.404006	1.02775		0.963751	1.09601	C	T	C	0.149305	68961	1134.07	67827	0.834489	0.0328061	Genitourinary	Genitourinary	Pain associated with female genitalia (Phecode)
P71.1	Phecode	HIV infection, symptomatic	420042	rs7193778	0.761862	0.406199	1.13048		0.84641	1.50988	C	T	C	0.1495	125593	55.6902	125537	0.830602	0.14765	Infectious diseases	Infectious diseases	HIV infection, symptomatic (Phecode)
P731.1	Phecode	Osteitis deformans [Paget's disease of bone]	401746	rs7193778	0.761862	0.405959	1.08685		0.893029	1.32273	C	T	C	0.149486	120111	119.851	119991	0.831027	0.100215	Musculoskeletal	Musculoskeletal	Osteitis deformans [Paget's disease of bone] (Phecode)
P731	Phecode	Osteitis deformans and osteopathies associated with other disorders classified elsewhere	401764	rs7193778	0.761862	0.405151	1.08446		0.895992	1.31258	C	T	C	0.149484	120115	126.835	119988	0.832456	0.0974038	Musculoskeletal	Musculoskeletal	Osteopathies with other disorders (Phecode)
Q1164	field_ID_phenotype	Phospholipids in Very Small VLDL	109397	rs7193778	0.761862	0.404788		0.00495748	-0.0067055	0.0166205	C	T	C	0.148898	32578			0.833105	0.00595061	Metabolomics	Metabolomics	Phospholipids in VS-VLDL (FIP)
Q1247	field_ID_phenotype	Tyrosine	112666	rs7193778	0.761862	0.404739		0.00490155	-0.00662866	0.0164317	C	T	C	0.149181	33615.2			0.83319	0.00588287	Metabolomics	Metabolomics	Tyrosine (FIP)
P611.3	Phecode	Lump or mass in breast	422435	rs7193778	0.762073	0.406731	1.03636		0.952504	1.12761	C	T	C	0.149423	126243	650.307	125593	0.82966	0.0430511	Genitourinary	Genitourinary	Lump or mass in breast (Phecode)
P429.2	Phecode	Abnormal function study of cardiovascular system	415699	rs7193778	0.763179	0.408489	1.0476		0.938228	1.16972	C	T	C	0.149461	124262	379.706	123882	0.826555	0.0562567	Circulatory system	Circulatory system	Abnormal function study of cardiovascular system (Phecode)
P451	Phecode	Phlebitis and thrombophlebitis	388830	rs7193778	0.763179	0.409316	1.01937		0.973952	1.06691	C	T	C	0.149366	116156	2258.28	113898	0.825098	0.0232563	Circulatory system	Circulatory system	Phlebitis and thrombophlebitis (Phecode)
P527	Phecode	Diseases of the salivary glands	421825	rs7193778	0.763179	0.408344	1.04781		0.937994	1.17049	C	T	C	0.149459	126091	376.64	125715	0.826812	0.0564897	Digestive	Digestive	Diseases of the salivary glands (Phecode)
P610.8	Phecode	Other specified benign mammary dysplasias	231232	rs7193778	0.763179	0.409285	0.947969		0.834977	1.07625	C	T	C	0.149036	68923.6	282.502	68641.1	-0.825152	0.0647555	Genitourinary	Genitourinary	Other specified benign mammary dysplasias (Phecode)
Q1187	field_ID_phenotype	Total Cholesterol	109397	rs7193778	0.763179	0.408684		-0.00483098	-0.0162911	0.00662918	C	T	C	0.148898	32578			-0.826214	0.00584713	Metabolomics	Metabolomics	Total Cholesterol (FIP)
Q1213	field_ID_phenotype	Total Phospholipids in Lipoprotein Particles	109397	rs7193778	0.764574	0.410464		-0.00473431	-0.0160079	0.00653929	C	T	C	0.148898	32578			-0.82308	0.00575195	Metabolomics	Metabolomics	Total Phospholipids in Lipoprotein Particles (FIP)
P433.12	Phecode	Cerebral atherosclerosis	409961	rs7193778	0.766542	0.411921	1.06134		0.920657	1.22351	C	T	C	0.149416	122510	229.157	122280	0.820518	0.0725509	Circulatory system	Circulatory system	Cerebral atherosclerosis (Phecode)
P535.2	Phecode	Atrophic gastritis	383341	rs7193778	0.767145	0.412646	1.05774		0.924821	1.20975	C	T	C	0.149187	114379	256.408	114123	0.819246	0.0685142	Digestive	Digestive	Atrophic gastritis (Phecode)
P276.12	Phecode	Hyposmolality and/or hyponatremia	414008	rs7193778	0.769048	0.414072	0.980796		0.936204	1.02751	C	T	C	0.149401	123706	2163.63	121542	-0.81675	0.0237408	Endocrine/Metabolic	Endocrine/Metabolic	Hyposmolality and/or hyponatremia (Phecode)
P560.2	Phecode	Impaction of intestine	312900	rs7193778	0.769699	0.415225	0.939675		0.809044	1.0914	C	T	C	0.149093	93302.3	202.749	93099.5	-0.814733	0.0763696	Digestive	Digestive	Impaction of intestine (Phecode)
Q0340	field_ID_phenotype	E6 antigen for Human Papillomavirus type-16	8900	rs7193778	0.769699	0.415227		0.0160786	-0.0225992	0.0547564	C	T	C	0.148868	2649.85			0.814767	0.0197339	Quantitative Measure	Infection Antigens	E6 antigen for Human Papillomavirus type-16 (FIP)
P200	Phecode	Myeloproliferative disease	422588	rs7193778	0.770109	0.415851	0.965823		0.888214	1.05021	C	T	C	0.149457	126317	652.358	125665	-0.81364	0.0427397	Neoplasms	Neoplasms	Myeloproliferative disease (Phecode)
P714.2	Phecode	Juvenile rheumatoid arthritis	355955	rs7193778	0.770121	0.41626	0.813938		0.495481	1.33707	C	T	C	0.149099	106145	18.0275	106127	-0.812927	0.253247	Musculoskeletal	Musculoskeletal	Juvenile rheumatoid arthritis (Phecode)
P420	Phecode	Carditis	426619	rs7193778	0.770647	0.416947	1.02321		0.968059	1.08151	C	T	C	0.14944	127508	1517.05	125991	0.811729	0.028271	Circulatory system	Circulatory system	Carditis (Phecode)
P483	Phecode	Acute bronchitis and bronchiolitis	404222	rs7193778	0.771168	0.417998	0.926185		0.769319	1.11504	C	T	C	0.149361	120750	131.463	120618	-0.8099	0.0946795	Respiratory	Respiratory	Acute bronchitis and bronchiolitis (Phecode)
Q0342	field_ID_phenotype	L1 antigen for Human Papillomavirus type-16	8900	rs7193778	0.771168	0.418035		-0.0168404	-0.0575958	0.0239149	C	T	C	0.148868	2649.85			-0.809873	0.0207939	Quantitative Measure	Infection Antigens	L1 antigen for Human Papillomavirus type-16 (FIP)
P561.2	Phecode	Flatulence	315416	rs7193778	0.771265	0.419256	1.02757		0.961949	1.09766	C	T	C	0.14916	94094.8	1066.53	93028.2	0.807713	0.0336678	Digestive	Digestive	Flatulence (Phecode)
P726.2	Phecode	Synoviopathy	384524	rs7193778	0.771265	0.419297	1.06886		0.909363	1.25633	C	T	C	0.149341	114851	177.255	114673	0.807642	0.0824519	Musculoskeletal	Musculoskeletal	Synoviopathy (Phecode)
Q1057	field_ID_phenotype	Cholesteryl Esters in Very Small VLDL	109397	rs7193778	0.771265	0.418593		-0.00470783	-0.0161154	0.00669969	C	T	C	0.148898	32578			-0.808868	0.00582027	Metabolomics	Metabolomics	Cholesteryl Esters in VS-VLDL (FIP)
P293.1	Phecode	Swelling, mass, or lump in head and neck [Space-occupying lesion, intracranial NOS]	426396	rs7193778	0.77168	0.419926	0.959732		0.868507	1.06054	C	T	C	0.149507	127498	457.119	127041	-0.806549	0.0509593	Psychiatric disorders	Psychiatric disorders	Swelling, mass, or lump in head and neck (Phecode)
P729.3	Phecode	Panniculitis	384258	rs7193778	0.77184	0.420417	0.898997		0.693855	1.16479	C	T	C	0.149325	114758	67.1609	114691	-0.805698	0.132154	Musculoskeletal	Musculoskeletal	Panniculitis (Phecode)
P609.1	Phecode	Infertility, male	172066	rs7193778	0.772322	0.421083	0.827843		0.522469	1.3117	C	T	C	0.149811	51554.6	21.0903	51533.5	-0.804544	0.23483	Genitourinary	Genitourinary	Infertility, male (Phecode)
Q1077	field_ID_phenotype	Concentration of LDL Particles	109397	rs7193778	0.772986	0.421849		0.0048437	-0.00697557	0.016663	C	T	C	0.148898	32578			0.80322	0.00603035	Metabolomics	Metabolomics	Concentration of LDL Particles (FIP)
P145.1	Phecode	Cancer of lip	425504	rs7193778	0.77363	0.423808	1.1465		0.820124	1.60276	C	T	C	0.149481	127210	41.6549	127168	0.799832	0.170928	Neoplasms	Neoplasms	Cancer of lip (Phecode)
P259.1	Phecode	Nonspecific abnormal results of other endocrine function study	421761	rs7193778	0.77363	0.423818	1.19351		0.773681	1.84115	C	T	C	0.149452	126066	25.0118	126041	0.799815	0.221175	Endocrine/Metabolic	Endocrine/Metabolic	Abnormal results of other endocrine function study (Phecode)
P561.1	Phecode	Diarrhea	313397	rs7193778	0.77363	0.423265	1.04553		0.937586	1.16589	C	T	C	0.149127	93471.9	389.467	93082.4	0.800769	0.0555961	Digestive	Digestive	Diarrhea (Phecode)
Q1027	field_ID_phenotype	Cholesterol to Total Lipids in Chylomicrons and Extremely Large VLDL percentage	102373	rs7193778	0.77363	0.423068		-0.00489629	-0.0168753	0.00708274	C	T	C	0.149646	30639.4			-0.801113	0.00611186	Metabolomics	Metabolomics	Cholesterol-Total Lipids in ChyloM and EL-VLDL % (FIP)
P260.6	Phecode	Anorexia	422103	rs7193778	0.773717	0.424675	1.03458		0.951744	1.12461	C	T	C	0.149455	126171	663.801	125507	0.798336	0.0425772	Endocrine/Metabolic	Endocrine/Metabolic	Anorexia (Phecode)
P430.2	Phecode	Intracerebral hemorrhage	410990	rs7193778	0.773717	0.424344	1.03706		0.948484	1.13392	C	T	C	0.149424	122823	580.691	122243	0.798907	0.0455539	Circulatory system	Circulatory system	Intracerebral hemorrhage (Phecode)
P117.4	Phecode	Aspergillosis	423199	rs7193778	0.778457	0.433342	1.08397		0.885972	1.32621	C	T	C	0.149408	126459	113.992	126345	0.783485	0.102909	Infectious diseases	Infectious diseases	Aspergillosis (Phecode)
P278.3	Phecode	Localized adiposity	402265	rs7193778	0.778457	0.428779	1.16259		0.800513	1.68844	C	T	C	0.149217	120050	33.6237	120016	0.791283	0.190388	Endocrine/Metabolic	Endocrine/Metabolic	Localized adiposity (Phecode)
P290.12	Phecode	Dementia with cerebral degenerations	410302	rs7193778	0.778457	0.430159	0.915507		0.735217	1.14001	C	T	C	0.149333	122543	94.2667	122449	-0.78892	0.111896	Psychiatric disorders	Psychiatric disorders	Dementia with cerebral degenerations (Phecode)
P338	Phecode	Pain	428777	rs7193778	0.778457	0.435008	1.04075		0.941448	1.15052	C	T	C	0.149497	128202	458.451	127743	0.780651	0.0511626	Neurological	Neurological	Pain (Phecode)
P359.2	Phecode	Myopathy	425066	rs7193778	0.778457	0.431833	0.939478		0.804049	1.09772	C	T	C	0.149432	127037	187.098	126850	-0.786059	0.079422	Neurological	Neurological	Myopathy (Phecode)
P361	Phecode	Retinal detachments and defects	410155	rs7193778	0.778457	0.433254	0.978396		0.926383	1.03333	C	T	C	0.149454	122599	1545.99	121053	-0.783635	0.0278711	Sense organs	Sense organs	Retinal detachments and defects (Phecode)
P364	Phecode	Corneal opacity and other disorders of cornea	408096	rs7193778	0.778457	0.431755	1.02889		0.958377	1.10458	C	T	C	0.149524	122041	920.04	121121	0.786192	0.0362199	Sense organs	Sense organs	Corneal opacity and other disorders of cornea (Phecode)
P420.2	Phecode	Pericarditis	424999	rs7193778	0.778457	0.429366	1.02849		0.959281	1.10268	C	T	C	0.149447	127030	955.107	126074	0.790277	0.0355409	Circulatory system	Circulatory system	Pericarditis (Phecode)
P513.3	Phecode	Hypoventilation	428008	rs7193778	0.778457	0.428521	1.09505		0.874602	1.37107	C	T	C	0.149485	127961	91.9805	127869	0.791726	0.114691	Respiratory	Respiratory	Hypoventilation (Phecode)
P619.4	Phecode	Noninflammatory disorders of vagina	229188	rs7193778	0.778457	0.431648	1.03242		0.953496	1.11788	C	T	C	0.149167	68374.5	733.953	67640.6	0.786375	0.0405766	Genitourinary	Genitourinary	Noninflammatory disorders of vagina (Phecode)
P665	Phecode	Obstetrical/birth trauma	235895	rs7193778	0.778457	0.431869	0.978119		0.925621	1.0336	C	T	C	0.149323	70449.3	1833.79	68615.5	-0.785998	0.0281471	Pregnancy complications	Pregnancy complications	Obstetrical/birth trauma (Phecode)
P686	Phecode	Other local infections of skin and subcutaneous tissue	417955	rs7193778	0.778457	0.434688	1.01788		0.973614	1.06416	C	T	C	0.149409	124893	2364.65	122528	0.781195	0.0226853	Dermatologic	Dermatologic	Other local infections of skin (Phecode)
P720	Phecode	Spinal stenosis	410697	rs7193778	0.778457	0.433001	0.982917		0.941478	1.02618	C	T	C	0.14932	122650	2521.48	120129	-0.784067	0.0219766	Musculoskeletal	Musculoskeletal	Spinal stenosis (Phecode)
P740.1	Phecode	Osteoarthritis; localized	409337	rs7193778	0.778457	0.434671	0.990655		0.967594	1.01427	C	T	C	0.149288	122219	9112.86	113106	-0.781223	0.0120178	Musculoskeletal	Musculoskeletal	Osteoarthritis; localized (Phecode)
P750.2	Phecode	Lower gastrointestinal congenital anomalies	426145	rs7193778	0.778457	0.428947	1.0607		0.916599	1.22745	C	T	C	0.149518	127433	216.616	127216	0.790994	0.0744977	Congenital anomalies	Congenital anomalies	Lower gastrointestinal congenital anomalies (Phecode)
Q0360	field_ID_phenotype	HBc antigen for Hepatitis B Virus	8900	rs7193778	0.778457	0.433492		0.014976	-0.0224983	0.0524502	C	T	C	0.148868	2649.85			0.783266	0.0191199	Quantitative Measure	Infection Antigens	HBc antigen for Hepatitis B Virus (FIP)
Q0380	field_ID_phenotype	HTLV-1 env antigen for Human T-Lymphotropic Virus 1	8900	rs7193778	0.778457	0.433193		-0.0161543	-0.0565511	0.0242424	C	T	C	0.148868	2649.85			-0.783775	0.020611	Quantitative Measure	Infection Antigens	HTLV-1 env antigen (FIP)
Q0615	field_ID_phenotype	Neutrophil count	416440	rs7193778	0.778457	0.434769		0.00240786	-0.00363436	0.00845007	C	T	C	0.149403	124435			0.781057	0.00308282	Quantitative Measure	Blood Count	Neutrophil count (FIP)
Q1054	field_ID_phenotype	Cholesteryl Esters in VLDL	109397	rs7193778	0.778457	0.433245		0.00472653	-0.00709481	0.0165479	C	T	C	0.148898	32578			0.783653	0.00603141	Metabolomics	Metabolomics	Cholesteryl Esters in VLDL (FIP)
P255	Phecode	Disorders of adrenal glands	422976	rs7193778	0.779118	0.439043	1.04027		0.941272	1.14969	C	T	C	0.149457	126434	461.397	125972	0.77381	0.051025	Endocrine/Metabolic	Endocrine/Metabolic	Disorders of adrenal glands (Phecode)
P365.1	Phecode	Open-angle glaucoma	408061	rs7193778	0.779118	0.43584	0.971332		0.902807	1.04506	C	T	C	0.14946	121978	859.719	121118	-0.779236	0.0373271	Sense organs	Sense organs	Open-angle glaucoma (Phecode)
P394.2	Phecode	Mitral valve disease	420742	rs7193778	0.779118	0.43723	0.982828		0.940804	1.02673	C	T	C	0.149532	125828	2457.13	123371	-0.77688	0.0222959	Circulatory system	Circulatory system	Mitral valve disease (Phecode)
P427.5	Phecode	Arrhythmia (cardiac) NOS	385513	rs7193778	0.779118	0.436426	1.03324		0.951557	1.12194	C	T	C	0.149239	115067	682.703	114384	0.778242	0.0420195	Circulatory system	Circulatory system	Arrhythmia (cardiac) NOS (Phecode)
P441.1	Phecode	Acute vascular insufficiency of intestine	413429	rs7193778	0.779118	0.438939	1.05844		0.916646	1.22218	C	T	C	0.149429	123557	223.451	123333	0.773985	0.0733861	Circulatory system	Circulatory system	Acute vascular insufficiency of intestine (Phecode)
P480	Phecode	Pneumonia	428044	rs7193778	0.779118	0.438361	1.00969		0.985357	1.03463	C	T	C	0.14947	127959	8424.77	119535	0.774964	0.0124485	Respiratory	Respiratory	Pneumonia (Phecode)
P540	Phecode	Appendiceal conditions	428791	rs7193778	0.779118	0.437763	1.02433		0.963979	1.08847	C	T	C	0.149502	128211	1256.34	126954	0.775976	0.0309848	Digestive	Digestive	Appendiceal conditions (Phecode)
P661	Phecode	Fetal distress and abnormal forces of labor	232693	rs7193778	0.779118	0.438158	0.968147		0.892074	1.05071	C	T	C	0.149343	69502.3	752.02	68750.3	-0.775307	0.041753	Pregnancy complications	Pregnancy complications	Fetal distress and abnormal forces of labor (Phecode)
P724.8	Phecode	Other symptoms referable to back	403354	rs7193778	0.779118	0.437967	1.11873		0.842556	1.48543	C	T	C	0.149382	120508	57.8707	120450	0.775631	0.144651	Musculoskeletal	Musculoskeletal	Other symptoms referable to back (Phecode)
P528.7	Phecode	Sialolithiasis	421140	rs7193778	0.780332	0.440135	1.07556		0.893952	1.29407	C	T	C	0.149471	125896	135.29	125761	0.771965	0.0943631	Digestive	Digestive	Sialolithiasis (Phecode)
P470	Phecode	Septal Deviations/Turbinate Hypertrophy	408056	rs7193778	0.780771	0.440791	1.01983		0.970167	1.07203	C	T	C	0.1495	122009	1872.9	120136	0.770858	0.02547	Respiratory	Respiratory	Septal Deviations/Turbinate Hypertrophy (Phecode)
P540.1	Phecode	Appendicitis	428442	rs7193778	0.78117	0.441611	1.02538		0.961959	1.09299	C	T	C	0.149493	128098	1135.88	126962	0.769475	0.0325776	Digestive	Digestive	Appendicitis (Phecode)
P578.8	Phecode	Hemorrhage of rectum and anus	409003	rs7193778	0.78117	0.442241	0.988258		0.958928	1.01848	C	T	C	0.149553	122335	5257.44	117078	-0.768415	0.0153715	Digestive	Digestive	Hemorrhage of rectum and anus (Phecode)
Q1185	field_ID_phenotype	Saturated Fatty Acids to Total Fatty Acids percentage	112752	rs7193778	0.78117	0.442229		0.0045386	-0.00703747	0.0161147	C	T	C	0.149169	33638.1			0.768438	0.00590626	Metabolomics	Metabolomics	Saturated Fatty Acids to Total Fatty Acids % (FIP)
P2059	CP	Family history Severe depression	429998	rs7193778	0.782738	0.444356	1.00669		0.989641	1.02403	C	T	C	0.14951	128578	18435	110143	0.764859	0.00871348	Psychiatric disorders	Psychiatric disorders	Family history Severe depression (CP)
P602	Phecode	Other disorders of prostate	171402	rs7193778	0.782738	0.44369	1.03307		0.950555	1.12274	C	T	C	0.149528	51258.9	677.832	50581.1	0.765977	0.0424706	Genitourinary	Genitourinary	Other disorders of prostate (Phecode)
P608	Phecode	Other disorders of male genital organs	175974	rs7193778	0.782738	0.443958	0.976281		0.918088	1.03816	C	T	C	0.14976	52707.6	1236.83	51470.8	-0.765527	0.0313566	Genitourinary	Genitourinary	Other disorders of male genital organs (Phecode)
P242.3	Phecode	Exophthalmos	401837	rs7193778	0.783687	0.445453	0.893798		0.669865	1.19259	C	T	C	0.149368	120044	54.0668	119989	-0.763017	0.147147	Endocrine/Metabolic	Endocrine/Metabolic	Exophthalmos (Phecode)
P427.12	Phecode	Paroxysmal ventricular tachycardia	385366	rs7193778	0.783687	0.446851	1.03417		0.948401	1.1277	C	T	C	0.149237	115021	618.691	114403	0.760675	0.0441743	Circulatory system	Circulatory system	Paroxysmal ventricular tachycardia (Phecode)
P603	Phecode	Other disorders of testis	175331	rs7193778	0.783687	0.447353	1.02589		0.960437	1.0958	C	T	C	0.149885	52558.9	1079.45	51479.4	0.759835	0.0336351	Genitourinary	Genitourinary	Other disorders of testis (Phecode)
P70.3	Phecode	Viral hepatitis C	420295	rs7193778	0.783687	0.446677	0.928181		0.766066	1.1246	C	T	C	0.149479	125651	122.949	125528	-0.760967	0.0979397	Infectious diseases	Infectious diseases	Viral hepatitis C (Phecode)
P818	Phecode	Intracranial hemorrhage (injury)	424555	rs7193778	0.783687	0.446563	1.03645		0.945178	1.13653	C	T	C	0.14952	126959	543.899	126415	0.761157	0.0470322	Injuries & poisonings	Injuries & poisonings	Intracranial hemorrhage (injury) (Phecode)
Q1206	field_ID_phenotype	Total Lipids in Small HDL	109397	rs7193778	0.783687	0.446979		0.0045679	-0.00720507	0.0163409	C	T	C	0.148898	32578			0.760464	0.00600673	Metabolomics	Metabolomics	Total Lipids in S-HDL (FIP)
P380.4	Phecode	Impacted cerumen	427225	rs7193778	0.784767	0.448483	0.938774		0.797272	1.10539	C	T	C	0.149515	127753	169.91	127583	-0.757946	0.0833578	Sense organs	Sense organs	Impacted cerumen (Phecode)
P8	Phecode	Intestinal infection	428839	rs7193778	0.784767	0.44879	1.01822		0.971734	1.06694	C	T	C	0.149511	128232	2138.59	126094	0.757434	0.0238438	Infectious diseases	Infectious diseases	Intestinal infection (Phecode)
P302	Phecode	Sexual and gender identity disorders	355213	rs7193778	0.786203	0.450094	0.941094		0.803913	1.10169	C	T	C	0.149624	106297	183.867	106113	-0.755258	0.0803856	Psychiatric disorders	Psychiatric disorders	Sexual and gender identity disorders (Phecode)
P505	Phecode	Other pulmonary inflamation or edema	402308	rs7193778	0.786203	0.450433	1.11042		0.845965	1.45756	C	T	C	0.149481	120275	62.8629	120212	0.754693	0.138788	Respiratory	Respiratory	Other pulmonary inflamation or edema (Phecode)
P110.1	Phecode	Dermatophytosis	423456	rs7193778	0.786644	0.451097	1.0594		0.911762	1.23095	C	T	C	0.149411	126538	204.992	126333	0.753588	0.0765731	Infectious diseases	Infectious diseases	Dermatophytosis (Phecode)
P229	Phecode	Benign neoplasm of unspecified sites	428787	rs7193778	0.786748	0.453048	0.973605		0.907899	1.04407	C	T	C	0.149493	128202	939.11	127263	-0.750343	0.0356501	Neoplasms	Neoplasms	Benign neoplasm of unspecified sites (Phecode)
P381.1	Phecode	Otitis media	426100	rs7193778	0.786748	0.452766	0.970435		0.897311	1.04952	C	T	C	0.149464	127373	746.127	126627	-0.750812	0.0399713	Sense organs	Sense organs	Otitis media (Phecode)
P416	Phecode	Cardiomegaly	421434	rs7193778	0.786748	0.451585	0.983401		0.941464	1.02721	C	T	C	0.149368	125898	2479.43	123418	-0.752775	0.0222357	Circulatory system	Circulatory system	Cardiomegaly (Phecode)
P613.7	Phecode	Other signs and symptoms in breast	427235	rs7193778	0.786748	0.453213	1.04885		0.925951	1.18806	C	T	C	0.149442	127694	297.757	127396	0.75007	0.0635875	Genitourinary	Genitourinary	Other signs and symptoms in breast (Phecode)
Q0208	combined_field_ID_phenotype	Carotid intima media thickness (IMT) (max)	45009	rs7193778	0.786748	0.453022		-0.00645942	-0.0233309	0.0104121	C	T	C	0.149614	13467.9			-0.750393	0.00860805	Quantitative Measure	Imaging	Carotid IMT (max) (cFIP)
P189.11	Phecode	Malignant neoplasm of kidney, except pelvis	423838	rs7193778	0.787153	0.454093	0.969517		0.894036	1.05137	C	T	C	0.149504	126731	698.298	126032	-0.748609	0.0413536	Neoplasms	Neoplasms	Malignant neoplasm of kidney, except pelvis (Phecode)
P579.2	Phecode	Splenomegaly	394480	rs7193778	0.787153	0.454269	0.952926		0.83987	1.0812	C	T	C	0.149565	118001	285.6	117715	-0.748317	0.0644348	Digestive	Digestive	Splenomegaly (Phecode)
P227	Phecode	Benign neoplasm of other endocrine glands and related structures	427658	rs7193778	0.787597	0.456071	1.03463		0.946037	1.13151	C	T	C	0.149532	127897	575.62	127321	0.745332	0.0456707	Neoplasms	Neoplasms	Benign neoplasm of other endocrine glands (Phecode)
P277.1	Phecode	Disorders of porphyrin metabolism	425005	rs7193778	0.787597	0.455879	1.20905		0.734074	1.99134	C	T	C	0.149433	127020	18.9647	127001	0.74565	0.254585	Endocrine/Metabolic	Endocrine/Metabolic	Disorders of porphyrin metabolism (Phecode)
P456	Phecode	Chronic venous insufficiency [CVI]	382872	rs7193778	0.787597	0.456172	1.05915		0.910574	1.23196	C	T	C	0.149306	114330	202.408	114128	0.745164	0.0771154	Circulatory system	Circulatory system	Chronic venous insufficiency [CVI] (Phecode)
P697	Phecode	Sarcoidosis	418724	rs7193778	0.787597	0.455272	1.04679		0.928392	1.18028	C	T	C	0.149373	125092	320.306	124772	0.746654	0.0612381	Dermatologic	Dermatologic	Sarcoidosis (Phecode)
P500.2	Phecode	Pneumoconiosis	402678	rs7193778	0.788156	0.456908	0.941307		0.802648	1.10392	C	T	C	0.14947	120377	180.984	120196	-0.743948	0.0813043	Respiratory	Respiratory	Pneumoconiosis (Phecode)
P204.22	Phecode	Myeloid leukemia, chronic	420896	rs7193778	0.788168	0.459344	1.09013		0.867363	1.37012	C	T	C	0.149474	125826	88.8314	125737	0.739928	0.116634	Neoplasms	Neoplasms	Myeloid leukemia, chronic (Phecode)
P287.1	Phecode	Spontaneous ecchymoses	424018	rs7193778	0.788168	0.459387	1.08962		0.868017	1.3678	C	T	C	0.14948	126765	89.5532	126675	0.739857	0.11601	Haematopoietic	Haematopoietic	Spontaneous ecchymoses (Phecode)
P295	Phecode	Schizophrenia and other psychotic disorders	356104	rs7193778	0.788168	0.459172	0.963792		0.874125	1.06266	C	T	C	0.149616	106558	479.616	106078	-0.740211	0.0498233	Psychiatric disorders	Psychiatric disorders	Schizophrenia and other psychotic disorders (Phecode)
P300.8	Phecode	Acute reaction to stress	354826	rs7193778	0.788168	0.45803	1.1047		0.849238	1.43701	C	T	C	0.149635	106189	67.1844	106122	0.742095	0.134182	Psychiatric disorders	Psychiatric disorders	Acute reaction to stress (Phecode)
Q1146	field_ID_phenotype	Phosphatidylcholines	112752	rs7193778	0.788168	0.458771		-0.00412331	-0.0150314	0.0067848	C	T	C	0.149169	33638.1			-0.740874	0.00556546	Metabolomics	Metabolomics	Phosphatidylcholines (FIP)
Q1150	field_ID_phenotype	Phospholipids in IDL	109397	rs7193778	0.788168	0.458399		-0.00432178	-0.0157455	0.0071019	C	T	C	0.148898	32578			-0.741489	0.00582852	Metabolomics	Metabolomics	Phospholipids in IDL (FIP)
P222	Phecode	Benign neoplasm of male genital organs	190170	rs7193778	0.790083	0.460916	0.908922		0.705155	1.17157	C	T	C	0.149574	56889.1	70.106	56819	-0.737339	0.129514	Neoplasms	Neoplasms	Benign neoplasm of male genital organs (Phecode)
P315.3	Phecode	Mental retardation	427448	rs7193778	0.794279	0.465025	0.88894		0.648207	1.21908	C	T	C	0.14948	127790	45.1099	127745	-0.730597	0.161136	Psychiatric disorders	Psychiatric disorders	Mental retardation (Phecode)
P415.21	Phecode	Primary pulmonary hypertension	414822	rs7193778	0.794279	0.464615	1.05605		0.912447	1.22224	C	T	C	0.149399	123948	216.604	123731	0.731268	0.0745711	Circulatory system	Circulatory system	Primary pulmonary hypertension (Phecode)
P727	Phecode	Other disorders of synovium, tendon, and bursa	398027	rs7193778	0.794279	0.464917	1.01181		0.98045	1.04417	C	T	C	0.149321	118868	4821.79	114046	0.730774	0.0160621	Musculoskeletal	Musculoskeletal	Other disorders of synovium, tendon, and bursa (Phecode)
Q1044	field_ID_phenotype	Cholesteryl Esters in LDL	112825	rs7193778	0.794279	0.464795		0.00432508	-0.00727174	0.0159219	C	T	C	0.149152	33656.1			0.730977	0.00591685	Metabolomics	Metabolomics	Cholesteryl Esters in LDL (FIP)
P5000	field_ID_phenotype	Snoring	394002	rs7193778	0.797055	0.467067	1.00486		0.99182	1.01807	C	T	C	0.149563	117856	45422.2	72434.2	0.72726	0.0066627	Symptoms	Sleep	Snoring (FIP)
P255.12	Phecode	Hyperaldosteronism	421808	rs7193778	0.797944	0.468383	1.12957		0.812627	1.57012	C	T	C	0.149454	126082	42.859	126039	0.725113	0.168023	Endocrine/Metabolic	Endocrine/Metabolic	Hyperaldosteronism (Phecode)
P701.2	Phecode	Scar conditions and fibrosis of skin	425014	rs7193778	0.797944	0.468422	0.976		0.913968	1.04224	C	T	C	0.149513	127091	1064.88	126026	-0.725049	0.0335042	Dermatologic	Dermatologic	Scar conditions and fibrosis of skin (Phecode)
Q1084	field_ID_phenotype	Concentration of Small HDL Particles	109397	rs7193778	0.798538	0.469188		0.00436031	-0.00744685	0.0161675	C	T	C	0.148898	32578			0.723803	0.00602417	Metabolomics	Metabolomics	Concentration of S-HDL Particles (FIP)
P271.3	Phecode	Intestinal disaccharidase deficiencies and disaccharide malabsorption	428729	rs7193778	0.799809	0.470353	1.07764		0.879651	1.32018	C	T	C	0.149495	128186	112.075	128073	0.721905	0.103573	Endocrine/Metabolic	Endocrine/Metabolic	Intestinal disaccharidase deficiencies (Phecode)
P320	Phecode	Meningitis	427719	rs7193778	0.799975	0.470869	0.944049		0.807284	1.10398	C	T	C	0.149498	127887	185.353	127701	-0.721065	0.0798498	Neurological	Neurological	Meningitis (Phecode)
P530.1	Phecode	Esophagitis, GERD and related diseases	417811	rs7193778	0.8006	0.471655	1.00641		0.989045	1.02409	C	T	C	0.149437	124873	17819.4	107053	0.719789	0.00888212	Digestive	Digestive	Esophagitis, GERD and related diseases (Phecode)
P2058	CP	Family history Prostate cancer	429785	rs7193778	0.80244	0.47329	1.01717		0.970922	1.06563	C	T	C	0.149461	128472	126328	2144.19	0.717136	0.0237433	Neoplasms	Neoplasms	Family history Prostate cancer (CP)
P465.4	Phecode	Acute laryngitis and tracheitis	425363	rs7193778	0.80244	0.473578	0.914826		0.717144	1.167	C	T	C	0.149501	127185	76.255	127108	-0.71667	0.124215	Respiratory	Respiratory	Acute laryngitis and tracheitis (Phecode)
P244.5	Phecode	Congenital hypothyroidism	401732	rs7193778	0.802849	0.474239	1.17125		0.759667	1.80583	C	T	C	0.149389	120028	25	120003	0.715598	0.220896	Endocrine/Metabolic	Endocrine/Metabolic	Congenital hypothyroidism (Phecode)
P270.32	Phecode	Paraproteinemia	427782	rs7193778	0.803249	0.475662	0.953742		0.837361	1.0863	C	T	C	0.149486	127895	268.977	127626	-0.713296	0.0663985	Endocrine/Metabolic	Endocrine/Metabolic	Paraproteinemia (Phecode)
P350.6	Phecode	Disturbances of sensation of smell and taste	419680	rs7193778	0.803249	0.476126	0.876334		0.6095	1.25998	C	T	C	0.149406	125406	34.0236	125372	-0.712548	0.185263	Neurological	Neurological	Disturbances of sensation of smell and taste (Phecode)
P365.11	Phecode	Primary open angle glaucoma	408055	rs7193778	0.803249	0.476155	0.97375		0.905043	1.04767	C	T	C	0.149462	121978	859.719	121118	-0.712501	0.0373336	Sense organs	Sense organs	Primary open angle glaucoma (Phecode)
P426.91	Phecode	Cardiac pacemaker in situ	388847	rs7193778	0.803249	0.475632	1.01869		0.96815	1.07188	C	T	C	0.149235	116059	1830.77	114228	0.713346	0.025965	Circulatory system	Circulatory system	Cardiac pacemaker in situ (Phecode)
P621	Phecode	Endometrial hyperplasia	224927	rs7193778	0.806398	0.478443	0.963819		0.870442	1.06721	C	T	C	0.149194	67115.6	439.914	66675.7	-0.70881	0.0519917	Genitourinary	Genitourinary	Endometrial hyperplasia (Phecode)
P8.52	Phecode	Intestinal infection due to C. difficile	424028	rs7193778	0.806887	0.479155	1.03854		0.935276	1.1532	C	T	C	0.149478	126766	420.848	126345	0.707662	0.0534323	Infectious diseases	Infectious diseases	Intestinal infection due to C. difficile (Phecode)
P512.9	Phecode	Other dyspnea	413290	rs7193778	0.808079	0.480377	1.03421		0.941962	1.1355	C	T	C	0.149367	123464	528.883	122935	0.705696	0.0476699	Respiratory	Respiratory	Other dyspnea (Phecode)
P531.4	Phecode	Peptic ulcer, site unspecified	418402	rs7193778	0.808079	0.480708	0.949096		0.820814	1.09743	C	T	C	0.149486	125090	216.141	124874	-0.705165	0.0740895	Digestive	Digestive	Peptic ulcer, site unspecified (Phecode)
P276	Phecode	Disorders of fluid, electrolyte, and acid-base balance	428957	rs7193778	0.808562	0.482042	1.00933		0.983537	1.03579	C	T	C	0.149531	128284	7408.07	120876	0.703022	0.0132065	Endocrine/Metabolic	Endocrine/Metabolic	Disorders of fluid, electrolyte, acid-base balance (Phecode)
P339	Phecode	Other headache syndromes	424426	rs7193778	0.808562	0.483954	0.987769		0.95431	1.0224	C	T	C	0.1494	126819	3969.27	122849	-0.699958	0.0175821	Neurological	Neurological	Other headache syndromes (Phecode)
P378	Phecode	Strabismus and other disorders of binocular eye movements	415519	rs7193778	0.808562	0.483399	1.02754		0.952356	1.10867	C	T	C	0.149406	124162	799.609	123362	0.700846	0.0387701	Sense organs	Sense organs	Strabismus and other disorders (Phecode)
P473	Phecode	Diseases of the larynx and vocal cords	406362	rs7193778	0.808562	0.482754	1.02155		0.962504	1.08422	C	T	C	0.149509	121510	1310.33	120199	0.70188	0.0303769	Respiratory	Respiratory	Diseases of the larynx and vocal cords (Phecode)
P527.1	Phecode	Hypertrophy of salivary gland	420866	rs7193778	0.808562	0.483638	0.86657		0.58046	1.2937	C	T	C	0.149455	125801	27.9255	125773	-0.700464	0.204454	Digestive	Digestive	Hypertrophy of salivary gland (Phecode)
P695.4	Phecode	Lupus (localized and systemic)	416888	rs7193778	0.808562	0.482377	1.05174		0.91365	1.21071	C	T	C	0.1493	124483	233.106	124250	0.702484	0.0718166	Dermatologic	Dermatologic	Lupus (localized and systemic) (Phecode)
P739	Phecode	Contracture of joint	409199	rs7193778	0.808562	0.483295	1.046		0.922405	1.18616	C	T	C	0.149578	122415	291.459	122123	0.701013	0.0641569	Musculoskeletal	Musculoskeletal	Contracture of joint (Phecode)
Q0614	field_ID_phenotype	Monocyte count	416440	rs7193778	0.808641	0.484424		0.00208562	-0.00376063	0.00793186	C	T	C	0.149403	124435			0.699206	0.00298283	Quantitative Measure	Blood Count	Monocyte count (FIP)
P634	Phecode	Miscarriage; stillbirth	236000	rs7193778	0.808806	0.485368	0.981295		0.930598	1.03475	C	T	C	0.149306	70472.3	1864.49	68607.8	-0.697695	0.0270642	Pregnancy complications	Pregnancy complications	Miscarriage; stillbirth (Phecode)
Q0520	field_ID_phenotype	Lipoprotein A	331284	rs7193778	0.808806	0.48524		-0.00241349	-0.00919147	0.00436449	C	T	C	0.149216	98865.6			-0.6979	0.00345822	Quantitative Measure	Blood Biochemistry	Lipoprotein A (FIP)
P204	Phecode	Leukemia	423913	rs7193778	0.809501	0.487055	0.977348		0.916194	1.04258	C	T	C	0.149446	126704	1103.89	125600	-0.695001	0.0329673	Neoplasms	Neoplasms	Leukemia (Phecode)
P286.11	Phecode	Von willebrand's disease	423920	rs7193778	0.809501	0.486869	0.889329		0.638962	1.2378	C	T	C	0.149473	126729	41.0745	126688	-0.695298	0.168688	Haematopoietic	Haematopoietic	Von willebrand's disease (Phecode)
P4003	AP	Chronic obstructive pulmonary disease (spirometry GOLD1+)	302875	rs7193778	0.809501	0.486894	0.992739		0.972551	1.01335	C	T	C	0.150185	90974.5	13410.8	77563.7	-0.695257	0.0104821	Respiratory	Respiratory	COPD (GOLD1+ spiro) (AP)
P644	Phecode	Anemia during pregnancy	238655	rs7193778	0.810948	0.488349	1.04491		0.922809	1.18317	C	T	C	0.149278	71251.9	307.098	70944.8	0.692937	0.0634024	Pregnancy complications	Pregnancy complications	Anemia during pregnancy (Phecode)
P10	Phecode	Tuberculosis	401723	rs7193778	0.811248	0.500484	1.07974		0.86376	1.34971	C	T	C	0.149362	120004	92.9256	119911	0.673729	0.113868	Infectious diseases	Infectious diseases	Tuberculosis (Phecode)
P2017	CP	Acute angle closure glaucoma	194654	rs7193778	0.811248	0.495838	1.03453		0.938234	1.14072	C	T	C	0.150435	58565.4	486.31	58079.1	0.681053	0.0498521	Safety	Safety	Acute angle closure glaucoma (CP)
P2024	CP	Parkinson's disease simple	195557	rs7193778	0.811248	0.50014	1.023		0.95756	1.09292	C	T	C	0.150136	58720.2	1089.06	57631.2	0.674269	0.0337305	Neurological	Neurological	Parkinson's disease simple (CP)
P2025	CP	Motor neuron disease	192991	rs7193778	0.811248	0.499481	0.947257		0.809411	1.10858	C	T	C	0.15004	57912.6	184.196	57728.4	-0.675307	0.0802378	Neurological	Neurological	Motor neuron disease (CP)
P2031	CP	Haemarthrosis	203884	rs7193778	0.811248	0.500828	1.06638		0.884389	1.28583	C	T	C	0.15024	61263	132.133	61130.8	0.673188	0.0954775	Musculoskeletal	Musculoskeletal	Haemarthrosis (CP)
P2063	CP	Family history High blood pressure	430230	rs7193778	0.811248	0.496264	1.00418		0.992177	1.01634	C	T	C	0.149453	128598	65112.4	63485.5	0.680379	0.00613799	Circulatory system	Circulatory system	Family history High blood pressure (CP)
P2073	CP	Irritable Bowel Syndrome	169743	rs7193778	0.811248	0.499851	0.993024		0.973034	1.01342	C	T	C	0.148813	50519.8	17620.6	32899.2	-0.674724	0.0103756	Digestive	Digestive	IBS (CP)
P253	Phecode	Disorders of the pituitary gland and its hypothalamic control	422933	rs7193778	0.811248	0.500166	0.964622		0.868728	1.0711	C	T	C	0.149435	126402	416.189	125986	-0.674228	0.0534225	Endocrine/Metabolic	Endocrine/Metabolic	Disorders of the pituitary/hypothalamic control (Phecode)
P345.1	Phecode	Epilepsy	406123	rs7193778	0.811248	0.49948	1.03272		0.940597	1.13386	C	T	C	0.149241	121220	528.702	120691	0.675309	0.0476704	Safety	Safety	Epilepsy (Phecode)
P362.2	Phecode	Degeneration of macula and posterior pole of retina	410178	rs7193778	0.811248	0.493356	1.01608		0.970748	1.06352	C	T	C	0.14951	122651	2274.93	120376	0.684982	0.0232849	Sense organs	Sense organs	Degeneration of macula/posterior pole of retina (Phecode)
P363.4	Phecode	Choroidal degenerations	405545	rs7193778	0.811248	0.500729	0.853318		0.537761	1.35404	C	T	C	0.149483	121244	20.9725	121223	-0.673344	0.235575	Sense organs	Sense organs	Choroidal degenerations (Phecode)
P427.11	Phecode	Paroxysmal supraventricular tachycardia	387519	rs7193778	0.811248	0.492251	0.979373		0.922813	1.0394	C	T	C	0.149197	115634	1304.92	114329	-0.686733	0.0303507	Circulatory system	Circulatory system	Paroxysmal supraventricular tachycardia (Phecode)
P452	Phecode	Other venous embolism and thrombosis	383447	rs7193778	0.811248	0.491184	1.03818		0.933134	1.15505	C	T	C	0.149306	114502	405.703	114096	0.688427	0.0544271	Circulatory system	Circulatory system	Other venous embolism and thrombosis (Phecode)
P480.11	Phecode	Pneumococcal pneumonia	417485	rs7193778	0.811248	0.490115	1.01127		0.979586	1.04398	C	T	C	0.149456	124791	4767.91	120023	0.690126	0.0162423	Respiratory	Respiratory	Pneumococcal pneumonia (Phecode)
P500.1	Phecode	Extrinsic allergic alveolitis	402292	rs7193778	0.811248	0.495682	1.10442		0.829943	1.46966	C	T	C	0.149482	120271	57.0157	120214	0.6813	0.145776	Respiratory	Respiratory	Extrinsic allergic alveolitis (Phecode)
P509.2	Phecode	Respiratory insufficiency	407654	rs7193778	0.811248	0.499791	1.01718		0.968077	1.06878	C	T	C	0.149514	121900	1921.22	119979	0.674818	0.0252452	Respiratory	Respiratory	Respiratory insufficiency (Phecode)
P571.6	Phecode	Primary biliary cirrhosis	410331	rs7193778	0.811248	0.495422	0.93594		0.773719	1.13217	C	T	C	0.149297	122522	125.094	122397	-0.68171	0.0971152	Digestive	Digestive	Primary biliary cirrhosis (Phecode)
P645	Phecode	Late pregnancy and failed induction	238656	rs7193778	0.811248	0.491911	1.03676		0.935331	1.14919	C	T	C	0.149271	71248.6	454.73	70793.9	0.687273	0.0525299	Pregnancy complications	Pregnancy complications	Late pregnancy and failed induction (Phecode)
P686.3	Phecode	Pilonidal cyst	411869	rs7193778	0.811248	0.491436	0.950845		0.823668	1.09766	C	T	C	0.149329	123008	221.279	122787	-0.688027	0.0732587	Dermatologic	Dermatologic	Pilonidal cyst (Phecode)
P71	Phecode	Human immunodeficiency virus [HIV] disease	420079	rs7193778	0.811248	0.49366	1.09653		0.842227	1.42761	C	T	C	0.149498	125602	66.702	125535	0.6845	0.134622	Infectious diseases	Infectious diseases	Human immunodeficiency virus [HIV] disease (Phecode)
P747.13	Phecode	Congenital anomalies of great vessels	427333	rs7193778	0.811248	0.493042	1.01988		0.96407	1.07891	C	T	C	0.149469	127746	1482.37	126264	0.685479	0.0287106	Congenital anomalies	Congenital anomalies	Congenital anomalies of great vessels (Phecode)
P750	Phecode	Digestive congenital anomalies	426767	rs7193778	0.811248	0.496811	0.963912		0.866953	1.07171	C	T	C	0.14949	127595	405.828	127189	-0.679515	0.0540905	Congenital anomalies	Congenital anomalies	Digestive congenital anomalies (Phecode)
P752.11	Phecode	Spina bifida	428213	rs7193778	0.811248	0.498014	1.07539		0.871491	1.327	C	T	C	0.149502	128037	104.718	127932	0.677617	0.107264	Congenital anomalies	Congenital anomalies	Spina bifida (Phecode)
P805	Phecode	Fracture of vertebral column without mention of spinal cord injury	400041	rs7193778	0.811248	0.489009	0.977561		0.916691	1.04247	C	T	C	0.14956	119660	1115.4	118545	-0.691885	0.0328015	Injuries & poisonings	Injuries & poisonings	Fracture of vertebral column no spinal cord injury (Phecode)
P949	Phecode	Allergies, other	421417	rs7193778	0.811248	0.498507	1.04944		0.912585	1.20681	C	T	C	0.149538	126035	236.353	125799	0.67684	0.0712902	Injuries & poisonings	Injuries & poisonings	Allergies, other (Phecode)
Q0393	field_ID_phenotype	p101 k antigen for Human Herpesvirus-6	8900	rs7193778	0.811248	0.499441		-0.0136088	-0.0531009	0.0258832	C	T	C	0.148868	2649.85			-0.675397	0.0201494	Quantitative Measure	Infection Antigens	p101 k antigen for Human Herpesvirus-6 (FIP)
Q1041	field_ID_phenotype	Cholesteryl Esters in Chylomicrons and Extremely Large VLDL	92604	rs7193778	0.811248	0.494389		0.00440921	-0.00823718	0.0170556	C	T	C	0.150092	27798.3			0.683348	0.00645236	Metabolomics	Metabolomics	Cholesteryl Esters in Chylomicrons and EL-VLDL (FIP)
Q1147	field_ID_phenotype	Phosphoglycerides	112752	rs7193778	0.811248	0.499768		-0.00378875	-0.0147923	0.00721478	C	T	C	0.149169	33638.1			-0.674857	0.00561414	Metabolomics	Metabolomics	Phosphoglycerides (FIP)
Q1229	field_ID_phenotype	Triglycerides in Very Large HDL	14555	rs7193778	0.811248	0.494683		0.0112215	-0.020985	0.0434279	C	T	C	0.152027	4425.5			0.682896	0.0164322	Metabolomics	Metabolomics	Triglycerides in VL-HDL (FIP)
P540.11	Phecode	Acute appendicitis	427808	rs7193778	0.811619	0.501481	1.02484		0.954071	1.10087	C	T	C	0.149492	127908	902.703	127005	0.672162	0.0365093	Digestive	Digestive	Acute appendicitis (Phecode)
P389.5	Phecode	Disorders of acoustic nerve	417777	rs7193778	0.811965	0.504242	1.18742		0.717221	1.96588	C	T	C	0.149401	124832	18.4587	124814	0.66783	0.257226	Sense organs	Sense organs	Disorders of acoustic nerve (Phecode)
P414	Phecode	Other forms of chronic heart disease	386141	rs7193778	0.811965	0.504035	1.01599		0.9698	1.06437	C	T	C	0.149669	115587	2193.92	113393	0.668155	0.023738	Circulatory system	Circulatory system	Other forms of chronic heart disease (Phecode)
P624	Phecode	Symptoms involving female genital tract	235453	rs7193778	0.811965	0.504037	1.01454		0.972483	1.05841	C	T	C	0.149286	70299.8	2655.88	67643.9	0.668151	0.0215996	Genitourinary	Genitourinary	Symptoms involving female genital tract (Phecode)
P627.5	Phecode	Premature menopause and other ovarian failure	203008	rs7193778	0.811965	0.50256	0.839122		0.502509	1.40122	C	T	C	0.148928	60467.3	17	60450.3	-0.670467	0.261608	Genitourinary	Genitourinary	Premature menopause and other ovarian failure (Phecode)
P716.8	Phecode	Palindromic rheumatism	357264	rs7193778	0.811965	0.502709	0.855655		0.542401	1.34982	C	T	C	0.149137	106563	21.5491	106541	-0.670233	0.232587	Musculoskeletal	Musculoskeletal	Palindromic rheumatism (Phecode)
Q1061	field_ID_phenotype	Cholesteryl Esters to Total Lipids in Large LDL percentage	112821	rs7193778	0.811965	0.503824		0.00396849	-0.00766687	0.0156038	C	T	C	0.149157	33656			0.668488	0.00593652	Metabolomics	Metabolomics	Cholesteryl Esters to Total Lipids in L-LDL % (FIP)
P751.21	Phecode	Cystic kidney disease	426129	rs7193778	0.812204	0.504815	1.05253		0.905511	1.22341	C	T	C	0.149515	127426	203.722	127222	0.666932	0.0767621	Congenital anomalies	Congenital anomalies	Cystic kidney disease (Phecode)
P70	Phecode	Viral hepatitis	421997	rs7193778	0.812798	0.505609	1.02744		0.948738	1.11266	C	T	C	0.149504	126180	726.644	125454	0.665691	0.0406582	Infectious diseases	Infectious diseases	Viral hepatitis (Phecode)
P338.1	Phecode	Acute pain	428098	rs7193778	0.816976	0.508869	1.05101		0.90677	1.2182	C	T	C	0.149493	127995	211.365	127784	0.660599	0.0753189	Neurological	Neurological	Acute pain (Phecode)
P362.29	Phecode	Macular degeneration (senile) of retina NOS	410175	rs7193778	0.816976	0.509062	1.0155		0.97018	1.06294	C	T	C	0.149508	122649	2272.93	120376	0.6603	0.0232938	Sense organs	Sense organs	Macular degeneration (senile) of retina NOS (Phecode)
P369.2	Phecode	Eye infection, viral	415059	rs7193778	0.818033	0.510148	0.924944		0.733293	1.16668	C	T	C	0.149311	123946	83.9727	123862	-0.658607	0.118465	Sense organs	Sense organs	Eye infection, viral (Phecode)
P194	Phecode	Cancer of other endocrine glands	426155	rs7193778	0.818569	0.51091	1.09688		0.832591	1.44507	C	T	C	0.149513	127431	61.0236	127370	0.657422	0.140658	Neoplasms	Neoplasms	Cancer of other endocrine glands (Phecode)
P241.1	Phecode	Nontoxic uninodular goiter	402565	rs7193778	0.818764	0.511695	0.959057		0.846479	1.08661	C	T	C	0.14937	120262	291.871	119970	-0.656201	0.0637075	Endocrine/Metabolic	Endocrine/Metabolic	Nontoxic uninodular goiter (Phecode)
P296	Phecode	Mood disorders	356820	rs7193778	0.818764	0.512223	0.973577		0.898649	1.05475	C	T	C	0.149595	106757	715.244	106041	-0.655381	0.04086	Psychiatric disorders	Psychiatric disorders	Mood disorders (Phecode)
P642.1	Phecode	Preeclampsia and eclampsia	237765	rs7193778	0.818764	0.512316	0.932124		0.755374	1.15023	C	T	C	0.149271	70982.7	103.871	70878.9	-0.655235	0.107274	Pregnancy complications	Pregnancy complications	Preeclampsia and eclampsia (Phecode)
P681.7	Phecode	Cellulitis and abscess of trunk	412281	rs7193778	0.818821	0.51278	1.03695		0.930196	1.15595	C	T	C	0.149364	123160	390.616	122770	0.654515	0.0554293	Dermatologic	Dermatologic	Cellulitis and abscess of trunk (Phecode)
P2016	CP	Bleeding events	223535	rs7193778	0.819006	0.515464	0.99308		0.972512	1.01408	C	T	C	0.150109	67109	13058.2	54050.8	-0.650354	0.0106781	Safety	Safety	Bleeding events (CP)
P2210	CP	Migraine (primary care)	200662	rs7193778	0.819006	0.513835	0.992995		0.972258	1.01417	C	T	C	0.149942	60175.2	14022.8	46152.4	-0.652878	0.0107676	Neurological	Neurological	Migraine (primary care) (CP)
P597	Phecode	Other disorders of urethra and urinary tract	413620	rs7193778	0.819006	0.514864	0.98392		0.937071	1.03311	C	T	C	0.149327	123529	1952.14	121577	-0.651283	0.0248909	Genitourinary	Genitourinary	Other disorders of urethra and urinary tract (Phecode)
P702.2	Phecode	Seborrheic keratosis	424228	rs7193778	0.819006	0.515404	1.01743		0.965818	1.07179	C	T	C	0.149403	126762	1717.39	125045	0.650447	0.0265595	Dermatologic	Dermatologic	Seborrheic keratosis (Phecode)
P743.2	Phecode	Pathologic fracture	415040	rs7193778	0.819006	0.51449	1.03251		0.937812	1.13678	C	T	C	0.149546	124135	499.33	123636	0.651862	0.0490832	Musculoskeletal	Musculoskeletal	Pathologic fracture (Phecode)
Q1120	field_ID_phenotype	Free Cholesterol to Total Lipids in Small HDL percentage	109397	rs7193778	0.819006	0.514891		-0.00374846	-0.0150297	0.0075328	C	T	C	0.148898	32578			-0.651243	0.00575585	Metabolomics	Metabolomics	Free Cholesterol to Total Lipids in S-HDL % (FIP)
P800	Phecode	Fracture of lower limb	408204	rs7193778	0.819139	0.515976	1.01152		0.977159	1.04709	C	T	C	0.149635	122164	3991.28	118172	0.64956	0.0176327	Injuries & poisonings	Injuries & poisonings	Fracture of lower limb (Phecode)
P227.2	Phecode	Benign neoplasm of parathyroid gland	426670	rs7193778	0.819858	0.517715	1.04702		0.910952	1.20341	C	T	C	0.149518	127590	237.624	127352	0.646872	0.0710269	Neoplasms	Neoplasms	Benign neoplasm of parathyroid gland (Phecode)
P750.21	Phecode	Congenital anomalies of intestine	425934	rs7193778	0.819858	0.516909	1.06167		0.885926	1.27227	C	T	C	0.149508	127361	140.988	127220	0.648117	0.0923297	Congenital anomalies	Congenital anomalies	Congenital anomalies of intestine (Phecode)
Q0507	field_ID_phenotype	Direct bilirubin	352854	rs7193778	0.819858	0.517711		-0.00208584	-0.00840569	0.00423401	C	T	C	0.149221	105306			-0.646878	0.00322447	Quantitative Measure	Blood Biochemistry	Direct bilirubin (FIP)
P690.1	Phecode	Seborrheic dermatitis	417973	rs7193778	0.820066	0.518275	0.900241		0.654462	1.23832	C	T	C	0.149353	124851	44.3412	124807	-0.646007	0.162681	Dermatologic	Dermatologic	Seborrheic dermatitis (Phecode)
P174.3	Phecode	Neoplasm of uncertain behavior of breast	399379	rs7193778	0.820593	0.519895	0.903923		0.664536	1.22954	C	T	C	0.149323	119273	47.5883	119225	-0.643508	0.15697	Neoplasms	Neoplasms	Neoplasm of uncertain behavior of breast (Phecode)
P705.3	Phecode	Hidradenitis	417349	rs7193778	0.820593	0.519215	0.920378		0.715146	1.18451	C	T	C	0.149499	124786	71.2589	124715	-0.644555	0.128726	Dermatologic	Dermatologic	Hidradenitis (Phecode)
P740.11	Phecode	Osteoarthrosis, localized, primary	393370	rs7193778	0.820593	0.519615	1.01176		0.976383	1.04842	C	T	C	0.149412	117549	3783.24	113765	0.643939	0.0181607	Musculoskeletal	Musculoskeletal	Osteoarthrosis, localized, primary (Phecode)
P650	Phecode	Normal delivery	238661	rs7193778	0.821524	0.520914	0.972432		0.892877	1.05908	C	T	C	0.149234	71232.7	665.519	70567.1	-0.641938	0.0435475	Pregnancy complications	Pregnancy complications	Normal delivery (Phecode)
P497	Phecode	Bronchitis	379181	rs7193778	0.823541	0.5228	0.963085		0.858151	1.08085	C	T	C	0.14961	113459	342.824	113116	-0.639035	0.0588594	Respiratory	Respiratory	Bronchitis (Phecode)
P696.41	Phecode	Psoriasis vulgaris	414016	rs7193778	0.823541	0.523054	1.02046		0.958962	1.0859	C	T	C	0.149379	123691	1199.64	122491	0.638645	0.0317137	Dermatologic	Dermatologic	Psoriasis vulgaris (Phecode)
P592.11	Phecode	Acute cystitis	387885	rs7193778	0.824431	0.52405	0.920553		0.713595	1.18753	C	T	C	0.149637	116084	69.7687	116014	-0.637115	0.12993	Genitourinary	Genitourinary	Acute cystitis (Phecode)
P703.1	Phecode	Ingrowing nail	421893	rs7193778	0.824462	0.524501	1.03534		0.930321	1.15221	C	T	C	0.149519	126162	403.546	125759	0.636422	0.0545701	Dermatologic	Dermatologic	Ingrowing nail (Phecode)
P289.3	Phecode	Personal history of diseases of blood and blood-forming organs	416256	rs7193778	0.826104	0.526409	1.04313		0.915373	1.18873	C	T	C	0.149347	124333	269.883	124063	0.633496	0.0666611	Haematopoietic	Haematopoietic	History of blood and blood-forming organs disease (Phecode)
Q0322	field_ID_phenotype	GroEL antigen for Helicobacter pylori	8900	rs7193778	0.826104	0.526375		0.0125619	-0.0262984	0.0514223	C	T	C	0.148868	2649.85			0.633574	0.0198271	Quantitative Measure	Infection Antigens	GroEL antigen for Helicobacter pylori (FIP)
P204.12	Phecode	Lymphoid leukemia, chronic	421702	rs7193778	0.827294	0.530503	0.964475		0.8614	1.07988	C	T	C	0.149457	126053	357.42	125695	-0.627238	0.057667	Neoplasms	Neoplasms	Lymphoid leukemia, chronic (Phecode)
P277.4	Phecode	Disorders of bilirubin excretion	425698	rs7193778	0.827294	0.529231	1.04375		0.913403	1.19271	C	T	C	0.14945	127242	258.871	126983	0.62918	0.0680637	Endocrine/Metabolic	Endocrine/Metabolic	Disorders of bilirubin excretion (Phecode)
P282.9	Phecode	Other hereditary hemolytic anemias	394884	rs7193778	0.827294	0.531291	1.09035		0.831679	1.42948	C	T	C	0.14937	117968	63.1531	117905	0.626036	0.13817	Haematopoietic	Haematopoietic	Other hereditary hemolytic anemias (Phecode)
P306	Phecode	Other mental disorder	413787	rs7193778	0.827294	0.530066	0.994615		0.977991	1.01152	C	T	C	0.149628	123828	19864.1	103964	-0.627906	0.00859961	Psychiatric disorders	Psychiatric disorders	Other mental disorder (Phecode)
P427.2	Phecode	Atrial fibrillation and flutter	401624	rs7193778	0.827294	0.52967	1.00921		0.980762	1.03849	C	T	C	0.149309	119932	6189.29	113743	0.62851	0.0145897	Circulatory system	Circulatory system	Atrial fibrillation and flutter (Phecode)
P430	Phecode	Intracranial hemorrhage	412869	rs7193778	0.827294	0.531492	1.0199		0.958849	1.08484	C	T	C	0.149426	123387	1218.5	122168	0.625729	0.0314948	Circulatory system	Circulatory system	Intracranial hemorrhage (Phecode)
P496.3	Phecode	Bronchiectasis	382569	rs7193778	0.827294	0.529644	0.98228		0.929016	1.0386	C	T	C	0.149599	114464	1497.27	112967	-0.62855	0.0284447	Respiratory	Respiratory	Bronchiectasis (Phecode)
P594	Phecode	Urinary calculus	425992	rs7193778	0.827294	0.531218	0.987664		0.950024	1.0268	C	T	C	0.149471	127347	3116.15	124231	-0.626148	0.0198246	Genitourinary	Genitourinary	Urinary calculus (Phecode)
Q0420	field_ID_phenotype	LANA antigen for Kaposi's Sarcoma-Associated Herpesvirus	8900	rs7193778	0.827294	0.529662		-0.0125966	-0.051876	0.0266828	C	T	C	0.148868	2649.85			-0.628547	0.0200409	Quantitative Measure	Infection Antigens	LANA antigen (Kaposi's Sarcoma Herpesvirus) (FIP)
Q1090	field_ID_phenotype	Concentration of Very Small VLDL Particles	109397	rs7193778	0.827294	0.528488		0.00375045	-0.00791151	0.0154124	C	T	C	0.148898	32578			0.630318	0.00595009	Metabolomics	Metabolomics	Concentration of VS-VLDL Particles (FIP)
P255.2	Phecode	Adrenal hypofunction	422402	rs7193778	0.827477	0.532907	1.04395		0.911945	1.19506	C	T	C	0.149447	126253	252.283	126001	0.623574	0.0689733	Endocrine/Metabolic	Endocrine/Metabolic	Adrenal hypofunction (Phecode)
P579	Phecode	Other symptoms involving abdomen and pelvis	400193	rs7193778	0.827477	0.532879	0.985537		0.94143	1.03171	C	T	C	0.149554	119701	2219.73	117481	-0.623617	0.023361	Digestive	Digestive	Other symptoms involving abdomen and pelvis (Phecode)
Q1079	field_ID_phenotype	Concentration of Large LDL Particles	109397	rs7193778	0.827477	0.532091		0.00376091	-0.00803651	0.0155583	C	T	C	0.148898	32578			0.624819	0.0060192	Metabolomics	Metabolomics	Concentration of L-LDL Particles (FIP)
P271	Phecode	Disorders of carbohydrate transport and metabolism	428769	rs7193778	0.828946	0.535888	1.06251		0.876928	1.28735	C	T	C	0.149495	128198	125.071	128072	0.619042	0.0979405	Endocrine/Metabolic	Endocrine/Metabolic	Disorders of carbohydrate transport and metabolism (Phecode)
P362	Phecode	Other retinal disorders	413014	rs7193778	0.828946	0.535506	1.0122		0.974106	1.05179	C	T	C	0.149499	123490	3243.17	120247	0.619623	0.0195736	Sense organs	Sense organs	Other retinal disorders (Phecode)
P367.2	Phecode	Astigmatism	423988	rs7193778	0.828946	0.536453	1.02123		0.955421	1.09158	C	T	C	0.149506	126777	1047.45	125730	0.618185	0.0339869	Sense organs	Sense organs	Astigmatism (Phecode)
P442	Phecode	Other aneurysm	416915	rs7193778	0.828946	0.535995	0.981864		0.92657	1.04046	C	T	C	0.149393	124569	1391.77	123177	-0.618881	0.0295737	Circulatory system	Circulatory system	Other aneurysm (Phecode)
P509.5	Phecode	Respiratory arrest	402411	rs7193778	0.828946	0.536131	1.07091		0.861973	1.3305	C	T	C	0.149487	120310	98.3845	120212	0.618674	0.110737	Respiratory	Respiratory	Respiratory arrest (Phecode)
Q1005	field_ID_phenotype	Alanine	112825	rs7193778	0.828946	0.534329		0.00366725	-0.00789941	0.0152339	C	T	C	0.149147	33655.1			0.621413	0.00590146	Metabolomics	Metabolomics	Alanine (FIP)
P332	Phecode	Parkinson's disease	407483	rs7193778	0.829981	0.537778	1.02177		0.954128	1.0942	C	T	C	0.149248	121632	994.668	120638	0.616177	0.0349444	Neurological	Neurological	Parkinson's disease (Phecode)
P433.5	Phecode	Cerebral aneurysm	410009	rs7193778	0.829981	0.538368	0.95603		0.828444	1.10326	C	T	C	0.149373	122489	221.871	122267	-0.615282	0.0730825	Circulatory system	Circulatory system	Cerebral aneurysm (Phecode)
P756.3	Phecode	Congenital anomalies of muscle, tendon, fascia, and connective tissue	427122	rs7193778	0.829981	0.538425	0.902287		0.650243	1.25203	C	T	C	0.149497	127707	42	127665	-0.615197	0.167138	Congenital anomalies	Congenital anomalies	Congenital anomalies of muscle/connective tissue (Phecode)
P187.2	Phecode	Malignant neoplasm of testis	190520	rs7193778	0.83415	0.542001	1.04893		0.899628	1.22301	C	T	C	0.149604	57005.1	196.161	56808.9	0.60979	0.078341	Neoplasms	Neoplasms	Malignant neoplasm of testis (Phecode)
P365	Phecode	Glaucoma	415553	rs7193778	0.83415	0.541677	0.988409		0.952085	1.02612	C	T	C	0.14945	124209	3389.93	120819	-0.610279	0.0191035	Sense organs	Sense organs	Glaucoma (Phecode)
P614.33	Phecode	Pelvic inflammatory disease, NOS	228172	rs7193778	0.834342	0.542562	1.05658		0.885048	1.26136	C	T	C	0.148961	67977.6	147.377	67830.2	0.608944	0.090386	Genitourinary	Genitourinary	Pelvic inflammatory disease, NOS (Phecode)
Q1008	field_ID_phenotype	Apolipoprotein B	109397	rs7193778	0.838224	0.545525		0.00364244	-0.00816779	0.0154527	C	T	C	0.148898	32578			0.604481	0.00602574	Metabolomics	Metabolomics	Apolipoprotein B (FIP)
P590	Phecode	Pyelonephritis	390219	rs7193778	0.83847	0.546123	0.977812		0.909102	1.05172	C	T	C	0.14965	116792	864.989	115927	-0.60358	0.0371745	Genitourinary	Genitourinary	Pyelonephritis (Phecode)
P686.1	Phecode	Carbuncle and furuncle	414538	rs7193778	0.840644	0.548185	1.01949		0.95725	1.08577	C	T	C	0.149356	123828	1166.73	122661	0.600482	0.0321375	Dermatologic	Dermatologic	Carbuncle and furuncle (Phecode)
Q0510	field_ID_phenotype	Cholesterol	410464	rs7193778	0.840644	0.548418		0.00183474	-0.00415731	0.00782679	C	T	C	0.149443	122682			0.600133	0.00305722	Quantitative Measure	Blood Biochemistry	Cholesterol (FIP)
P2055	CP	Bronchiectasis	185108	rs7193778	0.842243	0.554025	0.984712		0.935723	1.03626	C	T	C	0.14996	55517.6	1839.33	53678.3	-0.591739	0.0260358	Respiratory	Respiratory	Bronchiectasis (CP)
P241	Phecode	Nontoxic nodular goiter	403546	rs7193778	0.842243	0.553696	0.974416		0.894322	1.06168	C	T	C	0.149357	120545	622.558	119922	-0.592231	0.0437619	Endocrine/Metabolic	Endocrine/Metabolic	Nontoxic nodular goiter (Phecode)
P275.1	Phecode	Disorders of iron metabolism	423734	rs7193778	0.842243	0.552015	0.967208		0.866565	1.07954	C	T	C	0.149488	126687	378.961	126308	-0.594743	0.0560607	Haematopoietic	Haematopoietic	Disorders of iron metabolism (Phecode)
P333.2	Phecode	Myoclonus	404811	rs7193778	0.842243	0.553552	0.9203		0.699197	1.21132	C	T	C	0.149223	120814	59.8668	120754	-0.592447	0.14019	Neurological	Neurological	Myoclonus (Phecode)
P338.2	Phecode	Chronic pain	428216	rs7193778	0.842243	0.554304	1.0412		0.91078	1.1903	C	T	C	0.149494	128031	257.079	127774	0.591322	0.0682826	Neurological	Neurological	Chronic pain (Phecode)
P695.1	Phecode	Toxic erythema	418005	rs7193778	0.842243	0.553366	0.917695		0.6908	1.21911	C	T	C	0.149351	124859	55.9883	124803	-0.592724	0.144908	Dermatologic	Dermatologic	Toxic erythema (Phecode)
P70.4	Phecode	Chronic hepatitis	420297	rs7193778	0.842243	0.551644	1.0546		0.885258	1.25634	C	T	C	0.149499	125668	150.435	125518	0.595299	0.0893085	Infectious diseases	Infectious diseases	Chronic hepatitis (Phecode)
P709.5	Phecode	Dermatomyositis	413363	rs7193778	0.842243	0.55207	1.13705		0.744612	1.73633	C	T	C	0.149342	123465	25.9961	123439	0.594661	0.215991	Dermatologic	Dermatologic	Dermatomyositis (Phecode)
P714.1	Phecode	Rheumatoid arthritis	363340	rs7193778	0.842243	0.552474	1.01312		0.970475	1.05764	C	T	C	0.149133	108372	2553.05	105819	0.594056	0.0219409	Musculoskeletal	Musculoskeletal	Rheumatoid arthritis (Phecode)
P733.4	Phecode	Aseptic necrosis of bone	402238	rs7193778	0.842243	0.551387	0.961427		0.844705	1.09428	C	T	C	0.149452	120230	271.616	119959	-0.595683	0.0660371	Musculoskeletal	Musculoskeletal	Aseptic necrosis of bone (Phecode)
P751.1	Phecode	Congenital anomalies of genital organs	426400	rs7193778	0.842243	0.551979	0.962684		0.849297	1.09121	C	T	C	0.149497	127491	289.977	127201	-0.594797	0.0639379	Congenital anomalies	Congenital anomalies	Congenital anomalies of genital organs (Phecode)
P134	Phecode	Helminthiases	427791	rs7193778	0.843559	0.556052	1.07395		0.846902	1.36186	C	T	C	0.149489	127900	81.8942	127819	0.588716	0.121182	Infectious diseases	Infectious diseases	Helminthiases (Phecode)
P315	Phecode	Develomental delays and disorders	428537	rs7193778	0.843559	0.555993	0.969367		0.874	1.07514	C	T	C	0.149475	128111	425.82	127685	-0.588804	0.0528393	Psychiatric disorders	Psychiatric disorders	Develomental delays and disorders (Phecode)
P366.3	Phecode	Traumatic cataract	384721	rs7193778	0.843571	0.557824	1.09861		0.802144	1.50465	C	T	C	0.149065	114697	46.9019	114650	0.586076	0.16047	Sense organs	Sense organs	Traumatic cataract (Phecode)
P756	Phecode	Other congenital musculoskeletal anomalies	427993	rs7193778	0.843571	0.557788	1.03404		0.924547	1.15649	C	T	C	0.149502	127972	367.741	127604	0.58613	0.0571042	Congenital anomalies	Congenital anomalies	Other congenital musculoskeletal anomalies (Phecode)
P772.4	Phecode	Rhabdomyolysis	427372	rs7193778	0.843571	0.557771	0.857763		0.513528	1.43275	C	T	C	0.149495	127780	17.0078	127763	-0.586156	0.261751	Safety	Safety	Rhabdomyolysis (Phecode)
Q1212	field_ID_phenotype	Total Lipids in Very Small VLDL	109397	rs7193778	0.843571	0.557296		0.00348007	-0.00814239	0.0151025	C	T	C	0.148898	32578			0.586864	0.00592994	Metabolomics	Metabolomics	Total Lipids in VS-VLDL (FIP)
P260.1	Phecode	Cachexia	420431	rs7193778	0.84361	0.558291	1.08243		0.83027	1.41118	C	T	C	0.149444	125662	65.8197	125596	0.585382	0.135317	Endocrine/Metabolic	Endocrine/Metabolic	Cachexia (Phecode)
P349	Phecode	Other and unspecified disorders of the nervous system	405423	rs7193778	0.846511	0.560653	0.961477		0.842307	1.09751	C	T	C	0.149213	120989	260.157	120729	-0.581872	0.0675143	Neurological	Neurological	Other disorders of the nervous system (Phecode)
P337	Phecode	Disorders of the autonomic nervous system	405090	rs7193778	0.847138	0.562288	0.949535		0.796971	1.1313	C	T	C	0.149221	120896	148.169	120747	-0.579446	0.0893661	Neurological	Neurological	Disorders of the autonomic nervous system (Phecode)
P555.21	Phecode	Ulcerative colitis (chronic)	313246	rs7193778	0.847138	0.562085	0.964763		0.854577	1.08916	C	T	C	0.149089	93402.9	310.436	93092.5	-0.579747	0.0618766	Digestive	Digestive	Ulcerative colitis (chronic) (Phecode)
P687.2	Phecode	Localized superficial swelling, mass, or lump	420092	rs7193778	0.847138	0.562397	1.06981		0.851425	1.34422	C	T	C	0.149499	125607	88.4902	125518	0.579285	0.116496	Dermatologic	Dermatologic	Localized superficial swelling, mass, or lump (Phecode)
P242.2	Phecode	Toxic multinodular goiter	401821	rs7193778	0.847834	0.563302	0.915371		0.678209	1.23547	C	T	C	0.149376	120045	50.149	119995	-0.577945	0.153	Endocrine/Metabolic	Endocrine/Metabolic	Toxic multinodular goiter (Phecode)
P170.1	Phecode	Bone cancer	428160	rs7193778	0.848248	0.564596	0.930781		0.729204	1.18808	C	T	C	0.149517	128034	75.9295	127958	-0.576029	0.124528	Neoplasms	Neoplasms	Bone cancer (Phecode)
P225.1	Phecode	Benign neoplasm of brain, cranial nerves, meninges	427016	rs7193778	0.848248	0.564954	0.972354		0.883808	1.06977	C	T	C	0.149474	127655	500.867	127154	-0.575499	0.0487151	Neoplasms	Neoplasms	Benign neoplasm of brain, cranial nerves, meninges (Phecode)
P255.21	Phecode	Glucocorticoid deficiency	422401	rs7193778	0.848248	0.564399	1.04062		0.908827	1.19153	C	T	C	0.149446	126252	251.283	126001	0.57632	0.069093	Endocrine/Metabolic	Endocrine/Metabolic	Glucocorticoid deficiency (Phecode)
P378.2	Phecode	Nystagmus and other irregular eye movements	413719	rs7193778	0.848248	0.565794	0.950651		0.799846	1.12989	C	T	C	0.149383	123605	152.231	123453	-0.574258	0.0881283	Sense organs	Sense organs	Nystagmus and other irregular eye movements (Phecode)
P638	Phecode	Other high-risk pregnancy	230369	rs7193778	0.848248	0.565771	1.13047		0.743862	1.71802	C	T	C	0.149417	68842.3	27.0157	68815.3	0.574291	0.213542	Pregnancy complications	Pregnancy complications	Other high-risk pregnancy (Phecode)
P204.11	Phecode	Lymphoid leukemia, acute	420755	rs7193778	0.848812	0.567056	0.896515		0.616747	1.30319	C	T	C	0.149462	125774	32.1177	125742	-0.572393	0.190849	Neoplasms	Neoplasms	Lymphoid leukemia, acute (Phecode)
P317.1	Phecode	Alcoholism	401237	rs7193778	0.848812	0.567058	1.00879		0.978998	1.0395	C	T	C	0.149285	119797	5381.63	114416	0.57239	0.0152969	Psychiatric disorders	Psychiatric disorders	Alcoholism (Phecode)
P530.12	Phecode	Ulcer of esophagus	372185	rs7193778	0.849269	0.568251	1.01337		0.968174	1.06068	C	T	C	0.149257	111102	2261.27	108841	0.570629	0.0232795	Digestive	Digestive	Ulcer of esophagus (Phecode)
P612	Phecode	Breast conditions, congenital or relating to hormones	421609	rs7193778	0.849269	0.5682	1.03291		0.924214	1.15438	C	T	C	0.149423	125996	372.718	125623	0.570704	0.0567292	Genitourinary	Genitourinary	Breast conditions, congenital/hormonal (Phecode)
P353	Phecode	Nerve root and plexus disorders	411114	rs7193778	0.849667	0.569116	0.977456		0.903666	1.05727	C	T	C	0.14951	122931	743.911	122187	-0.569354	0.0400485	Neurological	Neurological	Nerve root and plexus disorders (Phecode)
P642	Phecode	Hypertension complicating pregnancy, childbirth, and the puerperium	238658	rs7193778	0.849667	0.569406	0.968888		0.868932	1.08034	C	T	C	0.149245	71237	398.934	70838.1	-0.568927	0.0555542	Pregnancy complications	Pregnancy complications	Hypertension complicating pregnancy (Phecode)
P531.5	Phecode	Gastrojejunal ulcer	417844	rs7193778	0.850366	0.570974	1.12657		0.745975	1.70134	C	T	C	0.149493	124929	27.3922	124902	0.566618	0.210331	Digestive	Digestive	Gastrojejunal ulcer (Phecode)
P696.3	Phecode	Pityriasis	417907	rs7193778	0.850366	0.571208	0.890933		0.597379	1.32874	C	T	C	0.149353	124831	28.1294	124803	-0.566274	0.203941	Dermatologic	Dermatologic	Pityriasis (Phecode)
Q1072	field_ID_phenotype	Citrate	112817	rs7193778	0.850366	0.570799		0.00328391	-0.00807011	0.0146379	C	T	C	0.149158	33655			0.566878	0.00579297	Metabolomics	Metabolomics	Citrate (FIP)
P287	Phecode	Purpura and other hemorrhagic conditions	427561	rs7193778	0.850581	0.571797	1.0172		0.958807	1.07915	C	T	C	0.149494	127835	1326.94	126508	0.565407	0.0301641	Haematopoietic	Haematopoietic	Purpura and other hemorrhagic conditions (Phecode)
P272.13	Phecode	Mixed hyperlipidemia	370675	rs7193778	0.852263	0.574248	0.941136		0.761614	1.16298	C	T	C	0.149174	110590	101.443	110489	-0.561806	0.107986	Endocrine/Metabolic	Endocrine/Metabolic	Mixed hyperlipidemia (Phecode)
Q0353	field_ID_phenotype	VCA p18 antigen for Epstein-Barr Virus	8900	rs7193778	0.852263	0.573912		-0.0117524	-0.0527154	0.0292106	C	T	C	0.148868	2649.85			-0.56232	0.0208999	Quantitative Measure	Infection Antigens	VCA p18 antigen for Epstein-Barr Virus (FIP)
Q1020	field_ID_phenotype	Cholesterol in Medium VLDL	112786	rs7193778	0.852263	0.574264		0.00332176	-0.00826725	0.0149108	C	T	C	0.14915	33644			0.561785	0.00591287	Metabolomics	Metabolomics	Cholesterol in M-VLDL (FIP)
P379.3	Phecode	Aphakia and other disorders of lens	418905	rs7193778	0.852632	0.57585	1.01397		0.965859	1.06448	C	T	C	0.14944	125202	1992.33	123210	0.559457	0.0248036	Sense organs	Sense organs	Aphakia and other disorders of lens (Phecode)
P964.1	Phecode	Anticoagulants causing adverse effects	383909	rs7193778	0.852632	0.575589	1.04366		0.89864	1.21208	C	T	C	0.149254	114600	206.267	114394	0.559839	0.076331	Injuries & poisonings	Injuries & poisonings	Anticoagulants causing adverse effects (Phecode)
Q1174	field_ID_phenotype	Phospholipids to Total Lipids in Small LDL percentage	109397	rs7193778	0.852632	0.5758		-0.00335988	-0.0151291	0.00840933	C	T	C	0.148898	32578			-0.559531	0.00600481	Metabolomics	Metabolomics	Phospholipids to Total Lipids in S-LDL % (FIP)
P385.5	Phecode	Tympanosclerosis and middle ear disease related to otitis media	424215	rs7193778	0.852991	0.57743	1.06053		0.862454	1.3041	C	T	C	0.149492	126833	107.945	126725	0.557142	0.105483	Sense organs	Sense organs	Middle ear disease related to otitis media (Phecode)
P613.1	Phecode	Inflammatory disease of breast	427245	rs7193778	0.852991	0.577365	1.03514		0.91673	1.16885	C	T	C	0.149434	127690	312.518	127377	0.557238	0.0619808	Genitourinary	Genitourinary	Inflammatory disease of breast (Phecode)
P8.51	Phecode	Intestinal e.coli	422916	rs7193778	0.852991	0.577119	1.15604		0.694414	1.92456	C	T	C	0.149466	126423	18.0039	126405	0.557597	0.260051	Infectious diseases	Infectious diseases	Intestinal e.coli (Phecode)
P134.1	Phecode	Intestinal helminthiases	427751	rs7193778	0.856578	0.580763	1.07569		0.830287	1.39364	C	T	C	0.149489	127889	68.9216	127820	0.552271	0.13212	Infectious diseases	Infectious diseases	Intestinal helminthiases (Phecode)
P225	Phecode	Benign neoplasm of brain and other parts of nervous system	427121	rs7193778	0.856578	0.581746	0.974464		0.888779	1.06841	C	T	C	0.14948	127692	539.385	127152	-0.550836	0.0469599	Neoplasms	Neoplasms	Benign neoplasm of brain/nervous system (Phecode)
P274.21	Phecode	Chondrocalcinosis	421318	rs7193778	0.856578	0.581853	0.964998		0.850068	1.09547	C	T	C	0.14924	125755	283.259	125471	-0.55068	0.0647003	Endocrine/Metabolic	Endocrine/Metabolic	Chondrocalcinosis (Phecode)
P690	Phecode	Erythematosquamous dermatosis	418004	rs7193778	0.856578	0.582097	0.922861		0.693377	1.2283	C	T	C	0.149353	124860	55.3295	124805	-0.550324	0.145872	Dermatologic	Dermatologic	Erythematosquamous dermatosis (Phecode)
P695.81	Phecode	Erythema nodosum	417929	rs7193778	0.856578	0.581801	1.10277		0.778563	1.56199	C	T	C	0.149361	124844	38.3177	124806	0.550756	0.177622	Dermatologic	Dermatologic	Erythema nodosum (Phecode)
P448	Phecode	Disease of capillaries	413012	rs7193778	0.85661	0.58276	0.930425		0.719356	1.20342	C	T	C	0.149412	123418	68.4353	123349	-0.549358	0.13127	Circulatory system	Circulatory system	Disease of capillaries (Phecode)
Q0701	field_ID_phenotype	Microalbumin in urine	140216	rs7193778	0.85661	0.583014		-0.00290212	-0.0132631	0.00745883	C	T	C	0.148862	41745.6			-0.548989	0.0052863	Quantitative Measure	Urine assay	Microalbumin in urine (FIP)
P252.2	Phecode	Hypoparathyroidism	422082	rs7193778	0.857583	0.584522	1.05301		0.875031	1.26719	C	T	C	0.149451	126161	134.318	126027	0.546792	0.0944658	Endocrine/Metabolic	Endocrine/Metabolic	Hypoparathyroidism (Phecode)
P611	Phecode	Abnormal findings on mammogram or breast exam	422518	rs7193778	0.857583	0.584573	1.02343		0.941879	1.11205	C	T	C	0.149417	126262	670.315	125592	0.546718	0.0423697	Genitourinary	Genitourinary	Abnormal findings on mammogram or breast exam (Phecode)
P476	Phecode	Allergic rhinitis	406110	rs7193778	0.858949	0.586673	1.01755		0.955677	1.08344	C	T	C	0.149494	121422	1174.73	120247	0.543663	0.0320093	Respiratory	Respiratory	Allergic rhinitis (Phecode)
P599.6	Phecode	Oliguria and anuria	391944	rs7193778	0.858949	0.586851	0.935836		0.736753	1.18871	C	T	C	0.149442	117146	79.1844	117067	-0.543405	0.122037	Genitourinary	Genitourinary	Oliguria and anuria (Phecode)
P704.1	Phecode	Alopecia	421054	rs7193778	0.858949	0.586345	0.938997		0.748519	1.17795	C	T	C	0.14949	125887	88.1022	125799	-0.544141	0.115673	Dermatologic	Dermatologic	Alopecia (Phecode)
P2026	CP	Alzheimer's disease	196409	rs7193778	0.859929	0.597737	1.02439		0.936685	1.1203	C	T	C	0.150175	58991.3	589.087	58402.2	0.527658	0.0456661	Neurological	Neurological	Alzheimer's disease (CP)
P204.1	Phecode	Lymphoid leukemia	421828	rs7193778	0.859929	0.593427	0.97132		0.872904	1.08083	C	T	C	0.149461	126093	400.518	125693	-0.533877	0.0545062	Neoplasms	Neoplasms	Lymphoid leukemia (Phecode)
P2071	CP	Tinnitus (severe)	372313	rs7193778	0.859929	0.594739	0.986699		0.939201	1.0366	C	T	C	0.149318	111186	1906.77	109279	-0.531982	0.0251713	Sense organs	Sense organs	Tinnitus (severe) (CP)
P244.2	Phecode	Acquired hypothyroidism	401943	rs7193778	0.859929	0.595332	0.941578		0.754017	1.1758	C	T	C	0.149382	120086	91.7963	119994	-0.531125	0.11334	Endocrine/Metabolic	Endocrine/Metabolic	Acquired hypothyroidism (Phecode)
P246	Phecode	Other disorders of thyroid	402546	rs7193778	0.859929	0.594127	0.966637		0.853216	1.09513	C	T	C	0.14937	120256	292.526	119964	-0.532865	0.0636796	Endocrine/Metabolic	Endocrine/Metabolic	Other disorders of thyroid (Phecode)
P253.1	Phecode	Pituitary hyperfunction	421949	rs7193778	0.859929	0.596365	0.938838		0.743294	1.18583	C	T	C	0.149438	126110	82.9687	126027	-0.529636	0.119161	Endocrine/Metabolic	Endocrine/Metabolic	Pituitary hyperfunction (Phecode)
P282	Phecode	Hereditary hemolytic anemias	395186	rs7193778	0.859929	0.593671	0.951259		0.791728	1.14293	C	T	C	0.149339	118034	134.702	117899	-0.533524	0.0936588	Haematopoietic	Haematopoietic	Hereditary hemolytic anemias (Phecode)
P290	Phecode	Delirium dementia and amnestic and other cognitive disorders	419892	rs7193778	0.859929	0.594587	1.01019		0.973161	1.04863	C	T	C	0.149387	125453	3482.7	121970	0.532201	0.019055	Psychiatric disorders	Psychiatric disorders	Delirium dementia and other cognitive disorders (Phecode)
P305.2	Phecode	Eating disorder	354794	rs7193778	0.859929	0.591957	0.9213		0.682698	1.24329	C	T	C	0.149629	106175	50.3177	106125	-0.536002	0.152928	Psychiatric disorders	Psychiatric disorders	Eating disorder (Phecode)
P334.1	Phecode	Spinocerebellar disease	404858	rs7193778	0.859929	0.589544	0.935357		0.733736	1.19238	C	T	C	0.149215	120821	76.8628	120745	-0.539498	0.123869	Neurological	Neurological	Spinocerebellar disease (Phecode)
P369.5	Phecode	Conjunctivitis, infectious	415295	rs7193778	0.859929	0.59872	1.04442		0.888336	1.22792	C	T	C	0.149322	124025	175.651	123850	0.526242	0.0825856	Sense organs	Sense organs	Conjunctivitis, infectious (Phecode)
P443.7	Phecode	Peripheral angiopathy in diseases classified elsewhere	413604	rs7193778	0.859929	0.588218	1.03632		0.910766	1.17918	C	T	C	0.149432	123612	277.181	123334	0.541421	0.0658912	Circulatory system	Circulatory system	Peripheral angiopathy (classified elsewhere) (Phecode)
P480.1	Phecode	Bacterial pneumonia	418977	rs7193778	0.859929	0.596162	1.00824		0.97809	1.03933	C	T	C	0.149447	125230	5263.93	119966	0.529928	0.0154917	Respiratory	Respiratory	Bacterial pneumonia (Phecode)
P523	Phecode	Gingival and periodontal diseases	417112	rs7193778	0.859929	0.594659	0.979763		0.908689	1.0564	C	T	C	0.149384	124620	808.589	123811	-0.532097	0.038423	Digestive	Digestive	Gingival and periodontal diseases (Phecode)
P535.9	Phecode	Gastritis and duodenitis, NOS	382757	rs7193778	0.859929	0.597605	1.08746		0.796537	1.48464	C	T	C	0.149182	114201	48.0001	114153	0.527847	0.158843	Digestive	Digestive	Gastritis and duodenitis, NOS (Phecode)
P580.14	Phecode	Chronic glomerulonephritis, NOS	401935	rs7193778	0.859929	0.598759	0.967035		0.853527	1.09564	C	T	C	0.149268	119992	293.149	119699	-0.526185	0.0637044	Genitourinary	Genitourinary	Chronic glomerulonephritis, NOS (Phecode)
P618	Phecode	Genital prolapse	238350	rs7193778	0.859929	0.593614	1.00859		0.977399	1.04077	C	T	C	0.149262	71153.4	5032.68	66120.7	0.533606	0.0160273	Genitourinary	Genitourinary	Genital prolapse (Phecode)
P646	Phecode	Other complications of pregnancy NEC	238665	rs7193778	0.859929	0.597088	0.979214		0.905842	1.05853	C	T	C	0.149261	71246.7	813.789	70433	-0.528593	0.0397382	Pregnancy complications	Pregnancy complications	Other complications of pregnancy NEC (Phecode)
P713	Phecode	Arthropathy associated with other disorders classified elsewhere	357480	rs7193778	0.859929	0.597981	0.941692		0.753233	1.1773	C	T	C	0.149141	106630	90.9531	106539	-0.527306	0.113933	Musculoskeletal	Musculoskeletal	Arthropathy (other) (Phecode)
P732	Phecode	Osteochondropathies	402096	rs7193778	0.859929	0.598393	1.03849		0.902333	1.19519	C	T	C	0.149495	120223	233.094	119990	0.526713	0.0717051	Musculoskeletal	Musculoskeletal	Osteochondropathies (Phecode)
P750.22	Phecode	Congenital anomaly of gallbladder, bile ducts, liver, pancreas	425736	rs7193778	0.859929	0.595216	1.07343		0.826517	1.3941	C	T	C	0.149509	127303	67.6196	127235	0.531292	0.133365	Congenital anomalies	Congenital anomalies	Congenital anomaly of gallbladder, liver, pancreas (Phecode)
P761	Phecode	Cervicalgia	428802	rs7193778	0.859929	0.595439	1.01797		0.953195	1.08715	C	T	C	0.1495	128211	1068.59	127143	0.53097	0.033545	Symptoms	Symptoms	Cervicalgia (Phecode)
P772.1	Phecode	Muscular wasting and disuse atrophy	427529	rs7193778	0.859929	0.590941	0.933063		0.724747	1.20125	C	T	C	0.1495	127831	70.8668	127760	-0.537472	0.128905	Symptoms	Symptoms	Muscular wasting and disuse atrophy (Phecode)
Q1035	field_ID_phenotype	Cholesterol to Total Lipids in Small HDL percentage	109397	rs7193778	0.859929	0.588543		-0.00324341	-0.0149949	0.00850806	C	T	C	0.148898	32578			-0.540951	0.00599575	Metabolomics	Metabolomics	Cholesterol to Total Lipids in S-HDL % (FIP)
Q1165	field_ID_phenotype	Phospholipids to Total Lipids in Chylomicrons and Extremely Large VLDL percentage	89613	rs7193778	0.859929	0.59853		0.00349015	-0.00950195	0.0164823	C	T	C	0.149967	26877.9			0.526518	0.00662875	Metabolomics	Metabolomics	Phospholipids-Total Lipids in ChyloM and EL-VLDL % (FIP)
P440.2	Phecode	Atherosclerosis of the extremities	414292	rs7193778	0.8606	0.600126	1.02531		0.933825	1.12577	C	T	C	0.149433	123818	531.953	123286	0.52422	0.047687	Circulatory system	Circulatory system	Atherosclerosis of the extremities (Phecode)
P722.9	Phecode	Other and unspecified disc disorder	409779	rs7193778	0.8606	0.599847	0.98788		0.943884	1.03393	C	T	C	0.149348	122399	2239.09	120160	-0.52462	0.023244	Musculoskeletal	Musculoskeletal	Other and unspecified disc disorder (Phecode)
P110.12	Phecode	Althete's foot	423126	rs7193778	0.86094	0.602377	0.936802		0.732802	1.19759	C	T	C	0.149394	126425	75.0079	126350	-0.520986	0.125307	Infectious diseases	Infectious diseases	Althete's foot (Phecode)
P193	Phecode	Thyroid cancer	426709	rs7193778	0.86094	0.609549	1.03568		0.905299	1.18484	C	T	C	0.149512	127596	253.996	127342	0.510718	0.0686495	Neoplasms	Neoplasms	Thyroid cancer (Phecode)
P195.3	Phecode	Malignant neoplasm of head, face, and neck	371369	rs7193778	0.86094	0.601483	0.893525		0.585626	1.36331	C	T	C	0.149046	110702	25.204	110677	-0.522269	0.215562	Neoplasms	Neoplasms	Malignant neoplasm of head, face, and neck (Phecode)
P2038	CP	Guillain-Barre syndrome	202206	rs7193778	0.86094	0.607821	0.954513		0.799033	1.14025	C	T	C	0.150156	60724.8	143.777	60581	-0.513186	0.0907155	Neurological	Neurological	Guillain-Barre syndrome (CP)
P261.2	Phecode	Vitamin B-complex deficiencies	422715	rs7193778	0.86094	0.606408	1.01927		0.947879	1.09604	C	T	C	0.149468	126365	876.879	125488	0.515208	0.03705	Endocrine/Metabolic	Endocrine/Metabolic	Vitamin B-complex deficiencies (Phecode)
P292.12	Phecode	Symbolic dysfunction	410050	rs7193778	0.86094	0.608583	0.874496		0.523415	1.46107	C	T	C	0.149336	122471	17.0275	122454	-0.512098	0.261879	Psychiatric disorders	Psychiatric disorders	Symbolic dysfunction (Phecode)
P300.1	Phecode	Anxiety disorder	372560	rs7193778	0.86094	0.609699	0.992624		0.964808	1.02124	C	T	C	0.149549	111432	5999.75	105432	-0.510503	0.014502	Psychiatric disorders	Psychiatric disorders	Anxiety disorder (Phecode)
P348.4	Phecode	Cerebral cysts	404877	rs7193778	0.86094	0.607857	0.939752		0.741199	1.19149	C	T	C	0.149219	120831	80.451	120751	-0.513135	0.121097	Neurological	Neurological	Cerebral cysts (Phecode)
P386.1	Phecode	Meniere's disease	418225	rs7193778	0.86094	0.60698	0.969997		0.863699	1.08938	C	T	C	0.14939	124958	338.608	124619	-0.514389	0.0592201	Sense organs	Sense organs	Meniere's disease (Phecode)
P433.1	Phecode	Occlusion and stenosis of precerebral arteries	412105	rs7193778	0.86094	0.609814	1.01819		0.950071	1.0912	C	T	C	0.149422	123155	971.726	122183	0.510339	0.0353321	Safety	Safety	Occlusion and stenosis of precerebral arteries (Phecode)
P472	Phecode	Chronic pharyngitis and nasopharyngitis	404136	rs7193778	0.86094	0.605954	0.974835		0.884864	1.07395	C	T	C	0.149443	120791	487.659	120303	-0.515858	0.0494064	Respiratory	Respiratory	Chronic pharyngitis and nasopharyngitis (Phecode)
P527.2	Phecode	Sialoadenitis	421309	rs7193778	0.86094	0.607965	0.95924		0.818232	1.12455	C	T	C	0.149443	125924	179.996	125744	-0.512981	0.0811217	Digestive	Digestive	Sialoadenitis (Phecode)
P528.1	Phecode	Stomatitis and mucositis	421601	rs7193778	0.86094	0.605723	1.0337		0.911461	1.17233	C	T	C	0.149466	126030	290.573	125740	0.516189	0.0642109	Digestive	Digestive	Stomatitis and mucositis (Phecode)
P557.1	Phecode	Celiac disease	315003	rs7193778	0.86094	0.607192	0.981351		0.913385	1.05437	C	T	C	0.149093	93929.2	893.487	93035.7	-0.514085	0.0366195	Digestive	Digestive	Celiac disease (Phecode)
P614.4	Phecode	Inflammatory diseases of uterus, except cervix	228100	rs7193778	0.86094	0.608256	1.05273		0.864932	1.2813	C	T	C	0.148956	67953.7	119.529	67834.2	0.512564	0.100252	Genitourinary	Genitourinary	Inflammatory diseases of uterus, except cervix (Phecode)
P695.41	Phecode	Cutaneous lupus erythematosus	416476	rs7193778	0.86094	0.608352	1.06212		0.843463	1.33745	C	T	C	0.149299	124359	86.9532	124272	0.512428	0.117606	Dermatologic	Dermatologic	Cutaneous lupus erythematosus (Phecode)
P727.1	Phecode	Synovitis and tenosynovitis	391447	rs7193778	0.86094	0.605084	1.01139		0.968887	1.05576	C	T	C	0.149302	116888	2541.43	114346	0.517103	0.021906	Musculoskeletal	Musculoskeletal	Synovitis and tenosynovitis (Phecode)
P735.2	Phecode	Acquired toe deformities	415075	rs7193778	0.86094	0.601268	0.988046		0.944471	1.03363	C	T	C	0.149545	124144	2300.61	121844	-0.522578	0.023013	Musculoskeletal	Musculoskeletal	Acquired toe deformities (Phecode)
P751.12	Phecode	Congenital anomalies of male genital organs	203849	rs7193778	0.86094	0.605181	0.943049		0.755069	1.17783	C	T	C	0.149902	61114.7	91.9847	61022.7	-0.516965	0.113425	Congenital anomalies	Congenital anomalies	Congenital anomalies of male genital organs (Phecode)
Q0331	field_ID_phenotype	NS3 antigen for Hepatitis C Virus	8900	rs7193778	0.86094	0.609533		0.0104605	-0.0296803	0.0506013	C	T	C	0.148868	2649.85			0.510758	0.0204804	Quantitative Measure	Infection Antigens	NS3 antigen for Hepatitis C Virus (FIP)
Q1237	field_ID_phenotype	Triglycerides to Total Lipids in Large VLDL percentage	112776	rs7193778	0.86094	0.6093		-0.0030325	-0.0146621	0.00859709	C	T	C	0.149144	33639.7			-0.511075	0.00593357	Metabolomics	Metabolomics	Triglycerides to Total Lipids in L-VLDL % (FIP)
P153	Phecode	Colorectal cancer	390774	rs7193778	0.863185	0.612306	1.01037		0.970845	1.05151	C	T	C	0.149139	116559	2984.25	113575	0.506785	0.0203612	Neoplasms	Neoplasms	Colorectal cancer (Phecode)
Q1100	field_ID_phenotype	Free Cholesterol in Large LDL	112816	rs7193778	0.863185	0.612198		-0.00295518	-0.0143807	0.00847033	C	T	C	0.149155	33654			-0.50694	0.00582945	Metabolomics	Metabolomics	Free Cholesterol in L-LDL (FIP)
P687.1	Phecode	Rash and other nonspecific skin eruption	423733	rs7193778	0.863563	0.613026	0.984905		0.928527	1.04471	C	T	C	0.149499	126695	1327.18	125368	-0.505759	0.0300747	Dermatologic	Dermatologic	Rash and other nonspecific skin eruption (Phecode)
P573.3	Phecode	Hepatomegaly	410481	rs7193778	0.863602	0.613505	0.959713		0.818164	1.12575	C	T	C	0.149298	122568	179.067	122389	-0.505076	0.0814156	Digestive	Digestive	Hepatomegaly (Phecode)
P564	Phecode	Functional digestive disorders	353620	rs7193778	0.863918	0.614181	1.00508		0.985481	1.02506	C	T	C	0.149209	105527	13792.8	91733.8	0.504114	0.0100458	Digestive	Digestive	Functional digestive disorders (Phecode)
P149.1	Phecode	Cancer of oropharynx	425892	rs7193778	0.86497	0.616227	0.957851		0.8094	1.13353	C	T	C	0.149469	127315	160.706	127154	-0.501205	0.0859194	Neoplasms	Neoplasms	Cancer of oropharynx (Phecode)
P2019	CP	Anaphylactic reactions	200680	rs7193778	0.86497	0.617915	0.977341		0.893171	1.06944	C	T	C	0.150339	60339.9	567.314	59772.6	-0.498807	0.0459488	Safety	Safety	Anaphylactic reactions (CP)
P348.9	Phecode	Other conditions of brain, NOS	405598	rs7193778	0.86497	0.617428	1.03009		0.916972	1.15716	C	T	C	0.149239	121062	340.393	120721	0.499499	0.0593496	Neurological	Neurological	Other conditions of brain, NOS (Phecode)
P509.1	Phecode	Respiratory failure	408292	rs7193778	0.86497	0.617877	1.01203		0.965572	1.06073	C	T	C	0.149511	122089	2133.97	119955	0.498861	0.0239782	Respiratory	Respiratory	Respiratory failure (Phecode)
P741.2	Phecode	Stiffness of joint	420229	rs7193778	0.86497	0.618088	1.03239		0.910807	1.17019	C	T	C	0.149599	125732	292.949	125439	0.498562	0.063928	Musculoskeletal	Musculoskeletal	Stiffness of joint (Phecode)
P804	Phecode	Fracture of hand or wrist	401633	rs7193778	0.86497	0.617436	1.01343		0.961739	1.0679	C	T	C	0.149577	120150	1696.07	118454	0.499487	0.0267121	Injuries & poisonings	Injuries & poisonings	Fracture of hand or wrist (Phecode)
Q1133	field_ID_phenotype	LDL Cholesterol	112825	rs7193778	0.86497	0.618094		0.00294487	-0.00863227	0.014522	C	T	C	0.149152	33656.1			0.498555	0.00590681	Metabolomics	Metabolomics	LDL Cholesterol (FIP)
P627	Phecode	Menopausal and postmenopausal disorders	216434	rs7193778	0.866523	0.619657	1.00853		0.975254	1.04295	C	T	C	0.149034	64512	4381.29	60130.7	0.496337	0.0171198	Genitourinary	Genitourinary	Menopausal and postmenopausal disorders (Phecode)
P216	Phecode	Benign neoplasm of skin	427950	rs7193778	0.868042	0.62132	1.00895		0.973896	1.04527	C	T	C	0.149473	127934	3772.45	124162	0.49398	0.0180428	Neoplasms	Neoplasms	Benign neoplasm of skin (Phecode)
P523.31	Phecode	Acute periodontitis	414907	rs7193778	0.868042	0.622429	0.934072		0.712005	1.2254	C	T	C	0.149406	123979	61.455	123918	-0.49241	0.138507	Digestive	Digestive	Acute periodontitis (Phecode)
P619.2	Phecode	Disorders of uterus, NEC	231420	rs7193778	0.868042	0.622558	1.01437		0.958358	1.07365	C	T	C	0.149122	69019.8	1450.14	67569.7	0.492228	0.0289793	Genitourinary	Genitourinary	Disorders of uterus, NEC (Phecode)
P701.6	Phecode	Acquired acanthosis nigricans	422079	rs7193778	0.868042	0.622271	0.929324		0.694255	1.24399	C	T	C	0.149508	126209	53.1647	126156	-0.492634	0.148787	Dermatologic	Dermatologic	Acquired acanthosis nigricans (Phecode)
P145.4	Phecode	Cancer of the gums	425490	rs7193778	0.871124	0.625679	1.09761		0.754974	1.59575	C	T	C	0.149479	127203	33.0784	127170	0.487818	0.190926	Neoplasms	Neoplasms	Cancer of the gums (Phecode)
P601.4	Phecode	Balanoposthitis	169775	rs7193778	0.871124	0.625647	0.957284		0.803291	1.1408	C	T	C	0.149473	50753.5	148.322	50605.2	-0.487863	0.0894826	Genitourinary	Genitourinary	Balanoposthitis (Phecode)
P522	Phecode	Diseases of pulp and periapical tissues	417114	rs7193778	0.871138	0.626299	0.981482		0.910349	1.05817	C	T	C	0.149407	124640	810.585	123829	-0.486942	0.0383863	Digestive	Digestive	Diseases of pulp and periapical tissues (Phecode)
P528.6	Phecode	Leukoplakia of oral mucosa	421220	rs7193778	0.871138	0.627225	1.04259		0.88108	1.2337	C	T	C	0.14946	125911	162.522	125749	0.485636	0.0858744	Digestive	Digestive	Leukoplakia of oral mucosa (Phecode)
P580.1	Phecode	Glomerulonephritis	402212	rs7193778	0.871138	0.627511	1.02677		0.922837	1.14242	C	T	C	0.149286	120089	405.165	119684	0.485234	0.0544524	Genitourinary	Genitourinary	Glomerulonephritis (Phecode)
P963.1	Phecode	Antineoplastic and immunosuppressive drugs causing adverse effects	383417	rs7193778	0.871138	0.627289	0.895952		0.575012	1.39602	C	T	C	0.149238	114440	22.8903	114418	-0.485547	0.226277	Injuries & poisonings	Injuries & poisonings	Antineoplastic drugs adverse effects (Phecode)
P272.12	Phecode	Hyperglyceridemia	370493	rs7193778	0.874237	0.631571	1.08067		0.787005	1.48391	C	T	C	0.149185	110544	46.0941	110498	0.479517	0.16179	Endocrine/Metabolic	Endocrine/Metabolic	Hyperglyceridemia (Phecode)
P738.4	Phecode	Acquired spondylolisthesis	411301	rs7193778	0.874237	0.631296	0.983458		0.918692	1.05279	C	T	C	0.149545	123016	991.421	122024	-0.479903	0.0347577	Musculoskeletal	Musculoskeletal	Acquired spondylolisthesis (Phecode)
P741.3	Phecode	Difficulty in walking	420091	rs7193778	0.874237	0.631097	0.965549		0.836813	1.11409	C	T	C	0.149576	125671	222.542	125448	-0.480183	0.0730096	Musculoskeletal	Musculoskeletal	Difficulty in walking (Phecode)
P743	Phecode	Osteoporosis, osteopenia and pathological fracture	428885	rs7193778	0.874237	0.631429	0.992561		0.962738	1.02331	C	T	C	0.1495	128236	5282.54	122954	-0.479717	0.015565	Musculoskeletal	Musculoskeletal	Osteoporosis, osteopenia and pathological fracture (Phecode)
P198.7	Phecode	Secondary malignant neoplasm of skin	371673	rs7193778	0.8754	0.63634	0.956003		0.793338	1.15202	C	T	C	0.149052	110797	130.737	110666	-0.472822	0.0951607	Neoplasms	Neoplasms	Secondary malignant neoplasm of skin (Phecode)
P2005	CP	Suicide ideation/attempts	173274	rs7193778	0.8754	0.633533	1.01458		0.955982	1.07676	C	T	C	0.150811	52263.4	1336.18	50927.2	0.47676	0.0303509	Safety	Safety	Suicide ideation/attempts (CP)
P286.1	Phecode	Congenital coagulation defects	424409	rs7193778	0.8754	0.63653	0.964406		0.829808	1.12084	C	T	C	0.149473	126876	201.251	126674	-0.472556	0.0766946	Haematopoietic	Haematopoietic	Congenital coagulation defects (Phecode)
P366.1	Phecode	Nonsenile Cataract	384682	rs7193778	0.8754	0.634495	1.10362		0.735004	1.6571	C	T	C	0.149068	114687	28.0392	114659	0.47541	0.207389	Sense organs	Sense organs	Nonsenile Cataract (Phecode)
P523.3	Phecode	Periodontitis (acute or chronic)	416331	rs7193778	0.8754	0.633984	0.977938		0.892132	1.072	C	T	C	0.149397	124397	542.491	123854	-0.476127	0.0468541	Digestive	Digestive	Periodontitis (acute or chronic) (Phecode)
P619.1	Phecode	Noninflammatory disorders of ovary, fallopian tube, and broad ligament	228112	rs7193778	0.8754	0.634863	1.02805		0.917118	1.15241	C	T	C	0.149117	68030.7	354.024	67676.7	0.474893	0.0582595	Genitourinary	Genitourinary	Noninflammatory disorders of ovary, fallopian tube (Phecode)
P689	Phecode	Disorder of skin and subcutaneous tissue NOS	428834	rs7193778	0.8754	0.635274	1.00886		0.972739	1.04633	C	T	C	0.149509	128229	3547.81	124681	0.474317	0.0186044	Dermatologic	Dermatologic	Disorder of skin and subcutaneous tissue NOS (Phecode)
P758	Phecode	Chromosomal anomalies and genetic disorders	427451	rs7193778	0.8754	0.636325	1.0597		0.833294	1.34762	C	T	C	0.149483	127793	79.8118	127713	0.472844	0.122632	Congenital anomalies	Congenital anomalies	Chromosomal anomalies and genetic disorders (Phecode)
Q0410	field_ID_phenotype	K8.1 antigen for Kaposi's Sarcoma-Associated Herpesvirus	8900	rs7193778	0.8754	0.633687		-0.00992486	-0.0507431	0.0308934	C	T	C	0.148868	2649.85			-0.476561	0.020826	Quantitative Measure	Infection Antigens	K8.1-antigen (Kaposi's Sarcoma Herpesvirus) (FIP)
P597.2	Phecode	Urinary complications NEC	407984	rs7193778	0.875775	0.63726	0.929153		0.684604	1.26106	C	T	C	0.149345	121861	48.4668	121812	-0.471533	0.155836	Genitourinary	Genitourinary	Urinary complications NEC (Phecode)
P2068	CP	Family history Stroke	430292	rs7193778	0.876403	0.639417	1.00312		0.990124	1.01629	C	T	C	0.149529	128682	39021.5	89661	0.468515	0.00665437	Neurological	Neurological	Family history Stroke (CP)
P277.5	Phecode	Other disorders of lipoid metabolism	425493	rs7193778	0.876403	0.639184	1.03802		0.8881	1.21324	C	T	C	0.149439	127170	189.24	126981	0.468841	0.0795851	Endocrine/Metabolic	Endocrine/Metabolic	Other disorders of lipoid metabolism (Phecode)
P291.1	Phecode	Transient mental disorders due to conditions classified elsewhere	410183	rs7193778	0.876403	0.63955	1.06465		0.819106	1.38381	C	T	C	0.149335	122509	67.11	122442	0.468329	0.133773	Psychiatric disorders	Psychiatric disorders	Transient mental disorders (classified elsewhere) (Phecode)
P389.4	Phecode	Tinnitus	418974	rs7193778	0.876403	0.638831	1.02479		0.925165	1.13515	C	T	C	0.149412	125200	439.918	124760	0.469333	0.0521817	Sense organs	Sense organs	Tinnitus (Phecode)
P292.2	Phecode	Mild cognitive impairment	410755	rs7193778	0.877457	0.641236	1.03144		0.905514	1.17488	C	T	C	0.149352	122694	272.432	122422	0.465971	0.0664348	Psychiatric disorders	Psychiatric disorders	Mild cognitive impairment (Phecode)
P711.1	Phecode	Pyogenic arthritis	357788	rs7193778	0.877457	0.641141	1.03615		0.892432	1.203	C	T	C	0.14914	106721	206.475	106514	0.466104	0.0761818	Musculoskeletal	Musculoskeletal	Pyogenic arthritis (Phecode)
Q1158	field_ID_phenotype	Phospholipids in Small HDL	109397	rs7193778	0.878857	0.642719		0.00277486	-0.00894879	0.0144985	C	T	C	0.148898	32578			0.463902	0.00598157	Metabolomics	Metabolomics	Phospholipids in S-HDL (FIP)
P717	Phecode	Polymyalgia Rheumatica	428797	rs7193778	0.87901	0.64329	0.984245		0.920266	1.05267	C	T	C	0.149497	128207	1025.05	127182	-0.463103	0.0342921	Musculoskeletal	Musculoskeletal	Polymyalgia Rheumatica (Phecode)
P710.19	Phecode	Unspecified osteomyelitis	358062	rs7193778	0.879902	0.644403	1.02965		0.90949	1.16569	C	T	C	0.149156	106814	299.353	106515	0.461551	0.0633143	Musculoskeletal	Musculoskeletal	Unspecified osteomyelitis (Phecode)
P149.9	Phecode	Cancer of of nasal cavities	425516	rs7193778	0.881544	0.64916	0.921301		0.647191	1.31151	C	T	C	0.149474	127207	36.2039	127171	-0.454929	0.180179	Neoplasms	Neoplasms	Cancer of of nasal cavities (Phecode)
P2009	CP	Prolonged QTc	182685	rs7193778	0.881544	0.648872	1.10104		0.727547	1.66627	C	T	C	0.150146	54858.7	27.0078	54831.7	0.45533	0.211398	Safety	Safety	Prolonged QTc (CP)
P276.4	Phecode	Acid-base balance disorder	411201	rs7193778	0.881544	0.646626	0.985619		0.926434	1.04858	C	T	C	0.149411	122876	1209.15	121667	-0.458454	0.0315959	Endocrine/Metabolic	Endocrine/Metabolic	Acid-base balance disorder (Phecode)
P367.1	Phecode	Myopia	423941	rs7193778	0.881544	0.648376	0.984273		0.919447	1.05367	C	T	C	0.149451	126716	989.73	125727	-0.456019	0.0347615	Sense organs	Sense organs	Myopia (Phecode)
P374.2	Phecode	Lagophthalmos	414868	rs7193778	0.881544	0.647721	0.90016		0.573296	1.41339	C	T	C	0.149314	123891	22.102	123869	-0.456931	0.230193	Sense organs	Sense organs	Lagophthalmos (Phecode)
P376	Phecode	Disorders of the orbit	413385	rs7193778	0.881544	0.652106	0.920766		0.64312	1.31828	C	T	C	0.149393	123514	35.0981	123479	-0.450838	0.183103	Sense organs	Sense organs	Disorders of the orbit (Phecode)
P383	Phecode	Otosclerosis	424297	rs7193778	0.881544	0.651007	0.957489		0.793217	1.15578	C	T	C	0.149487	126854	128.326	126726	-0.452364	0.0960313	Sense organs	Sense organs	Otosclerosis (Phecode)
P386	Phecode	Vertiginous syndromes and other disorders of vestibular system	428816	rs7193778	0.881544	0.650395	1.00793		0.974076	1.04296	C	T	C	0.149446	128170	4062.54	124107	0.453213	0.0174323	Sense organs	Sense organs	Other disorders of vestibular system (Phecode)
P443.8	Phecode	Other specified peripheral vascular diseases	412881	rs7193778	0.881544	0.648187	0.90498		0.589362	1.38962	C	T	C	0.149412	123379	24.6	123354	-0.456283	0.218817	Circulatory system	Circulatory system	Other specified peripheral vascular diseases (Phecode)
P526.3	Phecode	Anomalies of jaw size/symmetry	414786	rs7193778	0.881544	0.646173	0.897354		0.565137	1.42487	C	T	C	0.149408	123945	21.0393	123924	-0.459085	0.235914	Digestive	Digestive	Anomalies of jaw size/symmetry (Phecode)
P535.6	Phecode	Duodenitis	393829	rs7193778	0.881544	0.654707	1.00806		0.973214	1.04415	C	T	C	0.149231	117543	3848.22	113695	0.447232	0.0179482	Digestive	Digestive	Duodenitis (Phecode)
P557	Phecode	Intestinal malabsorption (non-celiac)	315471	rs7193778	0.881544	0.65448	0.984996		0.921895	1.05242	C	T	C	0.1491	94073.5	1052.62	93020.9	-0.447547	0.0337793	Digestive	Digestive	Intestinal malabsorption (non-celiac) (Phecode)
P599.8	Phecode	Other symptoms involving urinary system	391776	rs7193778	0.881544	0.652236	0.908866		0.599807	1.37717	C	T	C	0.149447	117100	26.1138	117074	-0.450658	0.212039	Genitourinary	Genitourinary	Other symptoms involving urinary system (Phecode)
P612.3	Phecode	Congenital anomalies of breast	420686	rs7193778	0.881544	0.649759	1.09509		0.739897	1.62081	C	T	C	0.149419	125717	30.1412	125687	0.454097	0.200047	Genitourinary	Genitourinary	Congenital anomalies of breast (Phecode)
P695.9	Phecode	Unspecified erythematous condition	418765	rs7193778	0.881544	0.651717	1.02718		0.914267	1.15404	C	T	C	0.14936	125093	339.432	124754	0.451379	0.0594151	Dermatologic	Dermatologic	Unspecified erythematous condition (Phecode)
P750.11	Phecode	Esophageal atresia/tracheoesophageal fistula	425604	rs7193778	0.881544	0.653921	0.889264		0.532358	1.48545	C	T	C	0.149497	127253	17.0628	127236	-0.448322	0.261779	Congenital anomalies	Congenital anomalies	Esophageal atresia/tracheoesophageal fistula (Phecode)
Q0470	field_ID_phenotype	pp 28 antigen for Human Cytomegalovirus	8900	rs7193778	0.881544	0.652927		0.00932875	-0.0313281	0.0499856	C	T	C	0.148868	2649.85			0.449715	0.0207437	Quantitative Measure	Infection Antigens	pp 28 antigen for Human Cytomegalovirus (FIP)
Q1026	field_ID_phenotype	Cholesterol in Very Small VLDL	109397	rs7193778	0.881544	0.65448		-0.00261969	-0.0140922	0.00885281	C	T	C	0.148898	32578			-0.447548	0.00585342	Metabolomics	Metabolomics	Cholesterol in VS-VLDL (FIP)
Q1111	field_ID_phenotype	Free Cholesterol in Very Small VLDL	109397	rs7193778	0.881544	0.654822		0.00264874	-0.00896326	0.0142607	C	T	C	0.148898	32578			0.447075	0.0059246	Metabolomics	Metabolomics	Free Cholesterol in VS-VLDL (FIP)
Q1143	field_ID_phenotype	Omega-6 Fatty Acids to Omega-3 Fatty Acids ratio	112752	rs7193778	0.881544	0.651949		-0.00259535	-0.0138728	0.00868214	C	T	C	0.149169	33638.1			-0.451057	0.00575393	Metabolomics	Metabolomics	Omega-6 Fatty Acids to Omega-3 Fatty Acids ratio (FIP)
P224.1	Phecode	Benign neoplasm of eye, uveal	425679	rs7193778	0.882411	0.657237	1.0641		0.808729	1.4001	C	T	C	0.149483	127263	61.3491	127202	0.443731	0.140012	Neoplasms	Neoplasms	Benign neoplasm of eye, uveal (Phecode)
P347	Phecode	Cataplexy and narcolepsy	404699	rs7193778	0.882411	0.656221	0.904445		0.581207	1.40745	C	T	C	0.149223	120781	23.0902	120758	-0.445137	0.225624	Neurological	Neurological	Cataplexy and narcolepsy (Phecode)
Q0617	field_ID_phenotype	Basophil count	416440	rs7193778	0.882411	0.656893		0.00124813	-0.00425897	0.00675524	C	T	C	0.149403	124435			0.444207	0.0028098	Quantitative Measure	Blood Count	Basophil count (FIP)
Q1067	field_ID_phenotype	Cholesteryl Esters to Total Lipids in Small LDL percentage	112825	rs7193778	0.882411	0.657311		0.00262673	-0.0089782	0.0142317	C	T	C	0.149152	33656.1			0.44363	0.00592099	Metabolomics	Metabolomics	Cholesteryl Esters to Total Lipids in S-LDL % (FIP)
P733.2	Phecode	Cyst of bone	401908	rs7193778	0.882432	0.657978	1.03752		0.881409	1.22128	C	T	C	0.14948	120155	172.761	119982	0.442707	0.0831985	Musculoskeletal	Musculoskeletal	Cyst of bone (Phecode)
Q0618	field_ID_phenotype	Nucleated red blood cell count	416432	rs7193778	0.882432	0.658249		-0.000348759	-0.00189411	0.00119659	C	T	C	0.149404	124433			-0.442332	0.000788457	Quantitative Measure	Blood Count	Nucleated red blood cell count (FIP)
P270.1	Phecode	Disturbances of amino-acid transport	427032	rs7193778	0.883407	0.661041	0.890281		0.529563	1.49671	C	T	C	0.14949	127674	16.6707	127657	-0.438477	0.265049	Endocrine/Metabolic	Endocrine/Metabolic	Disturbances of amino-acid transport (Phecode)
P440.9	Phecode	Atherosclerosis of aorta	413702	rs7193778	0.883407	0.659494	1.02741		0.91097	1.15873	C	T	C	0.149435	123643	319.542	123323	0.440611	0.0613718	Circulatory system	Circulatory system	Atherosclerosis of aorta (Phecode)
P528.3	Phecode	Cellulitis and abscess of oral soft tissues	421043	rs7193778	0.883407	0.661323	1.04968		0.844983	1.30397	C	T	C	0.149462	125860	98.0745	125762	0.438087	0.110678	Digestive	Digestive	Cellulitis and abscess of oral soft tissues (Phecode)
P938.2	Phecode	Chronic dermatitis due to solar radiation	421194	rs7193778	0.883407	0.661827	0.961265		0.80531	1.14742	C	T	C	0.14952	125954	145.165	125809	-0.437392	0.0903196	Dermatologic	Dermatologic	Chronic dermatitis due to solar radiation (Phecode)
P941	Phecode	Adverse reaction to serum or vaccine	421225	rs7193778	0.883407	0.661568	1.03766		0.879372	1.22444	C	T	C	0.149536	125976	168.149	125808	0.437749	0.0844477	Injuries & poisonings	Injuries & poisonings	Adverse reaction to serum or vaccine (Phecode)
Q0343	field_ID_phenotype	L1 antigen for Human Papillomavirus type-18	8900	rs7193778	0.883407	0.662209		-0.00908914	-0.0498656	0.0316873	C	T	C	0.148868	2649.85			-0.43688	0.0208047	Quantitative Measure	Infection Antigens	L1 antigen for Human Papillomavirus type-18 (FIP)
Q1003	field_ID_phenotype	Acetoacetate	111690	rs7193778	0.883407	0.661006		0.00259865	-0.00901586	0.0142132	C	T	C	0.149164	33320.2			0.438526	0.00592588	Metabolomics	Metabolomics	Acetoacetate (FIP)
P2010	CP	Ventricular arrhythmias	185102	rs7193778	0.884039	0.66638	0.983179		0.910205	1.062	C	T	C	0.150111	55571.6	784.895	54786.7	-0.431122	0.0393482	Safety	Safety	Ventricular arrhythmias (CP)
P2054	CP	Chronic obstructive pulmonary disease (COPD clinical codes)	202720	rs7193778	0.884039	0.665734	1.00576		0.979879	1.03233	C	T	C	0.150263	60922.7	8329.44	52593.3	0.43201	0.0133031	Respiratory	Respiratory	COPD (clinical codes) (CP)
P250.13	Phecode	Type 1 diabetes with ophthalmic manifestations	396371	rs7193778	0.884039	0.664213	0.969333		0.84217	1.1157	C	T	C	0.149105	118202	230.181	117972	-0.434104	0.0717495	Endocrine/Metabolic	Endocrine/Metabolic	T1 diabetes with ophthalmic manifestations (Phecode)
P573.1	Phecode	Chronic passive congestion of liver	410010	rs7193778	0.884039	0.663289	0.904387		0.57527	1.4218	C	T	C	0.149299	122428	22.0549	122406	-0.435377	0.23083	Digestive	Digestive	Chronic passive congestion of liver (Phecode)
P579.8	Phecode	Nonspecific abnormal findings in stool contents	397693	rs7193778	0.884039	0.665347	1.01275		0.956263	1.07256	C	T	C	0.149592	118983	1408.47	117575	0.432543	0.0292797	Digestive	Digestive	Nonspecific abnormal findings in stool contents (Phecode)
P701	Phecode	Other hypertrophic and atrophic conditions of skin	428383	rs7193778	0.884039	0.665064	0.99		0.945967	1.03608	C	T	C	0.149517	128101	2244.63	125857	-0.432932	0.0232136	Dermatologic	Dermatologic	Other hypertrophic and atrophic conditions of skin (Phecode)
P958.1	Phecode	Postoperative shock	427956	rs7193778	0.884039	0.664287	0.904574		0.575101	1.4228	C	T	C	0.149491	127951	22.0039	127929	-0.434001	0.231085	Injuries & poisonings	Injuries & poisonings	Postoperative shock (Phecode)
Q1112	field_ID_phenotype	Free Cholesterol to Total Lipids in Chylomicrons and Extremely Large VLDL percentage	87740	rs7193778	0.884039	0.66601		-0.00281552	-0.0156003	0.00996926	C	T	C	0.150326	26379.2			-0.431632	0.00652297	Metabolomics	Metabolomics	Free Cholesterol-Total Lipids in ChyloM and EL-VLDL % (FIP)
P305.21	Phecode	Anorexia nervosa	354710	rs7193778	0.884612	0.667529	0.909821		0.591118	1.40035	C	T	C	0.149628	106149	24.2314	106125	-0.429542	0.22002	Psychiatric disorders	Psychiatric disorders	Anorexia nervosa (Phecode)
P443.1	Phecode	Raynaud's syndrome	415139	rs7193778	0.884612	0.668669	1.01633		0.943679	1.09457	C	T	C	0.14941	124052	838.75	123213	0.427975	0.0378391	Circulatory system	Circulatory system	Raynaud's syndrome (Phecode)
P5061	field_ID_phenotype	Myopia (highly myopic)	72200	rs7193778	0.884612	0.669502	1.01402		0.951211	1.08098	C	T	C	0.148543	21449.6	1194.87	20254.7	0.426831	0.0326254	Sense organs	Sight	Myopia (highly myopic) (FIP)
P711	Phecode	Arthropathy associated with infections	357943	rs7193778	0.884612	0.669586	0.970643		0.84649	1.113	C	T	C	0.149125	106757	243.459	106513	-0.426716	0.0698277	Musculoskeletal	Musculoskeletal	Arthropathy associated with infections (Phecode)
Q0400	field_ID_phenotype	JC VP1 antigen for Human Polyomavirus JCV	8900	rs7193778	0.884612	0.669061		0.00894269	-0.0320616	0.049947	C	T	C	0.148868	2649.85			0.427452	0.0209209	Quantitative Measure	Infection Antigens	JC VP1 antigen for Human Polyomavirus JCV (FIP)
Q1021	field_ID_phenotype	Cholesterol in Small HDL	109397	rs7193778	0.884612	0.668104		0.0025777	-0.00920576	0.0143611	C	T	C	0.148898	32578			0.428753	0.00601208	Metabolomics	Metabolomics	Cholesterol in S-HDL (FIP)
P612.2	Phecode	Hypertrophy of breast (Gynecomastia)	421526	rs7193778	0.885306	0.670574	1.02562		0.912766	1.15243	C	T	C	0.149419	125968	338.561	125629	0.42536	0.0594781	Genitourinary	Genitourinary	Hypertrophy of breast (Gynecomastia) (Phecode)
P149	Phecode	Cancer of larynx, pharynx, nasal cavities	426585	rs7193778	0.886792	0.672163	0.977177		0.878081	1.08746	C	T	C	0.149466	127520	400.946	127119	-0.423181	0.0545567	Neoplasms	Neoplasms	Cancer of larynx, pharynx, nasal cavities (Phecode)
Q1198	field_ID_phenotype	Total Lipids in LDL	109397	rs7193778	0.888765	0.674123		0.00252856	-0.00925722	0.0143143	C	T	C	0.148898	32578			0.420497	0.00601326	Metabolomics	Metabolomics	Total Lipids in LDL (FIP)
P379.5	Phecode	Disorders of iris and ciliary body	414092	rs7193778	0.88981	0.675381	0.972857		0.855294	1.10658	C	T	C	0.149383	123716	275.145	123441	-0.418774	0.0657113	Sense organs	Sense organs	Disorders of iris and ciliary body (Phecode)
P4002	AP	Chronic Chronic obstructive pulmonary disease age of onset	25962	rs7193778	0.891572	0.678079		0.00404197	-0.0150433	0.0231272	C	T	C	0.152301	7908.07			0.415091	0.00973755	Respiratory	Respiratory	COPD age of onset (AP)
P578	Phecode	Gastrointestinal hemorrhage	423830	rs7193778	0.891572	0.678117	0.995358		0.973728	1.01747	C	T	C	0.149547	126765	10336.8	116429	-0.415034	0.0112097	Digestive	Digestive	Gastrointestinal hemorrhage (Phecode)
P728.2	Phecode	Laxity of ligament or hypermobility syndrome	384749	rs7193778	0.891572	0.677889	0.970888		0.844542	1.11614	C	T	C	0.149329	114909	234.506	114674	-0.415346	0.0711324	Musculoskeletal	Musculoskeletal	Laxity of ligament or hypermobility syndrome (Phecode)
P703	Phecode	Diseases of nail, NOS	422239	rs7193778	0.893311	0.679906	1.02004		0.928274	1.12089	C	T	C	0.149508	126256	518.13	125738	0.412591	0.0480996	Dermatologic	Dermatologic	Diseases of nail, NOS (Phecode)
P530.9	Phecode	Heartburn	368712	rs7193778	0.893342	0.680397	1.01383		0.94968	1.08232	C	T	C	0.149218	110037	1082.83	108954	0.411922	0.0333519	Digestive	Digestive	Heartburn (Phecode)
P2056	CP	Alpha-1 antitrypsin deficiency	179966	rs7193778	0.894008	0.685366	0.937741		0.687119	1.27978	C	T	C	0.150057	54010.3	46.8314	53963.4	-0.405152	0.158659	Respiratory	Respiratory	AATD (CP)
P281.12	Phecode	Other vitamin B12 deficiency anemia	395047	rs7193778	0.894008	0.685683	1.04157		0.855112	1.26869	C	T	C	0.14937	118016	118.271	117898	0.40472	0.100642	Haematopoietic	Haematopoietic	Other vitamin B12 deficiency anemia (Phecode)
P287.3	Phecode	Thrombocytopenia	427099	rs7193778	0.894008	0.685351	1.01318		0.951002	1.07942	C	T	C	0.149497	127700	1153.8	126547	0.405172	0.0323123	Safety	Safety	Thrombocytopenia (Phecode)
P327	Phecode	Sleep disorders	428835	rs7193778	0.894008	0.68486	1.00811		0.969536	1.04822	C	T	C	0.149513	128233	3095.6	125137	0.405841	0.0199067	Neurological	Neurological	Sleep disorders (Phecode)
P402	Phecode	Elevated blood pressure reading without diagnosis of hypertension	312175	rs7193778	0.894008	0.68576	1.01518		0.943716	1.09207	C	T	C	0.148693	92836.6	867.169	91969.5	0.404615	0.0372457	Circulatory system	Circulatory system	Elevated BP reading no HTN (Phecode)
P454.1	Phecode	Varicose veins of lower extremity	396519	rs7193778	0.894008	0.683005	1.00652		0.975599	1.03843	C	T	C	0.149368	118454	4927.35	113527	0.408366	0.0159212	Circulatory system	Circulatory system	Varicose veins of lower extremity (Phecode)
P601.1	Phecode	Prostatitis	171804	rs7193778	0.894008	0.686415	0.984212		0.911037	1.06326	C	T	C	0.149445	51350.4	780.141	50570.3	-0.403725	0.0394179	Genitourinary	Genitourinary	Prostatitis (Phecode)
P624.2	Phecode	Atrophy of female genital tract	228292	rs7193778	0.894008	0.685236	1.02876		0.896963	1.17992	C	T	C	0.149217	68130.2	245.024	67885.1	0.405328	0.0699464	Genitourinary	Genitourinary	Atrophy of female genital tract (Phecode)
P740.12	Phecode	Osteoarthrosis, localized, secondary	382853	rs7193778	0.894008	0.681621	0.96665		0.822043	1.1367	C	T	C	0.149327	114341	173.322	114168	-0.410252	0.082677	Musculoskeletal	Musculoskeletal	Osteoarthrosis, localized, secondary (Phecode)
P800.1	Phecode	Fracture of neck of femur	400880	rs7193778	0.894008	0.685085	1.01187		0.955764	1.07128	C	T	C	0.149605	119947	1438.13	118509	0.405534	0.0291069	Injuries & poisonings	Injuries & poisonings	Fracture of neck of femur (Phecode)
Q0441	field_ID_phenotype	momp A antigen for Chlamydia trachomatis	8900	rs7193778	0.894008	0.686512		0.00836648	-0.0322622	0.0489952	C	T	C	0.148868	2649.85			0.403606	0.0207293	Quantitative Measure	Infection Antigens	momp A antigen for Chlamydia trachomatis (FIP)
Q1194	field_ID_phenotype	Total Free Cholesterol	109397	rs7193778	0.894008	0.683292		-0.00240659	-0.0139681	0.00915493	C	T	C	0.148898	32578			-0.407976	0.00589884	Metabolomics	Metabolomics	Total Free Cholesterol (FIP)
P496.2	Phecode	Chronic bronchitis	384819	rs7193778	0.894126	0.68707	0.990659		0.94644	1.03694	C	T	C	0.149638	115167	2288.92	112878	-0.402835	0.0232976	Respiratory	Respiratory	Chronic bronchitis (Phecode)
P250.11	Phecode	Type 1 diabetes with ketoacidosis	396035	rs7193778	0.89462	0.68932	1.03878		0.862012	1.2518	C	T	C	0.14913	118121	132.318	117989	0.399779	0.0951718	Safety	Safety	T1 diabetes with ketoacidosis (Phecode)
P618.2	Phecode	Uterine/Uterovaginal prolapse	230197	rs7193778	0.89462	0.68798	1.00934		0.964551	1.05622	C	T	C	0.149227	68703.3	2305.29	66398	0.401598	0.0231604	Genitourinary	Genitourinary	Uterine/Uterovaginal prolapse (Phecode)
P8.6	Phecode	Viral Enteritis	424390	rs7193778	0.89462	0.68931	0.981221		0.894138	1.07679	C	T	C	0.149463	126861	530.35	126331	-0.399791	0.0474184	Infectious diseases	Infectious diseases	Viral Enteritis (Phecode)
Q0260	combined_field_ID_phenotype	Speech-reception-threshold (SRT)	181736	rs7193778	0.89462	0.689144		-0.0018011	-0.0106259	0.00702373	C	T	C	0.148671	54037.6			-0.400018	0.00450255	Quantitative Measure	Hearing	Speech-reception-threshold (SRT) (cFIP)
P649.1	Phecode	Diabetes or abnormal glucose tolerance complicating pregnancy	238542	rs7193778	0.894909	0.690457	1.05163		0.820856	1.34727	C	T	C	0.149251	71205.2	75.6667	71129.5	0.398234	0.126403	Pregnancy complications	Pregnancy complications	Diabetes complicating pregnancy (Phecode)
P686.4	Phecode	Pyogenic granuloma	411676	rs7193778	0.894909	0.691882	1.03396		0.876543	1.21965	C	T	C	0.149345	122964	168.431	122795	0.396303	0.0842699	Dermatologic	Dermatologic	Pyogenic granuloma (Phecode)
P704	Phecode	Diseases of hair and hair follicles	427276	rs7193778	0.894909	0.690677	0.990779		0.946587	1.03703	C	T	C	0.149478	127737	2230.65	125506	-0.397936	0.0232801	Dermatologic	Dermatologic	Diseases of hair and hair follicles (Phecode)
P79.1	Phecode	Varicella infection	419959	rs7193778	0.894909	0.691458	0.915842		0.593298	1.41374	C	T	C	0.149492	125561	24.004	125537	-0.396877	0.221507	Infectious diseases	Infectious diseases	Varicella infection (Phecode)
Q0515	field_ID_phenotype	Glucose	377669	rs7193778	0.894909	0.69138		0.00127308	-0.00501231	0.00755847	C	T	C	0.149387	112838			0.396984	0.00320689	Quantitative Measure	Blood Biochemistry	Glucose (FIP)
P938	Phecode	Dermatitis due to solar radiation	421383	rs7193778	0.895327	0.692673	0.971033		0.839319	1.12342	C	T	C	0.149524	126014	214.647	125799	-0.39523	0.0743735	Dermatologic	Dermatologic	Dermatitis due to solar radiation (Phecode)
Q1103	field_ID_phenotype	Free Cholesterol in Medium LDL	112806	rs7193778	0.896465	0.694022		0.00233028	-0.00927932	0.0139399	C	T	C	0.149159	33652			0.393404	0.00592338	Metabolomics	Metabolomics	Free Cholesterol in M-LDL (FIP)
P2003.1	CP	Hemorrhagic stroke	194658	rs7193778	0.896589	0.696462	1.01665		0.935708	1.10459	C	T	C	0.150158	58459	677.374	57781.6	0.3901	0.0423299	Neurological	Neurological	Hemorrhagic stroke (CP)
P520.1	Phecode	Hereditary disturbances in tooth structure	414776	rs7193778	0.896589	0.695905	0.907771		0.558786	1.47471	C	T	C	0.149407	123941	19.1843	123922	-0.390854	0.247568	Digestive	Digestive	Hereditary disturbances in tooth structure (Phecode)
P591	Phecode	Urinary tract infection	409683	rs7193778	0.896589	0.69556	0.994904		0.969769	1.02069	C	T	C	0.149655	122622	7569.14	115053	-0.391321	0.0130554	Genitourinary	Genitourinary	Urinary tract infection (Phecode)
P727.5	Phecode	Rupture of synovium	385046	rs7193778	0.896589	0.696155	1.02297		0.912785	1.14645	C	T	C	0.149339	115004	354.149	114650	0.390516	0.0581443	Musculoskeletal	Musculoskeletal	Rupture of synovium (Phecode)
Q0201	field_ID_phenotype	10P Liver PDFF (proton density fat fraction)	9346	rs7193778	0.896589	0.695473		0.00791454	-0.031713	0.0475421	C	T	C	0.151459	2831.06			0.391451	0.0202185	Quantitative Measure	Imaging	10P Liver PDFF (proton density fat fraction) (FIP)
P2023	CP	Parkinson's disease (+ medication)	191926	rs7193778	0.897475	0.702137	0.972429		0.842618	1.12224	C	T	C	0.150055	57598.8	223.432	57375.4	-0.382437	0.0731052	Neurological	Neurological	Parkinson's disease (+ medication) (CP)
P345.12	Phecode	Partial epilepsy	405078	rs7193778	0.897475	0.700447	1.03361		0.873403	1.22321	C	T	C	0.14923	120899	162.165	120737	0.384717	0.0859285	Neurological	Neurological	Partial epilepsy (Phecode)
P362.4	Phecode	Retinal vascular changes and abnomalities	405419	rs7193778	0.897475	0.701156	0.982768		0.899286	1.074	C	T	C	0.149449	121179	581.867	120597	-0.383761	0.0452931	Sense organs	Sense organs	Retinal vascular changes and abnomalities (Phecode)
P41.4	Phecode	E. coli	407431	rs7193778	0.897475	0.703249	1.00923		0.962643	1.05807	C	T	C	0.149395	121737	2096.3	119640	0.380938	0.0241114	Infectious diseases	Infectious diseases	E. coli (Phecode)
P425.12	Phecode	Other hypertrophic cardiomyopathy	422685	rs7193778	0.897475	0.701159	1.03801		0.857928	1.2559	C	T	C	0.149417	126313	126.726	126186	0.383757	0.0972178	Circulatory system	Circulatory system	Other hypertrophic cardiomyopathy (Phecode)
P430.1	Phecode	Subarachnoid hemorrhage	410602	rs7193778	0.897475	0.702581	1.02021		0.92063	1.13056	C	T	C	0.149401	122689	436.412	122252	0.381839	0.0524023	Circulatory system	Circulatory system	Subarachnoid hemorrhage (Phecode)
P516.1	Phecode	Hemoptysis	428636	rs7193778	0.897475	0.70147	1.01286		0.948785	1.08127	C	T	C	0.149515	128175	1084.65	127091	0.383337	0.033345	Respiratory	Respiratory	Hemoptysis (Phecode)
P687.4	Phecode	Disturbance of skin sensation	424315	rs7193778	0.897475	0.699811	0.989275		0.936511	1.04501	C	T	C	0.149478	126851	1537.55	125314	-0.385576	0.0279652	Dermatologic	Dermatologic	Disturbance of skin sensation (Phecode)
P714	Phecode	Rheumatoid arthritis and other inflammatory polyarthropathies	364268	rs7193778	0.897475	0.703082	1.00796		0.967712	1.04987	C	T	C	0.149116	108637	2852.07	105785	0.381164	0.0207881	Musculoskeletal	Musculoskeletal	Rheumatoid arthritis and other polyarthropathies (Phecode)
P840.3	Phecode	Joint/ligament sprain	428403	rs7193778	0.897475	0.700153	1.04394		0.83874	1.29935	C	T	C	0.149483	128078	96.0864	127982	0.385114	0.111664	Injuries & poisonings	Injuries & poisonings	Joint/ligament sprain (Phecode)
Q1105	field_ID_phenotype	Free Cholesterol in Small HDL	109397	rs7193778	0.897475	0.703011		0.00225325	-0.00933017	0.0138367	C	T	C	0.148898	32578			0.38126	0.00591002	Metabolomics	Metabolomics	Free Cholesterol in S-HDL (FIP)
Q1140	field_ID_phenotype	Omega-3 Fatty Acids	112752	rs7193778	0.897475	0.700849		0.00219843	-0.00901737	0.0134142	C	T	C	0.149169	33638.1			0.384176	0.00572245	Metabolomics	Metabolomics	Omega-3 Fatty Acids (FIP)
Q1151	field_ID_phenotype	Phospholipids in LDL	109397	rs7193778	0.897475	0.703185		0.00229334	-0.00950344	0.0140901	C	T	C	0.148898	32578			0.381025	0.00601888	Metabolomics	Metabolomics	Phospholipids in LDL (FIP)
P610	Phecode	Benign mammary dysplasias	234250	rs7193778	0.897822	0.70399	1.01165		0.952965	1.07395	C	T	C	0.149117	69861.3	1305.15	68556.1	0.37994	0.0304911	Genitourinary	Genitourinary	Benign mammary dysplasias (Phecode)
P474.2	Phecode	Chronic tonsillitis and adenoiditis	404033	rs7193778	0.897959	0.704567	1.01908		0.924226	1.12367	C	T	C	0.149482	120791	483.036	120308	0.379162	0.0498476	Respiratory	Respiratory	Chronic tonsillitis and adenoiditis (Phecode)
P382	Phecode	Otalgia	424366	rs7193778	0.899244	0.706515	1.03317		0.871765	1.22447	C	T	C	0.149498	126884	159.353	126725	0.37654	0.0866698	Sense organs	Sense organs	Otalgia (Phecode)
P474	Phecode	Acute and chronic tonsillitis	405094	rs7193778	0.899244	0.706377	0.985745		0.914795	1.0622	C	T	C	0.149456	121087	825.503	120262	-0.376727	0.0381118	Respiratory	Respiratory	Acute and chronic tonsillitis (Phecode)
P649	Phecode	Other conditions or status of the mother complicating pregnancy, childbirth, or the puerperium	238649	rs7193778	0.899449	0.707164	1.04004		0.847424	1.27643	C	T	C	0.149252	71237.5	111.039	71126.5	0.375668	0.104497	Pregnancy complications	Pregnancy complications	Other conditions complicating pregnancy/childbirth (Phecode)
Q1125	field_ID_phenotype	Free Cholesterol to Total Lipids in Very Small VLDL percentage	109397	rs7193778	0.899449	0.707617		-0.00225568	-0.0140433	0.00953193	C	T	C	0.148898	32578			-0.375059	0.0060142	Metabolomics	Metabolomics	Free Cholesterol-Total Lipids in VS-VLDL % (FIP)
P334	Phecode	Degenerative disease of the spinal cord	407944	rs7193778	0.901449	0.710379	0.98794		0.926656	1.05328	C	T	C	0.149205	121735	1124.89	120610	-0.371347	0.0326737	Neurological	Neurological	Degenerative disease of the spinal cord (Phecode)
P550.1	Phecode	Inguinal hernia	383508	rs7193778	0.901449	0.70985	1.00512		0.978438	1.03253	C	T	C	0.149319	114530	7314.73	107215	0.372057	0.0137275	Digestive	Digestive	Inguinal hernia (Phecode)
Q0361	field_ID_phenotype	HBe antigen for Hepatitis B Virus	8900	rs7193778	0.901449	0.710604		0.00757409	-0.032433	0.0475812	C	T	C	0.148868	2649.85			0.371057	0.0204122	Quantitative Measure	Infection Antigens	HBe antigen for Hepatitis B Virus (FIP)
P454	Phecode	Varicose veins	397250	rs7193778	0.901866	0.71234	1.00575		0.975549	1.03689	C	T	C	0.149367	118672	5167.01	113505	0.368715	0.0155568	Circulatory system	Circulatory system	Varicose veins (Phecode)
P751.22	Phecode	Other specified congenital anomalies of kidney	426142	rs7193778	0.901866	0.712347	1.0284		0.886147	1.1935	C	T	C	0.149506	127421	207.286	127214	0.368706	0.0759604	Congenital anomalies	Congenital anomalies	Other specified congenital anomalies of kidney (Phecode)
Q0323	field_ID_phenotype	OMP antigen for Helicobacter pylori	8900	rs7193778	0.901866	0.711474		-0.00757241	-0.0476971	0.0325522	C	T	C	0.148868	2649.85			-0.369889	0.0204721	Quantitative Measure	Infection Antigens	OMP antigen for Helicobacter pylori (FIP)
P429	Phecode	Ill-defined descriptions and complications of heart disease	416171	rs7193778	0.903038	0.713745	1.01739		0.927858	1.11556	C	T	C	0.149462	124403	542.499	123861	0.366832	0.0469997	Circulatory system	Circulatory system	Ill-defined complications of heart disease (Phecode)
P741.5	Phecode	Hemarthrosis	419620	rs7193778	0.903726	0.714761	0.953648		0.739347	1.23006	C	T	C	0.149577	125531	70.1217	125461	-0.365469	0.129863	Musculoskeletal	Musculoskeletal	Hemarthrosis (Phecode)
P253.11	Phecode	Acromegaly and gigantism	421814	rs7193778	0.905	0.717661	0.938355		0.664636	1.3248	C	T	C	0.149442	126073	38.0432	126035	-0.361587	0.175967	Endocrine/Metabolic	Endocrine/Metabolic	Acromegaly and gigantism (Phecode)
P280.1	Phecode	Iron deficiency anemias, unspecified or not due to blood loss	410226	rs7193778	0.905	0.716655	0.994466		0.965108	1.02472	C	T	C	0.149367	122548	5350.7	117198	-0.362933	0.0152893	Haematopoietic	Haematopoietic	Iron deficiency anemias, unspecified (Phecode)
P282.5	Phecode	Sickle cell anemia	394805	rs7193778	0.905	0.717054	1.08546		0.696621	1.69135	C	T	C	0.149355	117932	23.6981	117909	0.362399	0.22629	Haematopoietic	Haematopoietic	Sickle cell anemia (Phecode)
P728	Phecode	Disorders of muscle, ligament, and fascia	390849	rs7193778	0.905	0.717603	0.991693		0.947858	1.03755	C	T	C	0.149347	116744	2293.71	114451	-0.361664	0.0230659	Musculoskeletal	Musculoskeletal	Disorders of muscle, ligament, and fascia (Phecode)
P275.3	Phecode	Disorders of magnesium metabolism	424550	rs7193778	0.906471	0.720723	1.01513		0.934921	1.10221	C	T	C	0.149508	126947	681.562	126265	0.357493	0.0419933	Endocrine/Metabolic	Endocrine/Metabolic	Disorders of magnesium metabolism (Phecode)
P301.1	Phecode	Schizoid personality disorder	354691	rs7193778	0.906471	0.719986	1.08971		0.681252	1.74308	C	T	C	0.149633	106147	21.0197	106126	0.358477	0.239667	Psychiatric disorders	Psychiatric disorders	Schizoid personality disorder (Phecode)
P529	Phecode	Diseases and other conditions of the tongue	422624	rs7193778	0.906471	0.719977	0.984698		0.905086	1.07131	C	T	C	0.149447	126320	644.797	125675	-0.35849	0.0430137	Digestive	Digestive	Diseases and other conditions of the tongue (Phecode)
P681.2	Phecode	Cellulitis and abscess of face/neck	412011	rs7193778	0.906471	0.72042	0.976761		0.858745	1.11099	C	T	C	0.149322	123044	275.287	122769	-0.357897	0.0656998	Dermatologic	Dermatologic	Cellulitis and abscess of face/neck (Phecode)
P523.1	Phecode	Gingivitis	414863	rs7193778	0.906768	0.721433	1.05398		0.78944	1.40717	C	T	C	0.149408	123968	55.1726	123913	0.356545	0.147455	Digestive	Digestive	Gingivitis (Phecode)
P281.13	Phecode	Folate-deficiency anemia	395256	rs7193778	0.906857	0.721978	0.971611		0.829082	1.13864	C	T	C	0.149368	118077	181.514	117896	-0.355816	0.0809387	Haematopoietic	Haematopoietic	Folate-deficiency anemia (Phecode)
P695.22	Phecode	Pemphigus and pemphigoid	418014	rs7193778	0.907821	0.72322	1.04918		0.804367	1.36852	C	T	C	0.149355	124865	65.0903	124800	0.354159	0.13557	Dermatologic	Dermatologic	Pemphigus and pemphigoid (Phecode)
P286.12	Phecode	Congenital deficiency of other clotting factors (including factor VII)	424178	rs7193778	0.908155	0.725385	0.966716		0.800335	1.16769	C	T	C	0.149477	126810	127.435	126682	-0.351271	0.096366	Haematopoietic	Haematopoietic	Congenital deficiency of other clotting factors (Phecode)
P455	Phecode	Hemorrhoids	408083	rs7193778	0.908155	0.725172	1.00425		0.980781	1.02828	C	T	C	0.149379	121918	8841.27	113077	0.351555	0.0120657	Circulatory system	Circulatory system	Hemorrhoids (Phecode)
P512.1	Phecode	Wheezing	412299	rs7193778	0.908155	0.724908	1.02961		0.875186	1.21127	C	T	C	0.149336	123142	174.133	122968	0.351908	0.0829065	Respiratory	Respiratory	Wheezing (Phecode)
P748	Phecode	Anomalies of respiratory system, congenital	428395	rs7193778	0.908155	0.725019	1.06832		0.739216	1.54396	C	T	C	0.149495	128085	34.0863	128051	0.351759	0.18789	Congenital anomalies	Congenital anomalies	Anomalies of respiratory system, congenital (Phecode)
P250.5	Phecode	Glycosuria or Acetonuria	395801	rs7193778	0.909817	0.727188	1.05451		0.782619	1.42086	C	T	C	0.149126	118049	51.9177	117997	0.348869	0.152138	Endocrine/Metabolic	Endocrine/Metabolic	Glycosuria or Acetonuria (Phecode)
P191	Phecode	Manlignant and unknown neoplasms of brain and nervous system	426876	rs7193778	0.913176	0.731616	0.982577		0.888677	1.0864	C	T	C	0.149472	127612	453.166	127159	-0.342977	0.0512479	Neoplasms	Neoplasms	Manlignant neoplasms of brain and nervous system (Phecode)
P284	Phecode	Aplastic anemia	395716	rs7193778	0.913176	0.731259	1.02019		0.910217	1.14344	C	T	C	0.149381	118225	354.165	117871	0.343452	0.0581943	Safety	Safety	Aplastic anemia (Phecode)
P626.14	Phecode	Irregular menstrual bleeding	207148	rs7193778	0.913176	0.732159	1.01032		0.952642	1.07148	C	T	C	0.148971	61718	1368.48	60349.5	0.342255	0.0299908	Genitourinary	Genitourinary	Irregular menstrual bleeding (Phecode)
P860	Phecode	Bone marrow or stem cell transplant	428767	rs7193778	0.913176	0.731087	0.944373		0.681381	1.30887	C	T	C	0.149494	128197	42.5216	128154	-0.343679	0.166533	Neoplasms	Neoplasms	Bone marrow or stem cell transplant (Phecode)
Q0471	field_ID_phenotype	pp 52 antigen for Human Cytomegalovirus	8900	rs7193778	0.913176	0.732259		-0.00707365	-0.0475962	0.0334489	C	T	C	0.148868	2649.85			-0.342133	0.0206752	Quantitative Measure	Infection Antigens	pp 52 antigen for Human Cytomegalovirus (FIP)
P2065	CP	Family history Breast cancer	429802	rs7193778	0.913809	0.734829	0.99346		0.956446	1.03191	C	T	C	0.149471	128486	125222	3263.59	-0.33871	0.0193723	Neoplasms	Neoplasms	Family history Breast cancer (CP)
P263	Phecode	Other nutritional deficiency	420298	rs7193778	0.913809	0.735633	0.909717		0.525247	1.57561	C	T	C	0.149435	125615	14.9961	125600	-0.337641	0.280242	Endocrine/Metabolic	Endocrine/Metabolic	Other nutritional deficiency (Phecode)
P271.9	Phecode	Other disorders of carbohydrate transport and metabolism	428468	rs7193778	0.913809	0.735136	1.09736		0.640604	1.87978	C	T	C	0.14949	128103	15.9961	128087	0.338302	0.274621	Endocrine/Metabolic	Endocrine/Metabolic	Other disorders of carbohydrate metabolism (Phecode)
P427.4	Phecode	Cardiac arrest and ventricular fibrillation	386207	rs7193778	0.913809	0.734933	1.01249		0.942278	1.08794	C	T	C	0.149237	115273	899.209	114373	0.338572	0.0366689	Circulatory system	Circulatory system	Cardiac arrest and ventricular fibrillation (Phecode)
Q0324	field_ID_phenotype	UreA antigen for Helicobacter pylori	8900	rs7193778	0.913809	0.733892		0.00689262	-0.0328449	0.0466302	C	T	C	0.148868	2649.85			0.339963	0.0202746	Quantitative Measure	Infection Antigens	UreA antigen for Helicobacter pylori (FIP)
Q1113	field_ID_phenotype	Free Cholesterol to Total Lipids in IDL percentage	109397	rs7193778	0.913809	0.735357		-0.00203435	-0.0138306	0.00976194	C	T	C	0.148898	32578			-0.338009	0.00601863	Metabolomics	Metabolomics	Free Cholesterol to Total Lipids in IDL % (FIP)
P742.8	Phecode	Articular cartilage disorder	420739	rs7193778	0.915523	0.737491	1.01697		0.921656	1.12215	C	T	C	0.149578	125867	474.663	125392	0.335177	0.0502119	Musculoskeletal	Musculoskeletal	Articular cartilage disorder (Phecode)
P270	Phecode	Disorders of protein plasma/amino-acid transport and metabolism	428300	rs7193778	0.915541	0.742204	0.983273		0.889247	1.08724	C	T	C	0.149493	128056	453.722	127602	-0.328936	0.0512822	Endocrine/Metabolic	Endocrine/Metabolic	Disorders of protein plasma/amino-acid metabolism (Phecode)
P287.2	Phecode	Allergic purpura	423846	rs7193778	0.915541	0.738616	0.925824		0.588745	1.45589	C	T	C	0.149474	126708	22.0667	126686	-0.333686	0.230969	Haematopoietic	Haematopoietic	Allergic purpura (Phecode)
P325	Phecode	Phlebitis and thrombophlebitis of intracranial venous sinuses	427251	rs7193778	0.915541	0.741397	1.06945		0.717738	1.59352	C	T	C	0.149505	127752	29.0079	127723	0.330004	0.203471	Neurological	Neurological	Phlebitis of intracranial venous sinuses (Phecode)
P333.8	Phecode	Other degenerative diseases of the basal ganglia	404849	rs7193778	0.915541	0.738936	0.957847		0.743529	1.23394	C	T	C	0.149228	120829	70.9177	120759	-0.333263	0.129228	Neurological	Neurological	Other degenerative diseases of the basal ganglia (Phecode)
P350.3	Phecode	Lack of coordination	420270	rs7193778	0.915541	0.73948	1.02331		0.89334	1.1722	C	T	C	0.14943	125602	249.098	125353	0.332542	0.0693049	Neurological	Neurological	Lack of coordination (Phecode)
P381.9	Phecode	Otorrhea	424242	rs7193778	0.915541	0.742292	1.03349		0.849248	1.2577	C	T	C	0.149487	126837	119.314	126718	0.32882	0.100178	Sense organs	Sense organs	Otorrhea (Phecode)
P614.52	Phecode	Vaginitis and vulvovaginitis	228303	rs7193778	0.915541	0.740436	1.02724		0.87623	1.20427	C	T	C	0.148967	68019.1	181.973	67837.2	0.331276	0.0811246	Genitourinary	Genitourinary	Vaginitis and vulvovaginitis (Phecode)
P686.2	Phecode	Impetigo	411255	rs7193778	0.915541	0.739746	1.08278		0.677236	1.73119	C	T	C	0.149335	122829	21.0275	122808	0.33219	0.239429	Dermatologic	Dermatologic	Impetigo (Phecode)
P723.1	Phecode	Torticollis	403408	rs7193778	0.915541	0.741791	1.04356		0.809789	1.34481	C	T	C	0.149375	120518	71.4902	120447	0.329483	0.129399	Musculoskeletal	Musculoskeletal	Torticollis (Phecode)
P930	Phecode	Allergic reaction to food	421009	rs7193778	0.915541	0.740165	0.96106		0.759986	1.21533	C	T	C	0.149519	125898	82.502	125815	-0.331635	0.119766	Injuries & poisonings	Injuries & poisonings	Allergic reaction to food (Phecode)
P229.1	Phecode	Benign neoplasm of lymph nodes	426077	rs7193778	0.916339	0.743737	0.919943		0.557815	1.51716	C	T	C	0.149513	127408	18.0274	127390	-0.326908	0.255252	Neoplasms	Neoplasms	Benign neoplasm of lymph nodes (Phecode)
P614.53	Phecode	Cyst or abscess of Bartholin's gland	228608	rs7193778	0.916339	0.743897	1.02132		0.899921	1.15909	C	T	C	0.148957	68105.7	287.726	67817.9	0.326696	0.0645631	Genitourinary	Genitourinary	Cyst or abscess of Bartholin's gland (Phecode)
P396	Phecode	Abnormal heart sounds	415940	rs7193778	0.916738	0.744933	1.01252		0.939419	1.0913	C	T	C	0.149578	124431	821.718	123609	0.325328	0.0382307	Circulatory system	Circulatory system	Abnormal heart sounds (Phecode)
Q1046	field_ID_phenotype	Cholesteryl Esters in Large LDL	112821	rs7193778	0.916738	0.745179		0.00191161	-0.00961652	0.0134397	C	T	C	0.149157	33656			0.325004	0.00588181	Metabolomics	Metabolomics	Cholesteryl Esters in L-LDL (FIP)
Q0205	field_ID_phenotype	FR liver PDFF mean	15363	rs7193778	0.918053	0.746728		0.00511366	-0.0259197	0.036147	C	T	C	0.14894	4576.34			0.322962	0.0158336	Quantitative Measure	Imaging	FR liver PDFF mean (FIP)
P295.2	Phecode	Paranoid disorders	354994	rs7193778	0.918398	0.747803	0.968903		0.799189	1.17466	C	T	C	0.149626	106232	122.976	106109	-0.321538	0.0982503	Psychiatric disorders	Psychiatric disorders	Paranoid disorders (Phecode)
P427.61	Phecode	Supraventricular premature beats	383898	rs7193778	0.918398	0.748411	0.96555		0.779358	1.19623	C	T	C	0.149209	114562	99.3099	114462	-0.320735	0.109302	Circulatory system	Circulatory system	Supraventricular premature beats (Phecode)
P496	Phecode	Chronic airway obstruction	399154	rs7193778	0.918398	0.748628	1.00433		0.978135	1.03123	C	T	C	0.149722	119524	7254.8	112269	0.320449	0.0134842	Respiratory	Respiratory	Chronic airway obstruction (Phecode)
P573.9	Phecode	Abnormal serum enzyme levels	410394	rs7193778	0.918398	0.748929	0.972023		0.816978	1.15649	C	T	C	0.149299	122543	151.051	122392	-0.320051	0.0886586	Safety	Safety	Abnormal serum enzyme levels (Phecode)
P480.5	Phecode	Bronchopneumonia and lung abscess	405540	rs7193778	0.918477	0.749473	1.01432		0.929577	1.10678	C	T	C	0.149387	121165	608.84	120556	0.319334	0.0445106	Respiratory	Respiratory	Bronchopneumonia and lung abscess (Phecode)
Q1106	field_ID_phenotype	Free Cholesterol in Small LDL	112683	rs7193778	0.919517	0.750803		0.00188285	-0.00973723	0.0135029	C	T	C	0.149184	33620.9			0.317581	0.00592872	Metabolomics	Metabolomics	Free Cholesterol in S-LDL (FIP)
P300	Phecode	Anxiety disorders	373533	rs7193778	0.919693	0.7518	0.995541		0.968351	1.0235	C	T	C	0.149572	111740	6340.04	105400	-0.316266	0.0141289	Psychiatric disorders	Psychiatric disorders	Anxiety disorders (Phecode)
P586.2	Phecode	Cyst of kidney, acquired	404525	rs7193778	0.919693	0.751908	1.01024		0.948426	1.07607	C	T	C	0.149288	120782	1166.45	119615	0.316125	0.0322124	Genitourinary	Genitourinary	Cyst of kidney, acquired (Phecode)
P241.2	Phecode	Nontoxic multinodular goiter	402683	rs7193778	0.920666	0.753666	0.981626		0.874266	1.10217	C	T	C	0.149368	120296	340.683	119955	-0.313809	0.0590959	Endocrine/Metabolic	Endocrine/Metabolic	Nontoxic multinodular goiter (Phecode)
Q1068	field_ID_phenotype	Cholesteryl Esters to Total Lipids in Small VLDL percentage	112822	rs7193778	0.920666	0.753371		-0.00185306	-0.0134124	0.00970631	C	T	C	0.149138	33652.1			-0.314199	0.00589775	Metabolomics	Metabolomics	Cholesteryl Esters to Total Lipids in S-VLDL % (FIP)
P110.11	Phecode	Dermatophytosis of nail	423047	rs7193778	0.921976	0.75553	1.04745		0.782338	1.4024	C	T	C	0.149397	126404	54.0079	126350	0.311355	0.148895	Infectious diseases	Infectious diseases	Dermatophytosis of nail (Phecode)
P250.12	Phecode	Type 1 diabetes with renal manifestations	395784	rs7193778	0.921976	0.755702	1.05402		0.756662	1.46825	C	T	C	0.149118	118037	41.9805	117995	0.31113	0.169113	Endocrine/Metabolic	Endocrine/Metabolic	T1 diabetes with renal manifestations (Phecode)
Q1066	field_ID_phenotype	Cholesteryl Esters to Total Lipids in Small HDL percentage	112828	rs7193778	0.922234	0.756396		-0.00182023	-0.0133205	0.00968006	C	T	C	0.149148	33656.1			-0.310217	0.00586761	Metabolomics	Metabolomics	Cholesteryl Esters to Total Lipids in S-HDL % (FIP)
P164	Phecode	Cancer of intrathoracic organs	423117	rs7193778	0.922484	0.758133	0.950359		0.687296	1.31411	C	T	C	0.149441	126462	43.2394	126419	-0.307933	0.165347	Neoplasms	Neoplasms	Cancer of intrathoracic organs (Phecode)
P276.41	Phecode	Acidosis	410737	rs7193778	0.922484	0.757399	0.989614		0.926184	1.05739	C	T	C	0.149414	122740	1055.69	121684	-0.308899	0.0337976	Endocrine/Metabolic	Endocrine/Metabolic	Acidosis (Phecode)
P586	Phecode	Other disorders of the kidney and ureters	408281	rs7193778	0.922484	0.758341	1.00688		0.963837	1.05185	C	T	C	0.149304	121916	2463.66	119452	0.30766	0.0222917	Genitourinary	Genitourinary	Other disorders of the kidney and ureters (Phecode)
P636	Phecode	Early or threatened labor; hemorrhage in early pregnancy	232980	rs7193778	0.922484	0.75853	1.01168		0.939485	1.08942	C	T	C	0.149371	69601	911.918	68689.1	0.307412	0.0377737	Pregnancy complications	Pregnancy complications	Heamorrhage in early pregnancy (Phecode)
P803.1	Phecode	Fracture of humerus	399590	rs7193778	0.923819	0.76011	0.989347		0.923618	1.05975	C	T	C	0.149568	119532	976.79	118555	-0.305337	0.0350758	Injuries & poisonings	Injuries & poisonings	Fracture of humerus (Phecode)
P180.1	Phecode	Cervical cancer	200139	rs7193778	0.924162	0.760876	1.0236		0.880832	1.1895	C	T	C	0.14871	59525.2	203.553	59321.6	0.304331	0.0766405	Neoplasms	Neoplasms	Cervical cancer (Phecode)
P201	Phecode	Hodgkin's disease	421131	rs7193778	0.925388	0.762785	1.02568		0.869952	1.20929	C	T	C	0.149472	125894	169.349	125725	0.301825	0.0840202	Neoplasms	Neoplasms	Hodgkin's disease (Phecode)
P78	Phecode	Viral warts & HPV	421224	rs7193778	0.925388	0.763116	0.984867		0.891894	1.08753	C	T	C	0.149493	125940	465.702	125475	-0.301392	0.0505926	Infectious diseases	Infectious diseases	Viral warts & HPV (Phecode)
Q1233	field_ID_phenotype	Triglycerides to Total Lipids in Chylomicrons and Extremely Large VLDL percentage	103459	rs7193778	0.925388	0.763336		0.00185831	-0.0102379	0.0139545	C	T	C	0.149473	30928.7			0.301104	0.00617166	Metabolomics	Metabolomics	Triglycerides-Total Lipids in ChyloM and EL-VLDL % (FIP)
P363.3	Phecode	Chorioretinal scars	405672	rs7193778	0.925515	0.766439	1.03897		0.807317	1.3371	C	T	C	0.149488	121286	72.1804	121214	0.297036	0.128712	Sense organs	Sense organs	Chorioretinal scars (Phecode)
P377	Phecode	Disorders of optic nerve and visual pathways	414101	rs7193778	0.925515	0.764113	1.01959		0.898261	1.1573	C	T	C	0.149404	123736	286.086	123450	0.300084	0.0646402	Sense organs	Sense organs	Disorders of optic nerve and visual pathways (Phecode)
P440	Phecode	Atherosclerosis	415664	rs7193778	0.925515	0.766048	1.01037		0.943999	1.0814	C	T	C	0.149442	124236	1010.32	123225	0.297549	0.0346666	Circulatory system	Circulatory system	Atherosclerosis (Phecode)
P635.3	Phecode	Placenta previa and abruptio placenta	231664	rs7193778	0.925515	0.766713	0.984343		0.886887	1.09251	C	T	C	0.149376	69210.1	445.734	68764.3	-0.296677	0.053193	Pregnancy complications	Pregnancy complications	Placenta previa and abruptio placenta (Phecode)
P674	Phecode	Other complications of the puerperium NEC	238406	rs7193778	0.925515	0.767795	1.03383		0.828958	1.28934	C	T	C	0.149235	71157.1	95.3687	71061.8	0.295261	0.112684	Pregnancy complications	Pregnancy complications	Other complications of the puerperium NEC (Phecode)
P70.1	Phecode	Viral hepatitis A	419987	rs7193778	0.925515	0.767421	1.05393		0.74409	1.4928	C	T	C	0.149496	125573	38	125535	0.29575	0.177617	Infectious diseases	Infectious diseases	Viral hepatitis A (Phecode)
P751	Phecode	Genitourinary congenital anomalies	427671	rs7193778	0.925515	0.767487	1.01196		0.935245	1.09498	C	T	C	0.149522	127893	740.389	127152	0.295663	0.0402253	Congenital anomalies	Congenital anomalies	Genitourinary congenital anomalies (Phecode)
Q0450	field_ID_phenotype	gE / gI antigen for Varicella Zoster Virus	8900	rs7193778	0.925515	0.766717		-0.00618139	-0.0470176	0.0346548	C	T	C	0.148868	2649.85			-0.29668	0.0208352	Quantitative Measure	Infection Antigens	gE / gI antigen for Varicella Zoster Virus (FIP)
Q1069	field_ID_phenotype	Cholesteryl Esters to Total Lipids in Very Large HDL percentage	112319	rs7193778	0.925515	0.766594		-0.00175778	-0.0133643	0.00984869	C	T	C	0.149102	33494			-0.296834	0.00592178	Metabolomics	Metabolomics	Cholesteryl Esters-Total Lipids in VL-HDL % (FIP)
P363	Phecode	Chorioretinal inflammations, scars, and other disorders of choroid	405912	rs7193778	0.925866	0.769485	1.02594		0.864428	1.21764	C	T	C	0.14949	121360	156.549	121203	0.293048	0.087399	Sense organs	Sense organs	Chorioretinal scars/other disorders of choroid (Phecode)
Q0370	field_ID_phenotype	HIV-1 env antigen for Human Immunodeficiency Virus	8900	rs7193778	0.925866	0.769538		0.0060909	-0.0346545	0.0468363	C	T	C	0.148868	2649.85			0.292988	0.0207889	Quantitative Measure	Infection Antigens	HIV-1 env antigen for Human Immunodeficiency Virus (FIP)
Q1136	field_ID_phenotype	Linoleic Acid	112752	rs7193778	0.925866	0.768993		-0.00171814	-0.0131842	0.00974792	C	T	C	0.149169	33638.1			-0.293693	0.00585014	Metabolomics	Metabolomics	Linoleic Acid (FIP)
P577.3	Phecode	Cyst and pseudocyst of pancreas	426091	rs7193778	0.926568	0.770606	1.01935		0.896148	1.15949	C	T	C	0.149474	127379	276.891	127103	0.291582	0.0657224	Digestive	Digestive	Cyst and pseudocyst of pancreas (Phecode)
P285.1	Phecode	Acute posthemorrhagic anemia	395074	rs7193778	0.927031	0.772108	1.02865		0.849685	1.2453	C	T	C	0.149368	118023	125.769	117897	0.289619	0.0975182	Haematopoietic	Haematopoietic	Acute posthemorrhagic anemia (Phecode)
P760	Phecode	Back pain	428894	rs7193778	0.927031	0.772445	1.00404		0.976947	1.0319	C	T	C	0.149499	128238	6447.41	121791	0.289179	0.0139595	Symptoms	Symptoms	Back pain (Phecode)
P965.1	Phecode	Opiates and related narcotics causing adverse effects in therapeutic use	387177	rs7193778	0.927031	0.772356	0.991191		0.933517	1.05243	C	T	C	0.149227	115555	1289.42	114265	-0.289294	0.0305863	Injuries & poisonings	Injuries & poisonings	Opiates causing adverse effects in therapeutic use (Phecode)
P770	Phecode	Myalgia and myositis unspecified	428776	rs7193778	0.928054	0.773783	1.01527		0.915575	1.12583	C	T	C	0.149498	128202	429.992	127772	0.28743	0.0527362	Symptoms	Symptoms	Myalgia and myositis unspecified (Phecode)
P430.3	Phecode	Subdural hemorrhage	409942	rs7193778	0.928888	0.775449	0.978338		0.841663	1.13721	C	T	C	0.149385	122478	201.796	122276	-0.285255	0.0767744	Circulatory system	Circulatory system	Subdural hemorrhage (Phecode)
P574.3	Phecode	Cholecystitis without cholelithiasis	407231	rs7193778	0.928888	0.775338	1.0084		0.952084	1.06806	C	T	C	0.14898	121339	1402.94	119936	0.2854	0.0293223	Digestive	Digestive	Cholecystitis without cholelithiasis (Phecode)
P2015	CP	Aplastic anaemia	188555	rs7193778	0.929654	0.779669	1.01682		0.90466	1.14289	C	T	C	0.150237	56656	338.126	56317.8	0.27975	0.0596327	Safety	Safety	Aplastic anaemia (CP)
P375.2	Phecode	Epiphora	414578	rs7193778	0.929654	0.778865	1.01445		0.917784	1.1213	C	T	C	0.149399	123875	458.377	123417	0.280798	0.0510926	Sense organs	Sense organs	Epiphora (Phecode)
P564.1	Phecode	Irritable Bowel Syndrome	322539	rs7193778	0.929654	0.779976	1.00532		0.968561	1.04348	C	T	C	0.14912	96194.1	3441.04	92753	0.27935	0.0190071	Digestive	Digestive	Irritable Bowel Syndrome (Phecode)
P592.2	Phecode	Urethritis and urethral syndrome	387878	rs7193778	0.929654	0.778168	1.0372		0.804454	1.33728	C	T	C	0.14965	116092	71.1806	116021	0.281708	0.129653	Genitourinary	Genitourinary	Urethritis and urethral syndrome (Phecode)
P622	Phecode	Polyp of female genital organs	236715	rs7193778	0.929654	0.779905	1.0048		0.971624	1.03911	C	T	C	0.149259	70663.6	4316.04	66347.6	0.279443	0.0171295	Genitourinary	Genitourinary	Polyp of female genital organs (Phecode)
P737.3	Phecode	Kyphoscoliosis and scoliosis	410785	rs7193778	0.929654	0.776997	1.01075		0.938679	1.08835	C	T	C	0.149563	122877	843.593	122033	0.283234	0.0377414	Musculoskeletal	Musculoskeletal	Kyphoscoliosis and scoliosis (Phecode)
P836	Phecode	Traumatic arthropathy	408937	rs7193778	0.929654	0.779536	1.01879		0.894274	1.16065	C	T	C	0.149489	122263	270.279	121993	0.279924	0.0665124	Injuries & poisonings	Injuries & poisonings	Traumatic arthropathy (Phecode)
Q1001	field_ID_phenotype	3-Hydroxybutyrate	105243	rs7193778	0.929654	0.777695		-0.00172364	-0.0136896	0.0102423	C	T	C	0.149099	31383.2			-0.282324	0.00610518	Metabolomics	Metabolomics	3-Hydroxybutyrate (FIP)
P199	Phecode	Neoplasm of uncertain behavior	373920	rs7193778	0.930087	0.781047	0.989849		0.921139	1.06369	C	T	C	0.149064	111476	890.138	110586	-0.277954	0.0367057	Neoplasms	Neoplasms	Neoplasm of uncertain behavior (Phecode)
P286.3	Phecode	Coagulation defects complicating pregnancy or postpartum	236241	rs7193778	0.930087	0.781312	1.06724		0.674104	1.68965	C	T	C	0.149186	70487.7	22.0117	70465.7	0.27761	0.234416	Haematopoietic	Haematopoietic	Coagulation defects in pregnancy (Phecode)
P2030	CP	Cerebral haemorrhage	205888	rs7193778	0.930561	0.782468	1.00823		0.951219	1.06867	C	T	C	0.150288	61885.2	1388.45	60496.7	0.276105	0.0297001	Neurological	Neurological	Cerebral haemorrhage (CP)
P560.3	Phecode	Peritoneal or intestinal adhesions	313905	rs7193778	0.930561	0.782683	0.987018		0.899495	1.08306	C	T	C	0.149092	93601.7	533.283	93068.4	-0.275825	0.0473755	Digestive	Digestive	Peritoneal or intestinal adhesions (Phecode)
P275.5	Phecode	Disorders of calcium/phosphorus metabolism	426493	rs7193778	0.931492	0.785195	1.00818		0.950801	1.06903	C	T	C	0.14947	127496	1350.34	126145	0.272556	0.0298983	Endocrine/Metabolic	Endocrine/Metabolic	Disorders of calcium/phosphorus metabolism (Phecode)
P292.3	Phecode	Memory loss	411431	rs7193778	0.931492	0.784904	1.01347		0.920606	1.11571	C	T	C	0.149353	122897	498.244	122399	0.272934	0.0490348	Psychiatric disorders	Psychiatric disorders	Memory loss (Phecode)
P345.11	Phecode	Generalized convulsive epilepsy	405319	rs7193778	0.931492	0.784377	1.01934		0.888633	1.16928	C	T	C	0.149235	120976	244.122	120732	0.27362	0.0700156	Safety	Safety	Generalized convulsive epilepsy (Phecode)
P743.21	Phecode	Pathologic fracture of vertebrae	414614	rs7193778	0.931492	0.785414	1.01627		0.904779	1.14151	C	T	C	0.149527	123992	340.844	123651	0.27227	0.0592905	Musculoskeletal	Musculoskeletal	Pathologic fracture of vertebrae (Phecode)
P508	Phecode	Pulmonary collapse; interstitial and compensatory emphysema	408442	rs7193778	0.931995	0.787446	0.993633		0.948552	1.04086	C	T	C	0.149483	122110	2169.33	119941	-0.269629	0.0236897	Respiratory	Respiratory	Interstitial and compensatory emphysema (Phecode)
P634.1	Phecode	Missed abortion/Hydatidiform mole	231589	rs7193778	0.931995	0.787787	0.98539		0.885258	1.09685	C	T	C	0.149379	69189.1	412.448	68776.6	-0.269186	0.0546737	Pregnancy complications	Pregnancy complications	Missed abortion/Hydatidiform mole (Phecode)
P710	Phecode	Osteomyelitis, periostitis, and other infections involving bone	358356	rs7193778	0.931995	0.786576	0.985133		0.883903	1.09796	C	T	C	0.149136	106888	389.714	106498	-0.27076	0.0553219	Musculoskeletal	Musculoskeletal	Osteomyelitis/other infections involving bone (Phecode)
Q0371	field_ID_phenotype	HIV-1 gag antigen for Human Immunodeficiency Virus	8900	rs7193778	0.931995	0.787635		0.0056184	-0.0352585	0.0464953	C	T	C	0.148868	2649.85			0.26939	0.020856	Quantitative Measure	Infection Antigens	HIV-1 gag antigen for Human Immunodeficiency Virus (FIP)
P198.3	Phecode	Secondary malignant neoplasm of digestive systems	374772	rs7193778	0.932758	0.793522	1.00839		0.947259	1.07346	C	T	C	0.149075	111738	1186.32	110552	0.26174	0.0319057	Neoplasms	Neoplasms	Secondary malignant neoplasm of digestive systems (Phecode)
P214.1	Phecode	Lipoma of skin and subcutaneous tissue	424831	rs7193778	0.932758	0.793634	0.99354		0.946448	1.04298	C	T	C	0.149525	127046	1964.9	125081	-0.261595	0.0247751	Neoplasms	Neoplasms	Lipoma of skin and subcutaneous tissue (Phecode)
P274.2	Phecode	Crystal arthropathies	421520	rs7193778	0.932758	0.791831	0.984856		0.879341	1.10303	C	T	C	0.149241	125816	356.188	125460	-0.263934	0.0578183	Endocrine/Metabolic	Endocrine/Metabolic	Crystal arthropathies (Phecode)
P279.7	Phecode	Other immunological findings	428269	rs7193778	0.932758	0.791168	1.02599		0.84851	1.2406	C	T	C	0.14952	128069	127.314	127942	0.264794	0.0969066	Endocrine/Metabolic	Endocrine/Metabolic	Other immunological findings (Phecode)
P425.11	Phecode	Hypertrophic obstructive cardiomyopathy	422575	rs7193778	0.932758	0.789355	0.968215		0.76393	1.22713	C	T	C	0.149414	126277	81.0629	126196	-0.267148	0.12091	Circulatory system	Circulatory system	Hypertrophic obstructive cardiomyopathy (Phecode)
P502	Phecode	Postinflammatory pulmonary fibrosis	404494	rs7193778	0.932758	0.789776	1.0102		0.937561	1.08847	C	T	C	0.149508	120950	836.264	120114	0.266602	0.0380741	Respiratory	Respiratory	Postinflammatory pulmonary fibrosis (Phecode)
P599.5	Phecode	Frequency of urination and polyuria	396909	rs7193778	0.932758	0.793795	0.993194		0.943616	1.04538	C	T	C	0.149457	118642	1772.4	116870	-0.261386	0.0261264	Genitourinary	Genitourinary	Frequency of urination and polyuria (Phecode)
P743.9	Phecode	Osteopenia or other disorder of bone and cartilage	414897	rs7193778	0.932758	0.792629	0.986159		0.888836	1.09414	C	T	C	0.149525	124075	423.722	123651	-0.262899	0.0530137	Musculoskeletal	Musculoskeletal	Osteopenia or other disorder of bone and cartilage (Phecode)
P755	Phecode	Congenital anomalies of limbs	427642	rs7193778	0.932758	0.791983	0.981142		0.851701	1.13026	C	T	C	0.149494	127860	227.929	127632	-0.263736	0.0721861	Congenital anomalies	Congenital anomalies	Congenital anomalies of limbs (Phecode)
Q0523	field_ID_phenotype	Rheumatoid factor	38777	rs7193778	0.932758	0.792884		0.00262323	-0.016958	0.0222044	C	T	C	0.151714	11766.1			0.262569	0.0099906	Quantitative Measure	Blood Biochemistry	Rheumatoid factor (FIP)
Q1219	field_ID_phenotype	Triglycerides in Large HDL	111750	rs7193778	0.932758	0.79043		-0.00153011	-0.0128149	0.00975467	C	T	C	0.149025	33307.1			-0.265752	0.00575765	Metabolomics	Metabolomics	Triglycerides in L-HDL (FIP)
P669	Phecode	Complications of labor and delivery NEC	233155	rs7193778	0.933254	0.794705	0.990148		0.918991	1.06681	C	T	C	0.149369	69652.1	913.491	68738.7	-0.260206	0.0380507	Pregnancy complications	Pregnancy complications	Complications of labor and delivery NEC (Phecode)
P480.3	Phecode	Pneumonia due to fungus (mycoses)	404064	rs7193778	0.934388	0.796159	1.03095		0.818073	1.29923	C	T	C	0.149376	120715	86.004	120629	0.258321	0.118006	Respiratory	Respiratory	Pneumonia due to fungus (mycoses) (Phecode)
P80	Phecode	Postoperative infection	427102	rs7193778	0.934882	0.797069	0.993971		0.949199	1.04086	C	T	C	0.149506	127709	2189.35	125520	-0.257143	0.0235158	Infectious diseases	Infectious diseases	Postoperative infection (Phecode)
P270.3	Phecode	Disorders of plasma protein metabolism	428230	rs7193778	0.934992	0.800968	0.986808		0.890004	1.09414	C	T	C	0.149495	128036	430.197	127606	-0.252094	0.052679	Endocrine/Metabolic	Endocrine/Metabolic	Disorders of plasma protein metabolism (Phecode)
P276.42	Phecode	Alkalosis	408182	rs7193778	0.934992	0.798734	1.021		0.870253	1.19786	C	T	C	0.149427	121987	180.459	121807	0.254985	0.0815089	Endocrine/Metabolic	Endocrine/Metabolic	Alkalosis (Phecode)
P317.11	Phecode	Alcoholic liver damage	387128	rs7193778	0.934992	0.801671	0.987891		0.898306	1.08641	C	T	C	0.149148	115479	510.851	114968	-0.251185	0.0485018	Psychiatric disorders	Psychiatric disorders	Alcoholic liver damage (Phecode)
P364.2	Phecode	Corneal edema	405664	rs7193778	0.934992	0.800596	1.03404		0.797476	1.34079	C	T	C	0.149493	121288	67.9452	121220	0.252576	0.132543	Sense organs	Sense organs	Corneal edema (Phecode)
P526.5	Phecode	Inflammatory conditions of jaw	414935	rs7193778	0.934992	0.801433	1.03233		0.80561	1.32286	C	T	C	0.149406	123988	74.745	123913	0.251493	0.12652	Digestive	Digestive	Inflammatory conditions of jaw (Phecode)
P531.2	Phecode	Gastric ulcer	424230	rs7193778	0.934992	0.799945	0.994111		0.949721	1.04058	C	T	C	0.149492	126838	2234.55	124603	-0.253418	0.0233067	Digestive	Digestive	Gastric ulcer (Phecode)
P613.8	Phecode	Other specified disorders of breast	426873	rs7193778	0.934992	0.802539	1.02164		0.863826	1.20828	C	T	C	0.149431	127576	163.039	127413	0.250062	0.0856098	Genitourinary	Genitourinary	Other specified disorders of breast (Phecode)
P614.31	Phecode	Acute inflammatory pelvic disease	227822	rs7193778	0.934992	0.798873	1.05745		0.688098	1.62506	C	T	C	0.148952	67869.2	25.0314	67844.2	0.254806	0.219232	Genitourinary	Genitourinary	Acute inflammatory pelvic disease (Phecode)
P620	Phecode	Dysplasia of female genital organs	223654	rs7193778	0.934992	0.802488	1.0469		0.73102	1.49928	C	T	C	0.149236	66754.4	35.6353	66718.8	0.250129	0.183243	Genitourinary	Genitourinary	Dysplasia of female genital organs (Phecode)
P709.2	Phecode	Sicca syndrome	414206	rs7193778	0.934992	0.799746	0.984489		0.872478	1.11088	C	T	C	0.149338	123713	313.554	123400	-0.253676	0.0616261	Dermatologic	Dermatologic	Sicca syndrome (Phecode)
Q1050	field_ID_phenotype	Cholesteryl Esters in Medium VLDL	111979	rs7193778	0.934992	0.797759		-0.00151188	-0.0130757	0.010052	C	T	C	0.149214	33417.6			-0.256249	0.00590004	Metabolomics	Metabolomics	Cholesteryl Esters in M-VLDL (FIP)
P709.4	Phecode	Polymyositis	413368	rs7193778	0.935648	0.803591	1.05697		0.682998	1.63572	C	T	C	0.149336	123462	24.1333	123437	0.248702	0.222796	Dermatologic	Dermatologic	Polymyositis (Phecode)
P295.3	Phecode	Psychosis	355008	rs7193778	0.937951	0.80915	0.976577		0.805701	1.18369	C	T	C	0.149627	106237	123.408	106114	-0.241523	0.0981346	Psychiatric disorders	Psychiatric disorders	Psychosis (Phecode)
P350.1	Phecode	Abnormal involuntary movements	421510	rs7193778	0.937951	0.809216	1.01018		0.93043	1.09677	C	T	C	0.14943	125972	680.711	125291	0.241438	0.0419595	Neurological	Neurological	Abnormal involuntary movements (Phecode)
P368.2	Phecode	Diplopia and disorders of binocular vision	423505	rs7193778	0.937951	0.807716	1.01239		0.916832	1.1179	C	T	C	0.149449	126585	467.604	126117	0.243374	0.0505836	Sense organs	Sense organs	Diplopia and disorders of binocular vision (Phecode)
P560.1	Phecode	Paralytic ileus	313585	rs7193778	0.937951	0.808252	1.01278		0.914048	1.12218	C	T	C	0.149126	93527.4	439.04	93088.4	0.242681	0.0523341	Digestive	Digestive	Paralytic ileus (Phecode)
P701.4	Phecode	Keloid scar	422215	rs7193778	0.937951	0.808377	1.02658		0.830485	1.26897	C	T	C	0.149524	126263	102.125	126161	0.242521	0.108152	Dermatologic	Dermatologic	Keloid scar (Phecode)
P727.4	Phecode	Ganglion and cyst of synovium, tendon, and bursa	388002	rs7193778	0.937951	0.808816	1.00721		0.950297	1.06752	C	T	C	0.149342	115890	1369.48	114521	0.241954	0.0296741	Musculoskeletal	Musculoskeletal	Ganglion and cyst of synovium, tendon, and bursa (Phecode)
Q0472	field_ID_phenotype	pp150 Nter antigen for Human Cytomegalovirus	8900	rs7193778	0.937951	0.80838		0.00500099	-0.0354147	0.0454166	C	T	C	0.148868	2649.85			0.242524	0.0206206	Quantitative Measure	Infection Antigens	pp150 Nter antigen for Human Cytomegalovirus (FIP)
Q1177	field_ID_phenotype	Phospholipids to Total Lipids in Very Large VLDL percentage	101490	rs7193778	0.937951	0.809491		0.00150705	-0.010745	0.0137591	C	T	C	0.14959	30363.8			0.241083	0.00625114	Metabolomics	Metabolomics	Phospholipids to Total Lipids in VL-VLDL % (FIP)
P586.4	Phecode	Stricture/obstruction of ureter	402723	rs7193778	0.93855	0.81162	0.989081		0.903696	1.08253	C	T	C	0.149269	120228	562.828	119665	-0.238336	0.0460638	Genitourinary	Genitourinary	Stricture/obstruction of ureter (Phecode)
P592	Phecode	Cystitis and urethritis	392114	rs7193778	0.93855	0.811971	0.993327		0.940017	1.04966	C	T	C	0.149656	117365	1524.6	115840	-0.237883	0.0281446	Genitourinary	Genitourinary	Cystitis and urethritis (Phecode)
P626.2	Phecode	Dysmenorrhea	204835	rs7193778	0.93855	0.811642	1.01056		0.926887	1.1018	C	T	C	0.148932	61013	625.95	60387	0.238309	0.044099	Genitourinary	Genitourinary	Dysmenorrhea (Phecode)
P701.5	Phecode	Abnormal granulation tissue	422593	rs7193778	0.93855	0.811032	0.982769		0.852257	1.13327	C	T	C	0.149519	126371	224.784	126146	-0.239094	0.072698	Dermatologic	Dermatologic	Abnormal granulation tissue (Phecode)
P458.9	Phecode	Hypotension NOS	396576	rs7193778	0.939985	0.816099	0.995438		0.95781	1.03454	C	T	C	0.149071	118236	3185.53	115050	-0.232565	0.0196604	Circulatory system	Circulatory system	Hypotension NOS (Phecode)
P496.21	Phecode	Obstructive chronic bronchitis	384380	rs7193778	0.939985	0.816298	0.994423		0.948591	1.04247	C	T	C	0.149651	115046	2143.18	112903	-0.232309	0.0240744	Respiratory	Respiratory	Obstructive chronic bronchitis (Phecode)
P539	Phecode	Bariatric surgery	428767	rs7193778	0.939985	0.815531	1.05595		0.668366	1.66829	C	T	C	0.149497	128199	22.0588	128176	0.233297	0.233351	Digestive	Digestive	Bariatric surgery (Phecode)
P592.1	Phecode	Cystitis	391941	rs7193778	0.939985	0.816326	0.993358		0.93904	1.05082	C	T	C	0.149655	117311	1466.51	115845	-0.232273	0.0286907	Genitourinary	Genitourinary	Cystitis (Phecode)
P742.9	Phecode	Other derangement of joint	422892	rs7193778	0.939985	0.81498	0.992668		0.933329	1.05578	C	T	C	0.149554	126491	1213.17	125278	-0.234006	0.0314489	Musculoskeletal	Musculoskeletal	Other derangement of joint (Phecode)
Q0461	field_ID_phenotype	sag1 antigen for Toxoplasma gondii	8900	rs7193778	0.939985	0.816652		-0.00481442	-0.0455117	0.0358828	C	T	C	0.148868	2649.85			-0.231861	0.0207643	Quantitative Measure	Infection Antigens	sag1 antigen for Toxoplasma gondii (FIP)
Q1051	field_ID_phenotype	Cholesteryl Esters in Small HDL	112828	rs7193778	0.939985	0.815374		0.00138471	-0.0102384	0.0130078	C	T	C	0.149148	33656.1			0.233499	0.00593027	Metabolomics	Metabolomics	Cholesteryl Esters in S-HDL (FIP)
P41	Phecode	Bacterial infection NOS	421013	rs7193778	0.94098	0.818008	1.00315		0.976624	1.0304	C	T	C	0.149384	125785	6797.15	118988	0.230107	0.0136737	Infectious diseases	Infectious diseases	Bacterial infection NOS (Phecode)
P426.8	Phecode	Other cardiac conduction disorders	383719	rs7193778	0.942247	0.819602	0.96161		0.68689	1.3462	C	T	C	0.149209	114509	40.2863	114469	-0.228057	0.171653	Circulatory system	Circulatory system	Other cardiac conduction disorders (Phecode)
P159.2	Phecode	Malignant neoplasm of small intestine, including duodenum	401158	rs7193778	0.942548	0.820727	1.02114		0.852148	1.22364	C	T	C	0.149165	119677	140.345	119537	0.226611	0.0923035	Neoplasms	Neoplasms	Malignant neoplasm of small intestine (Phecode)
P596.1	Phecode	Bladder neck obstruction	410422	rs7193778	0.942548	0.821348	0.991578		0.921397	1.0671	C	T	C	0.149353	122596	864.518	121731	-0.225811	0.037453	Genitourinary	Genitourinary	Bladder neck obstruction (Phecode)
P781	Phecode	Symptoms involving nervous and musculoskeletal systems	428788	rs7193778	0.942548	0.821835	0.99313		0.935298	1.05454	C	T	C	0.149494	128203	1280.86	126922	-0.225186	0.0306114	Symptoms	Symptoms	Nnervous and musculoskeletal symptoms (Phecode)
Q0460	field_ID_phenotype	p22 antigen for Toxoplasma gondii	8900	rs7193778	0.942548	0.820973		-0.00466355	-0.045054	0.0357269	C	T	C	0.148868	2649.85			-0.2263	0.0206078	Quantitative Measure	Infection Antigens	p22 antigen for Toxoplasma gondii (FIP)
P427.6	Phecode	Premature beats	385547	rs7193778	0.942814	0.82256	0.990425		0.910546	1.07731	C	T	C	0.149225	115066	650.75	114415	-0.224254	0.0429039	Circulatory system	Circulatory system	Premature beats (Phecode)
P221	Phecode	Benign neoplasm of other female genital organs	198020	rs7193778	0.945193	0.825129	0.974816		0.777428	1.22232	C	T	C	0.148726	58901.4	88.8472	58812.5	-0.220953	0.11544	Neoplasms	Neoplasms	Benign neoplasm of other female genital organs (Phecode)
P159.3	Phecode	Malignant neoplasm of gallbladder and extrahepatic bile ducts	401212	rs7193778	0.945588	0.833719	0.982155		0.830184	1.16195	C	T	C	0.149165	119693	161.557	119532	-0.209935	0.0857683	Neoplasms	Neoplasms	Malignant neoplasm of gallbladder (Phecode)
P202.21	Phecode	Nodular lymphoma	421250	rs7193778	0.945588	0.83266	1.01601		0.876846	1.17725	C	T	C	0.149478	125935	211.342	125723	0.211292	0.0751565	Neoplasms	Neoplasms	Nodular lymphoma (Phecode)
P283.1	Phecode	Autoimmune hemolytic anemias	394897	rs7193778	0.945588	0.828782	1.02948		0.791133	1.33965	C	T	C	0.149363	117966	66.2823	117900	0.216264	0.134364	Haematopoietic	Haematopoietic	Autoimmune hemolytic anemias (Phecode)
P297	Phecode	Suicidal ideation or attempt	356837	rs7193778	0.945588	0.827262	1.00876		0.932764	1.09094	C	T	C	0.149646	106799	754.271	106044	0.218214	0.0399616	Safety	Safety	Suicidal ideation or attempt (Phecode)
P317	Phecode	Alcohol-related disorders	407162	rs7193778	0.945588	0.828981	1.00285		0.97726	1.02912	C	T	C	0.149315	121591	7383.96	114207	0.216009	0.0131899	Psychiatric disorders	Psychiatric disorders	Alcohol-related disorders (Phecode)
P370.1	Phecode	Corneal ulcer	415034	rs7193778	0.945588	0.833211	0.974447		0.76582	1.23991	C	T	C	0.149315	123942	78.4118	123863	-0.210585	0.122922	Sense organs	Sense organs	Corneal ulcer (Phecode)
P465	Phecode	Acute upper respiratory infections of multiple or unspecified sites	428535	rs7193778	0.945588	0.830225	1.0068		0.946318	1.07115	C	T	C	0.149495	128127	1203.01	126924	0.214413	0.0316099	Respiratory	Respiratory	Acute upper respiratory infections multiple sites (Phecode)
P507	Phecode	Pleurisy; pleural effusion	416293	rs7193778	0.945588	0.826595	0.996482		0.965556	1.0284	C	T	C	0.149475	124451	4876.04	119575	-0.219071	0.0160854	Respiratory	Respiratory	Pleurisy; pleural effusion (Phecode)
P530.14	Phecode	Reflux esophagitis	381099	rs7193778	0.945588	0.82878	0.996669		0.966987	1.02726	C	T	C	0.149251	113759	5260.45	108498	-0.216267	0.015426	Digestive	Digestive	Reflux esophagitis (Phecode)
P622.2	Phecode	Mucous polyp of cervix	227477	rs7193778	0.945588	0.833586	1.00644		0.947926	1.06857	C	T	C	0.149259	67906.1	1298.06	66608	0.210105	0.0305617	Genitourinary	Genitourinary	Mucous polyp of cervix (Phecode)
P636.2	Phecode	Early onset of delivery	230956	rs7193778	0.945588	0.832676	1.01597		0.877073	1.17687	C	T	C	0.149412	69015	219.153	68795.8	0.21127	0.0750077	Pregnancy complications	Pregnancy complications	Early onset of delivery (Phecode)
P721.8	Phecode	Other allied disorders of spine	404133	rs7193778	0.945588	0.826079	1.01343		0.899728	1.1415	C	T	C	0.149366	120727	324.193	120403	0.219734	0.0607175	Musculoskeletal	Musculoskeletal	Other allied disorders of spine (Phecode)
P752.2	Phecode	Other specified congenital anomalies of nervous system	428064	rs7193778	0.945588	0.833005	0.964887		0.692113	1.34517	C	T	C	0.149504	127994	41.2078	127953	-0.210849	0.169525	Congenital anomalies	Congenital anomalies	Other congenital anomalies of nervous system (Phecode)
P830	Phecode	Dislocation	410908	rs7193778	0.945588	0.833877	0.992569		0.92574	1.06422	C	T	C	0.149475	122841	947.899	121893	-0.209732	0.0355635	Injuries & poisonings	Injuries & poisonings	Dislocation (Phecode)
P835	Phecode	Internal derangement of knee	426108	rs7193778	0.945588	0.830604	1.00305		0.975458	1.03142	C	T	C	0.149471	127382	6184.79	121197	0.213927	0.014231	Injuries & poisonings	Injuries & poisonings	Internal derangement of knee (Phecode)
Q1073	field_ID_phenotype	Clinical LDL Cholesterol	112825	rs7193778	0.945588	0.833488		0.00123958	-0.010317	0.0127961	C	T	C	0.149152	33656.1			0.21023	0.0058963	Metabolomics	Metabolomics	Clinical LDL Cholesterol (FIP)
Q1141	field_ID_phenotype	Omega-3 Fatty Acids to Total Fatty Acids percentage	112752	rs7193778	0.945588	0.830132		-0.00123348	-0.0125024	0.0100355	C	T	C	0.149169	33638.1			-0.214533	0.00574958	Metabolomics	Metabolomics	Omega-3 Fatty Acids to Total Fatty Acids % (FIP)
P217	Phecode	Vascular hamartomas and non-neoplastic nevi	418108	rs7193778	0.945729	0.83499	0.987656		0.878718	1.1101	C	T	C	0.149433	124958	335.259	124623	-0.208306	0.0596288	Neoplasms	Neoplasms	Vascular hamartomas and non-neoplastic nevi (Phecode)
P257.1	Phecode	Testicular hypofunction	202025	rs7193778	0.945729	0.834577	0.976572		0.781764	1.21992	C	T	C	0.149797	60525.4	92.1729	60433.2	-0.208835	0.11352	Endocrine/Metabolic	Endocrine/Metabolic	Testicular hypofunction (Phecode)
P571.51	Phecode	Cirrhosis of liver without mention of alcohol	411572	rs7193778	0.946403	0.83608	1.00964		0.921942	1.10568	C	T	C	0.149306	122900	558.334	122342	0.20691	0.0463608	Digestive	Digestive	Cirrhosis of liver without mention of alcohol (Phecode)
P275.53	Phecode	Disorders of phosphorus metabolism	423746	rs7193778	0.946537	0.836693	1.01139		0.90815	1.12636	C	T	C	0.149489	126691	396.452	126294	0.206125	0.054934	Endocrine/Metabolic	Endocrine/Metabolic	Disorders of phosphorus metabolism (Phecode)
P280	Phecode	Iron deficiency anemias	410749	rs7193778	0.947279	0.838835	0.996947		0.968003	1.02676	C	T	C	0.149378	122714	5544.81	117169	-0.203384	0.0150324	Haematopoietic	Haematopoietic	Iron deficiency anemias (Phecode)
P726.3	Phecode	Bursitis	385219	rs7193778	0.947279	0.838696	0.988983		0.888923	1.10031	C	T	C	0.149341	115058	402.879	114655	-0.203562	0.0544224	Musculoskeletal	Musculoskeletal	Bursitis (Phecode)
P752.1	Phecode	Neural tube defects	428285	rs7193778	0.947279	0.838605	1.02029		0.840952	1.23788	C	T	C	0.149499	128056	122.878	127933	0.203678	0.0986288	Congenital anomalies	Congenital anomalies	Neural tube defects (Phecode)
P184	Phecode	Cancer of other female genital organs	211072	rs7193778	0.94912	0.84103	1.00735		0.937795	1.08206	C	T	C	0.148915	62863.5	905.751	61957.7	0.200577	0.0365034	Neoplasms	Neoplasms	Cancer of other female genital organs (Phecode)
P727.7	Phecode	Contracture of tendon (sheath)	384254	rs7193778	0.94912	0.841457	0.974617		0.757574	1.25384	C	T	C	0.149332	114763	71.7805	114691	-0.20003	0.128534	Musculoskeletal	Musculoskeletal	Contracture of tendon (sheath) (Phecode)
P523.32	Phecode	Chronic periodontitis	416144	rs7193778	0.95003	0.842926	0.990216		0.89845	1.09135	C	T	C	0.149405	124348	484.346	123863	-0.198153	0.0496192	Digestive	Digestive	Chronic periodontitis (Phecode)
P705	Phecode	Disorders of sweat glands	418402	rs7193778	0.95003	0.843257	0.989782		0.89398	1.09585	C	T	C	0.149497	125099	442.322	124657	-0.19773	0.0519407	Dermatologic	Dermatologic	Disorders of sweat glands (Phecode)
P367.9	Phecode	Blindness and low vision	422385	rs7193778	0.952467	0.84791	1.00979		0.914133	1.11545	C	T	C	0.149493	126287	464.028	125823	0.191785	0.050775	Sense organs	Sense organs	Blindness and low vision (Phecode)
P415.2	Phecode	Chronic pulmonary heart disease	415179	rs7193778	0.952467	0.846561	0.988443		0.878658	1.11195	C	T	C	0.149386	124044	331.459	123713	-0.193508	0.0600703	Circulatory system	Circulatory system	Chronic pulmonary heart disease (Phecode)
P528.11	Phecode	Stomatitis and mucositis (ulcerative)	421508	rs7193778	0.952467	0.847129	1.01337		0.88534	1.15992	C	T	C	0.149464	126000	251.44	125749	0.192782	0.0689142	Digestive	Digestive	Stomatitis and mucositis (ulcerative) (Phecode)
P710.1	Phecode	Osteomyelitis	358293	rs7193778	0.952467	0.847311	1.01094		0.904919	1.12939	C	T	C	0.14915	106879	374.631	106504	0.19255	0.0565291	Musculoskeletal	Musculoskeletal	Osteomyelitis (Phecode)
P752	Phecode	Nervous system congenital anomalies	428402	rs7193778	0.952467	0.847811	1.01651		0.859949	1.20158	C	T	C	0.149503	128094	164.071	127930	0.191913	0.0853384	Congenital anomalies	Congenital anomalies	Nervous system congenital anomalies (Phecode)
P705.8	Phecode	Hyperhidrosis	418128	rs7193778	0.953309	0.849158	0.988883		0.881273	1.10963	C	T	C	0.149491	125013	344.879	124668	-0.190193	0.0587808	Dermatologic	Dermatologic	Hyperhidrosis (Phecode)
P389.3	Phecode	Degenerative and vascular disorders of ear	418064	rs7193778	0.954391	0.85062	0.981634		0.809406	1.19051	C	T	C	0.149398	124916	123.059	124793	-0.188327	0.098429	Sense organs	Sense organs	Degenerative and vascular disorders of ear (Phecode)
P446.5	Phecode	Giant cell arteritis	413659	rs7193778	0.954996	0.851659	1.01197		0.893314	1.14639	C	T	C	0.149424	123621	295.695	123325	0.187002	0.063632	Circulatory system	Circulatory system	Giant cell arteritis (Phecode)
P5107	field_ID_phenotype	Cough on most days	112990	rs7193778	0.955045	0.852202	1.0032		0.970062	1.03747	C	T	C	0.149264	33730.7	4738.92	28991.8	0.186309	0.0171372	Respiratory	Respiratory	Chronic cough (FIP)
P324	Phecode	Other CNS infection and poliomyelitis	427656	rs7193778	0.955479	0.853088	0.984505		0.834522	1.16144	C	T	C	0.149501	127870	166.981	127703	-0.18518	0.0843282	Neurological	Neurological	Other CNS infection and poliomyelitis (Phecode)
P381.3	Phecode	Mastoiditis & related conditions	424131	rs7193778	0.956693	0.854672	1.02321		0.800458	1.30795	C	T	C	0.149491	126807	76.157	126731	0.183161	0.125265	Sense organs	Sense organs	Mastoiditis & related conditions (Phecode)
P457	Phecode	Encounter for long-term (current) use of anticoagulants, antithrombotics, aspirin	382398	rs7193778	0.956941	0.855394	0.966021		0.666072	1.40105	C	T	C	0.149291	114177	33.0706	114144	-0.18224	0.189691	Circulatory system	Circulatory system	Long-term use of anti-coagulants/thrombotics, aspirin (Phecode)
P2018	CP	Hearing loss	171454	rs7193778	0.958626	0.857903	1.0025		0.975451	1.0303	C	T	C	0.149728	51342.9	7719.37	43623.6	0.179044	0.0139564	Safety	Safety	Hearing loss (CP)
P370	Phecode	Keratitis	415291	rs7193778	0.958626	0.85786	1.01495		0.862842	1.19386	C	T	C	0.14932	124022	173.898	123848	0.179099	0.0828381	Sense organs	Sense organs	Keratitis (Phecode)
P622.1	Phecode	Polyp of corpus uteri	233427	rs7193778	0.960123	0.859744	1.00348		0.965547	1.0429	C	T	C	0.149227	69667.4	3225	66442.4	0.1767	0.0196606	Genitourinary	Genitourinary	Polyp of corpus uteri (Phecode)
P594.3	Phecode	Calculus of ureter	420015	rs7193778	0.960138	0.86026	1.00579		0.943214	1.07251	C	T	C	0.149484	125571	1121.82	124450	0.176043	0.0327715	Genitourinary	Genitourinary	Calculus of ureter (Phecode)
P420.3	Phecode	Endocarditis	423855	rs7193778	0.960489	0.861076	1.00835		0.918721	1.10671	C	T	C	0.149412	126658	531.632	126126	0.175005	0.047493	Circulatory system	Circulatory system	Endocarditis (Phecode)
P191.1	Phecode	Cancer of brain and nervous system	426592	rs7193778	0.962927	0.869302	0.990611		0.885329	1.10841	C	T	C	0.149478	127532	362.244	127170	-0.164545	0.0573289	Neoplasms	Neoplasms	Cancer of brain and nervous system (Phecode)
P217.1	Phecode	Nevus, non-neoplastic	418047	rs7193778	0.962927	0.868893	0.989903		0.877522	1.11668	C	T	C	0.149431	124938	315.404	124623	-0.165065	0.0614832	Neoplasms	Neoplasms	Nevus, non-neoplastic (Phecode)
P300.9	Phecode	Posttraumatic stress disorder	355041	rs7193778	0.962927	0.867495	0.984241		0.816692	1.18616	C	T	C	0.149628	106248	131.286	106117	-0.166841	0.09521	Psychiatric disorders	Psychiatric disorders	Posttraumatic stress disorder (Phecode)
P361.2	Phecode	Retinoschisis and retinal cysts	405627	rs7193778	0.962927	0.867878	1.02558		0.761634	1.38099	C	T	C	0.14949	121275	51.7333	121223	0.166355	0.151811	Sense organs	Sense organs	Retinoschisis and retinal cysts (Phecode)
P513.8	Phecode	Disorders of diaphragm	428096	rs7193778	0.962927	0.86559	1.01748		0.832456	1.24364	C	T	C	0.14948	127984	113.961	127870	0.169262	0.102404	Respiratory	Respiratory	Disorders of diaphragm (Phecode)
P568	Phecode	Other disorders of peritoneum	401153	rs7193778	0.962927	0.865891	1.00384		0.960155	1.04951	C	T	C	0.149256	119749	2357.76	117391	0.16888	0.0227016	Digestive	Digestive	Other disorders of peritoneum (Phecode)
P592.13	Phecode	Chronic interstitial cystitis	388022	rs7193778	0.962927	0.864325	1.01683		0.839645	1.23141	C	T	C	0.149645	116131	125.134	116006	0.170871	0.0976901	Genitourinary	Genitourinary	Chronic interstitial cystitis (Phecode)
P594.8	Phecode	Renal colic	419032	rs7193778	0.962927	0.867691	0.993527		0.920449	1.07241	C	T	C	0.149475	125269	788.499	124481	-0.166592	0.03898	Genitourinary	Genitourinary	Renal colic (Phecode)
P596.5	Phecode	Functional disorders of bladder	409679	rs7193778	0.962927	0.866059	1.00722		0.926463	1.09501	C	T	C	0.149359	122379	659.11	121719	0.168667	0.04264	Genitourinary	Genitourinary	Functional disorders of bladder (Phecode)
P604.1	Phecode	Redundant prepuce and phimosis/BXO	176014	rs7193778	0.962927	0.867819	0.994874		0.936454	1.05694	C	T	C	0.149847	52750.3	1279.96	51470.4	-0.16643	0.0308763	Genitourinary	Genitourinary	Redundant prepuce and phimosis/BXO (Phecode)
P627.1	Phecode	Postmenopausal bleeding	214281	rs7193778	0.962927	0.865058	1.00317		0.967227	1.04045	C	T	C	0.149001	63856	3661.16	60194.9	0.16994	0.0186155	Genitourinary	Genitourinary	Postmenopausal bleeding (Phecode)
P722.3	Phecode	Schmorl's nodes	403285	rs7193778	0.962927	0.86854	1.03411		0.695147	1.53835	C	T	C	0.149373	120480	29.1844	120451	0.165513	0.202642	Musculoskeletal	Musculoskeletal	Schmorl's nodes (Phecode)
P788	Phecode	Syncope and collapse	428888	rs7193778	0.963555	0.870373	1.00251		0.972822	1.03309	C	T	C	0.149514	128250	5322.74	122927	0.163184	0.0153352	Symptoms	Symptoms	Syncope and collapse (Phecode)
P184.2	Phecode	Cancer of other female genital organs (excluding uterus and ovary)	208949	rs7193778	0.963734	0.87255	0.987896		0.851321	1.14638	C	T	C	0.14889	62220.9	206.71	62014.2	-0.16042	0.0759139	Neoplasms	Neoplasms	Cancer of other female genital organs (Phecode)
P428	Phecode	Congestive heart failure; nonhypertensive	427636	rs7193778	0.963734	0.872264	1.0027		0.970322	1.03615	C	T	C	0.149503	127865	4539.03	123326	0.160784	0.0167449	Circulatory system	Circulatory system	Congestive heart failure; nonhypertensive (Phecode)
Q1098	field_ID_phenotype	Free Cholesterol in LDL	112817	rs7193778	0.963734	0.872163		-0.00094488	-0.0124538	0.0105641	C	T	C	0.149153	33654			-0.160912	0.00587202	Metabolomics	Metabolomics	Free Cholesterol in LDL (FIP)
Q1134	field_ID_phenotype	Lactate	109141	rs7193778	0.963734	0.872385		0.000966603	-0.0108276	0.0127608	C	T	C	0.148968	32517.1			0.16063	0.00601756	Metabolomics	Metabolomics	Lactate (FIP)
P480.12	Phecode	Pseudomonal pneumonia	404013	rs7193778	0.965022	0.87422	0.979335		0.756225	1.26827	C	T	C	0.149372	120697	68.357	120628	-0.1583	0.131908	Respiratory	Respiratory	Pseudomonal pneumonia (Phecode)
P149.3	Phecode	Cancer of hypopharynx	425500	rs7193778	0.965246	0.876441	1.02835		0.722955	1.46274	C	T	C	0.149476	127204	37.0785	127167	0.155482	0.179779	Neoplasms	Neoplasms	Cancer of hypopharynx (Phecode)
P361.1	Phecode	Retinal detachment with retinal defect	407696	rs7193778	0.965246	0.876084	0.99375		0.918443	1.07523	C	T	C	0.149477	121883	738.723	121144	-0.155935	0.0402079	Sense organs	Sense organs	Retinal detachment with retinal defect (Phecode)
Q0202	field_ID_phenotype	Liver iron corrected T1	2652	rs7193778	0.965246	0.87588		0.00611216	-0.0705775	0.0828018	C	T	C	0.14714	780.432			0.156209	0.0391281	Quantitative Measure	Imaging	Liver iron corrected T1 (FIP)
Q0210	field_ID_phenotype	Pulse wave Arterial stiffness index	145764	rs7193778	0.965246	0.875424		0.000787902	-0.00906242	0.0106382	C	T	C	0.14827	43225			0.156773	0.00502577	Quantitative Measure	Body Measurements	Pulse wave Arterial stiffness index (FIP)
P610.1	Phecode	Cystic mastopathy	231447	rs7193778	0.966499	0.878084	0.991236		0.885793	1.10923	C	T	C	0.149064	69000.8	362.71	68638.1	-0.153399	0.0573836	Genitourinary	Genitourinary	Cystic mastopathy (Phecode)
P367	Phecode	Disorders of refraction and accommodation; blindness and low vision	428829	rs7193778	0.967125	0.879159	1.00323		0.962364	1.04583	C	T	C	0.149502	128222	2715.96	125506	0.152035	0.021219	Sense organs	Sense organs	Bblindness and low vision (Phecode)
P202.24	Phecode	Large cell lymphoma	421857	rs7193778	0.968181	0.881704	1.00798		0.90777	1.11926	C	T	C	0.149484	126121	418.965	125702	0.148809	0.0534267	Neoplasms	Neoplasms	Large cell lymphoma (Phecode)
P290.11	Phecode	Alzheimer's disease	412326	rs7193778	0.968181	0.881537	1.00573		0.932963	1.08416	C	T	C	0.149355	123166	826.585	122339	0.149021	0.0383168	Psychiatric disorders	Psychiatric disorders	Alzheimer's disease (Phecode)
P293	Phecode	Symptoms involving head and neck	428773	rs7193778	0.968181	0.882143	1.00454		0.946147	1.06654	C	T	C	0.149511	128212	1289.82	126922	0.148253	0.0305551	Psychiatric disorders	Psychiatric disorders	Symptoms involving head and neck (Phecode)
P687	Phecode	Symptoms affecting skin	428779	rs7193778	0.968181	0.880923	0.997031		0.958981	1.03659	C	T	C	0.149495	128201	3092.65	125108	-0.149799	0.0198524	Dermatologic	Dermatologic	Symptoms affecting skin (Phecode)
P359	Phecode	Muscular dystrophies and other myopathies	425226	rs7193778	0.968639	0.883067	0.989887		0.864497	1.13346	C	T	C	0.149442	127093	249.177	126844	-0.147083	0.0691049	Neurological	Neurological	Muscular dystrophies and other myopathies (Phecode)
P184.11	Phecode	Malignant neoplasm of ovary	210214	rs7193778	0.969872	0.884698	1.0064		0.923288	1.09699	C	T	C	0.148919	62609.9	621.197	61988.7	0.145017	0.0439758	Neoplasms	Neoplasms	Malignant neoplasm of ovary (Phecode)
P2032	CP	Haemothorax	204152	rs7193778	0.97061	0.885878	1.01017		0.879815	1.15984	C	T	C	0.150261	61352.3	240.624	61111.7	0.143522	0.0704917	Injuries & poisonings	Injuries & poisonings	Haemothorax (CP)
P341	Phecode	Other demyelinating diseases of central nervous system	404948	rs7193778	0.970841	0.886597	1.0151		0.826147	1.24727	C	T	C	0.14923	120861	108.09	120753	0.142611	0.105088	Neurological	Neurological	Other demyelinating diseases of (CNS) (Phecode)
P440.1	Phecode	Atherosclerosis of renal artery	412995	rs7193778	0.971614	0.88781	1.01904		0.784161	1.32427	C	T	C	0.149413	123414	66.8708	123347	0.141076	0.133676	Circulatory system	Circulatory system	Atherosclerosis of renal artery (Phecode)
P500	Phecode	Lung disease due to external agents	403034	rs7193778	0.971959	0.888757	0.991327		0.87742	1.12002	C	T	C	0.14948	120491	309.973	120181	-0.139877	0.0622761	Respiratory	Respiratory	Lung disease due to external agents (Phecode)
Q0354	field_ID_phenotype	ZEBRA antigen for Epstein-Barr Virus	8900	rs7193778	0.971959	0.889142		0.00289034	-0.0377497	0.0435303	C	T	C	0.148868	2649.85			0.139394	0.0207351	Quantitative Measure	Infection Antigens	ZEBRA antigen for Epstein-Barr Virus (FIP)
P750.14	Phecode	Congenital anomalies of esophagus	425673	rs7193778	0.973047	0.891005	1.02307		0.738343	1.41758	C	T	C	0.149501	127277	43.1412	127234	0.137033	0.166406	Congenital anomalies	Congenital anomalies	Congenital anomalies of esophagus (Phecode)
Q1131	field_ID_phenotype	Histidine	112652	rs7193778	0.973047	0.891154		-0.000806823	-0.0123626	0.0107489	C	T	C	0.149182	33611.2			-0.136845	0.00589589	Metabolomics	Metabolomics	Histidine (FIP)
P257	Phecode	Testicular dysfunction	202038	rs7193778	0.973127	0.89428	0.985408		0.793348	1.22396	C	T	C	0.1498	60530.4	97.2121	60433.2	-0.132891	0.110611	Endocrine/Metabolic	Endocrine/Metabolic	Testicular dysfunction (Phecode)
P283	Phecode	Acquired hemolytic anemias	394951	rs7193778	0.973127	0.892374	0.983974		0.778651	1.24344	C	T	C	0.149363	117982	83.3256	117899	-0.135301	0.119408	Haematopoietic	Haematopoietic	Acquired hemolytic anemias (Phecode)
P333.1	Phecode	Essential tremor	405410	rs7193778	0.973127	0.894171	1.00886		0.885954	1.14881	C	T	C	0.149235	121002	272.334	120730	0.133029	0.0662804	Neurological	Neurological	Essential tremor (Phecode)
P381.11	Phecode	Suppurative and unspecified otitis media	424967	rs7193778	0.973127	0.893414	1.00758		0.902191	1.12528	C	T	C	0.149493	127059	376.197	126683	0.133986	0.056369	Sense organs	Sense organs	Suppurative and unspecified otitis media (Phecode)
P568.1	Phecode	Peritoneal adhesions (postoperative) (postinfection)	400737	rs7193778	0.973127	0.893483	0.996862		0.952034	1.0438	C	T	C	0.149238	119610	2199.37	117411	-0.133898	0.0234756	Digestive	Digestive	Peritoneal adhesions (Phecode)
P737.2	Phecode	Lordosis (acquired)	408498	rs7193778	0.973127	0.893096	1.02463		0.718525	1.46115	C	T	C	0.149572	122199	36.3726	122163	0.134388	0.181069	Musculoskeletal	Musculoskeletal	Lordosis (acquired) (Phecode)
P281.9	Phecode	Deficiency anemias	394836	rs7193778	0.974012	0.896111	0.977923		0.699481	1.3672	C	T	C	0.149357	117943	40.5804	117903	-0.130575	0.170968	Haematopoietic	Haematopoietic	Deficiency anemias (Phecode)
P300.13	Phecode	Phobia	356221	rs7193778	0.974012	0.895789	0.99378		0.905199	1.09103	C	T	C	0.149616	106593	527.185	106065	-0.130983	0.0476343	Psychiatric disorders	Psychiatric disorders	Phobia (Phecode)
P5003	field_ID_phenotype	narcolepsy (often)	349098	rs7193778	0.974384	0.896963	1.00233		0.967621	1.03829	C	T	C	0.149574	104432	3831.81	100600	0.129499	0.0179815	Symptoms	Sleep	narcolepsy (often) (FIP)
P755.1	Phecode	Congenital deformities of feet	427303	rs7193778	0.975949	0.898914	0.986936		0.805697	1.20894	C	T	C	0.1495	127764	110.831	127653	-0.127033	0.103521	Congenital anomalies	Congenital anomalies	Congenital deformities of feet (Phecode)
P291	Phecode	Other specified nonpsychotic and/or transient mental disorders	411270	rs7193778	0.976031	0.90001	0.99343		0.89636	1.10101	C	T	C	0.149323	122824	433.459	122391	-0.125649	0.0524607	Psychiatric disorders	Psychiatric disorders	Other nonpsychotic mental disorders (Phecode)
Q1188	field_ID_phenotype	Total Cholesterol Minus HDL-C	109397	rs7193778	0.976031	0.89977		0.000755551	-0.0110017	0.0125128	C	T	C	0.148898	32578			0.125952	0.00599872	Metabolomics	Metabolomics	Total Cholesterol Minus HDL-C (FIP)
P286.13	Phecode	Congenital factor VIII disorder	423867	rs7193778	0.976408	0.902632	1.02498		0.690351	1.5218	C	T	C	0.149478	126718	29.3215	126688	0.122337	0.201649	Haematopoietic	Haematopoietic	Congenital factor VIII disorder (Phecode)
P300.12	Phecode	Agorophobia, social phobia, and panic disorder	356349	rs7193778	0.976408	0.901107	0.994308		0.908692	1.08799	C	T	C	0.149631	106642	566.945	106075	-0.124264	0.0459396	Psychiatric disorders	Psychiatric disorders	Agorophobia, social phobia, and panic disorder (Phecode)
P481	Phecode	Influenza	405266	rs7193778	0.976408	0.902305	1.00595		0.915074	1.10585	C	T	C	0.149377	121075	513.35	120561	0.12275	0.0483073	Respiratory	Respiratory	Influenza (Phecode)
P561	Phecode	Symptoms involving digestive system	339373	rs7193778	0.976408	0.902909	1.00148		0.978009	1.02551	C	T	C	0.149089	101193	9024.7	92168.8	0.121988	0.0120982	Digestive	Digestive	Symptoms involving digestive system (Phecode)
P681.1	Phecode	Cellulitis and abscess of fingers/toes	412120	rs7193778	0.976408	0.90193	0.992476		0.880132	1.11916	C	T	C	0.149341	123092	317.067	122775	-0.123224	0.0612925	Dermatologic	Dermatologic	Cellulitis and abscess of fingers/toes (Phecode)
P446.9	Phecode	Arteritis NOS	413286	rs7193778	0.977771	0.904681	1.00992		0.859285	1.18696	C	T	C	0.149409	123497	175.734	123321	0.11975	0.0824112	Circulatory system	Circulatory system	Arteritis NOS (Phecode)
P531	Phecode	Peptic ulcer (excl. esophageal)	428854	rs7193778	0.97799	0.90651	0.997898		0.963466	1.03356	C	T	C	0.149528	128251	3850.22	124401	-0.117442	0.0179158	Digestive	Digestive	Peptic ulcer (excl. esophageal) (Phecode)
P695.42	Phecode	Systemic lupus erythematosus	416773	rs7193778	0.97799	0.906974	0.990543		0.844619	1.16168	C	T	C	0.149292	124442	180.083	124262	-0.116856	0.0813116	Dermatologic	Dermatologic	Systemic lupus erythematosus (Phecode)
P791	Phecode	Gangrene	428777	rs7193778	0.97799	0.906339	0.993998		0.899149	1.09885	C	T	C	0.149492	128198	456.361	127741	-0.117657	0.0511676	Symptoms	Symptoms	Gangrene (Phecode)
P798.1	Phecode	Chronic fatigue syndrome	422485	rs7193778	0.97799	0.90744	1.00684		0.897524	1.12947	C	T	C	0.149349	126196	347.2	125849	0.116268	0.0586405	Symptoms	Symptoms	Chronic fatigue syndrome (Phecode)
P809	Phecode	Fracture of unspecified bones	397477	rs7193778	0.97799	0.906049	1.00819		0.880443	1.15448	C	T	C	0.149588	118916	250.526	118665	0.118024	0.0691283	Injuries & poisonings	Injuries & poisonings	Fracture of unspecified bones (Phecode)
P2039	CP	Human immunodeficiency virus [HIV]	198586	rs7193778	0.978737	0.908926	1.00543		0.916287	1.10325	C	T	C	0.150103	59616.8	545.389	59071.4	0.114393	0.0473704	Infectious diseases	Infectious diseases	HIV (CP)
P371.1	Phecode	Uveitis, noninfectious or NOS	415659	rs7193778	0.978737	0.909156	0.992765		0.876347	1.12465	C	T	C	0.149312	124126	293.918	123832	-0.114103	0.0636396	Sense organs	Sense organs	Uveitis, noninfectious or NOS (Phecode)
P189.21	Phecode	Malignant neoplasm of bladder	425336	rs7193778	0.979591	0.910601	0.996468		0.936792	1.05995	C	T	C	0.149501	127176	1223.19	125953	-0.112281	0.0315089	Neoplasms	Neoplasms	Malignant neoplasm of bladder (Phecode)
P706	Phecode	Diseases of sebaceous glands	427686	rs7193778	0.979591	0.910974	0.997955		0.962773	1.03442	C	T	C	0.149529	127903	3653.37	124249	-0.11181	0.0183118	Dermatologic	Dermatologic	Diseases of sebaceous glands (Phecode)
P291.8	Phecode	Alteration of consciousness	410991	rs7193778	0.980541	0.912673	0.993519		0.884524	1.11594	C	T	C	0.149333	122749	339.282	122410	-0.109668	0.0592886	Psychiatric disorders	Psychiatric disorders	Alteration of consciousness (Phecode)
P586.12	Phecode	Vesicoureteral reflux	401123	rs7193778	0.980541	0.912882	1.03027		0.603883	1.75771	C	T	C	0.149266	119748	16.0825	119732	0.109404	0.272553	Genitourinary	Genitourinary	Vesicoureteral reflux (Phecode)
P184.1	Phecode	Malignant neoplasm of ovary and other uterine adnexa	210328	rs7193778	0.981827	0.91641	0.995511		0.915288	1.08276	C	T	C	0.148907	62638.8	653.15	61985.7	-0.104957	0.0428666	Neoplasms	Neoplasms	Malignant neoplasm of ovary/other uterine adnexa (Phecode)
P204.21	Phecode	Myeloid leukemia, acute	421269	rs7193778	0.981827	0.916406	0.992068		0.854995	1.15112	C	T	C	0.149455	125921	206.847	125714	-0.104962	0.0758671	Neoplasms	Neoplasms	Myeloid leukemia, acute (Phecode)
P323	Phecode	Encephalitis	427776	rs7193778	0.981827	0.914656	1.00818		0.86868	1.17007	C	T	C	0.149512	127916	206.494	127709	0.107167	0.0759824	Neurological	Neurological	Encephalitis (Phecode)
P41.1	Phecode	Staphylococcus infections	406535	rs7193778	0.981827	0.915552	1.0028		0.952346	1.05592	C	T	C	0.149353	121434	1745.5	119689	0.106039	0.026337	Infectious diseases	Infectious diseases	Staphylococcus infections (Phecode)
Q1016	field_ID_phenotype	Cholesterol in Large LDL	112821	rs7193778	0.981827	0.916646		0.000614183	-0.0108876	0.012116	C	T	C	0.149157	33656			0.10466	0.00586838	Metabolomics	Metabolomics	Cholesterol in L-LDL (FIP)
P276.14	Phecode	Hypopotassemia	412824	rs7193778	0.983094	0.923233	0.99749		0.947774	1.04981	C	T	C	0.149398	123350	1785.67	121564	-0.0963616	0.026085	Endocrine/Metabolic	Endocrine/Metabolic	Hypopotassemia (Phecode)
P364.5	Phecode	Corneal dystrophy	406041	rs7193778	0.983094	0.923958	1.0074		0.865903	1.17202	C	T	C	0.149492	121399	199.879	121199	0.0954494	0.0772227	Sense organs	Sense organs	Corneal dystrophy (Phecode)
P473.3	Phecode	Paralysis/spasm of vocal cords or larynx	403174	rs7193778	0.983094	0.923995	0.992091		0.842756	1.16789	C	T	C	0.149452	120510	171.918	120338	-0.0954024	0.0832349	Respiratory	Respiratory	Paralysis/spasm of vocal cords or larynx (Phecode)
P614.3	Phecode	Pelvic inflammatory disease (PID)	228873	rs7193778	0.983094	0.922507	1.00551		0.900185	1.12315	C	T	C	0.148957	68184.5	376.322	67808.2	0.0972759	0.0564536	Genitourinary	Genitourinary	Pelvic inflammatory disease (PID) (Phecode)
P70.2	Phecode	Viral hepatitis B	420138	rs7193778	0.983094	0.920717	0.98824		0.782877	1.24747	C	T	C	0.149491	125614	84.0197	125530	-0.0995305	0.118854	Infectious diseases	Infectious diseases	Viral hepatitis B (Phecode)
P721.1	Phecode	Spondylosis without myelopathy	413229	rs7193778	0.983094	0.922627	0.99817		0.961942	1.03576	C	T	C	0.14933	123415	3457.85	119957	-0.0971258	0.018862	Musculoskeletal	Musculoskeletal	Spondylosis without myelopathy (Phecode)
P747.2	Phecode	Congenital anomalies of peripheral vascular system	423394	rs7193778	0.983094	0.91996	0.988391		0.787074	1.2412	C	T	C	0.149428	126534	87.9725	126446	-0.100484	0.116205	Congenital anomalies	Congenital anomalies	Congenital anomalies of peripheral vascular system (Phecode)
P749	Phecode	Congenital anomalies of face and neck	428682	rs7193778	0.983094	0.921948	0.990673		0.821343	1.19491	C	T	C	0.149488	128165	130.114	128035	-0.09798	0.0956367	Congenital anomalies	Congenital anomalies	Congenital anomalies of face and neck (Phecode)
P802	Phecode	Fracture of pelvis	398379	rs7193778	0.983094	0.921458	0.99546		0.909376	1.08969	C	T	C	0.149565	119167	562.114	118605	-0.0985976	0.0461469	Injuries & poisonings	Injuries & poisonings	Fracture of pelvis (Phecode)
P960.1	Phecode	Adverse effects of antibacterials (not penicillins)	383446	rs7193778	0.983094	0.923712	0.982522		0.684862	1.40955	C	T	C	0.149241	114452	35.0275	114417	-0.0957595	0.184138	Injuries & poisonings	Injuries & poisonings	Adverse effects of antibacterials (no penicillins) (Phecode)
Q1142	field_ID_phenotype	Omega-6 Fatty Acids	112752	rs7193778	0.983094	0.919261		-0.000589025	-0.0119783	0.0108002	C	T	C	0.149169	33638.1			-0.101365	0.00581094	Metabolomics	Metabolomics	Omega-6 Fatty Acids (FIP)
Q1153	field_ID_phenotype	Phospholipids in Large LDL	109397	rs7193778	0.983094	0.923775		-0.000572575	-0.0123016	0.0111564	C	T	C	0.148898	32578			-0.0956795	0.0059843	Metabolomics	Metabolomics	Phospholipids in L-LDL (FIP)
P663	Phecode	Umbilical cord complications during labor and delivery	231034	rs7193778	0.983583	0.925154	0.992853		0.854863	1.15312	C	T	C	0.149411	69037.9	210.49	68827.4	-0.0939432	0.0763489	Pregnancy complications	Pregnancy complications	Umbilical cord complications during labor (Phecode)
Q0204	field_ID_phenotype	Abdominal subcutaneous adipose tissue volume	23608	rs7193778	0.983583	0.925483		0.00114715	-0.022892	0.0251863	C	T	C	0.149952	7080.16			0.0935298	0.0122651	Quantitative Measure	Imaging	Abdominal subcutaneous adipose tissue volume (FIP)
P765	Phecode	Cervical radiculitis	422435	rs7193778	0.985497	0.927799	1.00593		0.885199	1.14312	C	T	C	0.149412	126234	280.612	125953	0.0906142	0.0652325	Symptoms	Symptoms	Cervical radiculitis (Phecode)
P117	Phecode	Mycoses	423424	rs7193778	0.985634	0.940543	0.993985		0.848269	1.16473	C	T	C	0.149398	126517	182.051	126335	-0.0745875	0.0808813	Infectious diseases	Infectious diseases	Mycoses (Phecode)
P187.1	Phecode	Malignant neoplasm of unspecified male genital organ	190088	rs7193778	0.985634	0.938975	1.01201		0.745491	1.37381	C	T	C	0.149586	56869	49.0864	56820	0.0765579	0.155947	Neoplasms	Neoplasms	Malignant neoplasm of unspecified male genitalia (Phecode)
P189.2	Phecode	Cancer of bladder	425863	rs7193778	0.985634	0.932576	1.00249		0.946421	1.06188	C	T	C	0.149525	127354	1412.65	125942	0.0846043	0.0293638	Neoplasms	Neoplasms	Cancer of bladder (Phecode)
P190	Phecode	Cancer of eye	425796	rs7193778	0.985634	0.935957	0.990962		0.794117	1.2366	C	T	C	0.14947	127287	93.1805	127194	-0.0803527	0.112985	Neoplasms	Neoplasms	Cancer of eye (Phecode)
P199.4	Phecode	Neurofibromatosis	371411	rs7193778	0.985634	0.938548	1.01262		0.736207	1.39281	C	T	C	0.149059	110724	45.0587	110679	0.0770947	0.162647	Neoplasms	Neoplasms	Neurofibromatosis (Phecode)
P214	Phecode	Lipoma	427440	rs7193778	0.985634	0.94092	0.998477		0.959025	1.03955	C	T	C	0.14954	127839	2877.73	124961	-0.0741134	0.0205684	Neoplasms	Neoplasms	Lipoma (Phecode)
P225.2	Phecode	Benign neoplasm of spinal cord, meninges	425638	rs7193778	0.985634	0.93098	1.01432		0.735249	1.39932	C	T	C	0.149482	127250	44.2079	127206	0.0866119	0.164169	Neoplasms	Neoplasms	Benign neoplasm of spinal cord, meninges (Phecode)
P253.2	Phecode	Pituitary hypofunction	422100	rs7193778	0.985634	0.938931	1.00715		0.839343	1.20851	C	T	C	0.149445	126161	138.036	126023	0.0766141	0.0929919	Endocrine/Metabolic	Endocrine/Metabolic	Pituitary hypofunction (Phecode)
P256.4	Phecode	Polycystic ovaries	234893	rs7193778	0.985634	0.942779	1.00759		0.819546	1.23879	C	T	C	0.149207	70095.4	107.965	69987.4	0.0717775	0.105395	Endocrine/Metabolic	Endocrine/Metabolic	Polycystic ovaries (Phecode)
P256	Phecode	Ovarian dysfunction	234933	rs7193778	0.985634	0.932839	1.00839		0.830255	1.22475	C	T	C	0.149207	70107.4	122.012	69985.4	0.0842736	0.0991753	Endocrine/Metabolic	Endocrine/Metabolic	Ovarian dysfunction (Phecode)
P297.2	Phecode	Suicide or self-inflicted injury	356803	rs7193778	0.985634	0.934237	1.00333		0.92709	1.08585	C	T	C	0.149642	106785	740.075	106045	0.0825147	0.0403234	Safety	Safety	Suicide or self-inflicted injury (Phecode)
P327.6	Phecode	Circadian rhythm sleep disorder	419929	rs7193778	0.985634	0.942653	0.981141		0.584041	1.64824	C	T	C	0.149497	125556	16.9216	125539	-0.0719359	0.264671	Neurological	Neurological	Circadian rhythm sleep disorder (Phecode)
P356	Phecode	Hereditary and idiopathic peripheral neuropathy	424754	rs7193778	0.985634	0.931113	1.00974		0.810612	1.25777	C	T	C	0.149446	126956	94.9137	126861	0.0864451	0.112071	Neurological	Neurological	Hereditary and idiopathic peripheral neuropathy (Phecode)
P364.9	Phecode	Cornea replaced by transplant	405689	rs7193778	0.985634	0.9341	0.989527		0.770981	1.27002	C	T	C	0.149488	121291	73.2079	121218	-0.0826874	0.127331	Sense organs	Sense organs	Cornea replaced by transplant (Phecode)
P427.7	Phecode	Tachycardia NOS	388405	rs7193778	0.985634	0.935584	1.00219		0.950486	1.0567	C	T	C	0.149258	115945	1657.92	114287	0.080822	0.0270238	Circulatory system	Circulatory system	Tachycardia NOS (Phecode)
P473.1	Phecode	Chronic laryngitis	402796	rs7193778	0.985634	0.937803	1.01341		0.725223	1.41612	C	T	C	0.149466	120409	40.9804	120368	0.0780321	0.170716	Respiratory	Respiratory	Chronic laryngitis (Phecode)
P503	Phecode	Pulmonary congestion and hypostasis	403088	rs7193778	0.985634	0.939036	0.995371		0.883785	1.12105	C	T	C	0.149475	120503	325.463	120178	-0.0764818	0.0606654	Respiratory	Respiratory	Pulmonary congestion and hypostasis (Phecode)
P514.1	Phecode	Abnormal results of function study of pulmonary system	423771	rs7193778	0.985634	0.930715	0.98085		0.634312	1.51671	C	T	C	0.149444	126660	24.0588	126636	-0.0869448	0.222391	Respiratory	Respiratory	Abnormal results of pulmonary function (Phecode)
P516	Phecode	Abnormal sputum	428795	rs7193778	0.985634	0.942737	1.00235		0.940203	1.0686	C	T	C	0.149508	128216	1129.69	127087	0.0718307	0.0326562	Respiratory	Respiratory	Abnormal sputum (Phecode)
P535.1	Phecode	Acute gastritis	384404	rs7193778	0.985634	0.941527	0.996762		0.914028	1.08699	C	T	C	0.149172	114685	612.291	114073	-0.073351	0.0442105	Digestive	Digestive	Acute gastritis (Phecode)
P597.1	Phecode	Urethral stricture (not specified as infectious)	412585	rs7193778	0.985634	0.941349	0.997994		0.946	1.05284	C	T	C	0.149349	123239	1622.77	121616	-0.073575	0.0272984	Genitourinary	Genitourinary	Urethral stricture (not specified as infectious) (Phecode)
P601.11	Phecode	Acute prostatitis	169725	rs7193778	0.985634	0.940732	0.993062		0.826549	1.19312	C	T	C	0.149469	50737.3	135.992	50601.3	-0.0743499	0.0936411	Genitourinary	Genitourinary	Acute prostatitis (Phecode)
P601.12	Phecode	Chronic prostatitis	170696	rs7193778	0.985634	0.935119	0.995763		0.898999	1.10294	C	T	C	0.149471	51028.1	442.863	50585.3	-0.081406	0.052158	Genitourinary	Genitourinary	Chronic prostatitis (Phecode)
P614.32	Phecode	Chronic inflammatory pelvic disease	228249	rs7193778	0.985634	0.938044	0.993395		0.840522	1.17407	C	T	C	0.148945	67993.1	163.922	67829.2	-0.077729	0.0852591	Genitourinary	Genitourinary	Chronic inflammatory pelvic disease (Phecode)
P654.2	Phecode	Rhesus isoimmunization in pregnancy	234779	rs7193778	0.985634	0.939676	0.991688		0.798906	1.23099	C	T	C	0.149382	70143.4	98.9843	70044.5	-0.0756772	0.110291	Pregnancy complications	Pregnancy complications	Rhesus isoimmunization in pregnancy (Phecode)
P737.1	Phecode	Kyphosis (acquired)	408961	rs7193778	0.985634	0.941201	0.994244		0.852853	1.15908	C	T	C	0.14956	122328	194.094	122134	-0.0737601	0.0782644	Musculoskeletal	Musculoskeletal	Kyphosis (acquired) (Phecode)
P742	Phecode	Derangement of joint, non-traumatic	423540	rs7193778	0.985634	0.931056	0.997503		0.942585	1.05562	C	T	C	0.14956	126689	1440.93	125248	-0.086516	0.028893	Musculoskeletal	Musculoskeletal	Derangement of joint, non-traumatic (Phecode)
P819	Phecode	Skull and face fracture and other intercranial injury	427721	rs7193778	0.985634	0.94287	0.998046		0.946052	1.0529	C	T	C	0.149497	127886	1622.89	126263	-0.071663	0.0272973	Injuries & poisonings	Injuries & poisonings	Skull/face fracture and other intercranial injury (Phecode)
Q1004	field_ID_phenotype	Acetone	109394	rs7193778	0.985634	0.942665		-0.000432135	-0.0122086	0.0113444	C	T	C	0.148902	32578			-0.0719203	0.00600853	Metabolomics	Metabolomics	Acetone (FIP)
P227.3	Phecode	Benign neoplasm of pituitary gland and craniopharyngeal duct (pouch)	426572	rs7193778	0.985857	0.94445	0.994501		0.851613	1.16136	C	T	C	0.1495	127545	189.867	127355	-0.0696782	0.0791386	Neoplasms	Neoplasms	Benign neoplasm of pituitary gland (Phecode)
P369	Phecode	Infection of the eye	415893	rs7193778	0.985857	0.945145	0.996137		0.892146	1.11225	C	T	C	0.149319	124202	376.836	123825	-0.0688045	0.0562537	Sense organs	Sense organs	Infection of the eye (Phecode)
P446	Phecode	Polyarteritis nodosa and allied conditions	414357	rs7193778	0.985857	0.943945	1.00331		0.915061	1.10007	C	T	C	0.149419	123826	542.832	123283	0.0703119	0.0469739	Circulatory system	Circulatory system	Polyarteritis nodosa and allied conditions (Phecode)
P647.3	Phecode	Major puerperal infection	238290	rs7193778	0.985857	0.944978	1.01907		0.595962	1.74257	C	T	C	0.149288	71147.9	16.0117	71131.9	0.0690143	0.273714	Pregnancy complications	Pregnancy complications	Major puerperal infection (Phecode)
P250.3	Phecode	Insulin pump user	395758	rs7193778	0.986511	0.947319	0.987739		0.685025	1.42422	C	T	C	0.149119	118030	33.9844	117996	-0.0660739	0.186719	Endocrine/Metabolic	Endocrine/Metabolic	Insulin pump user (Phecode)
P333	Phecode	Extrapyramidal disease and abnormal movement disorders	407130	rs7193778	0.986511	0.946939	0.997517		0.927104	1.07328	C	T	C	0.149221	121505	860.252	120645	-0.0665512	0.0373496	Neurological	Neurological	Extrapyramidal disease/movement disorders (Phecode)
P368.1	Phecode	Amblyopia	423440	rs7193778	0.986511	0.946416	1.00346		0.907257	1.10987	C	T	C	0.14943	126550	452.404	126097	0.0672077	0.0514219	Sense organs	Sense organs	Amblyopia (Phecode)
P327.3	Phecode	Sleep apnea	427584	rs7193778	0.988504	0.949749	0.998647		0.957482	1.04158	C	T	C	0.14948	127830	2646.04	125184	-0.0630218	0.0214775	Neurological	Neurological	Sleep apnea (Phecode)
P204.2	Phecode	Myeloid leukemia	421514	rs7193778	0.989834	0.953264	0.996259		0.878892	1.1293	C	T	C	0.149459	125998	291.683	125706	-0.0586088	0.0639528	Neoplasms	Neoplasms	Myeloid leukemia (Phecode)
P242	Phecode	Thyrotoxicosis with or without goiter	404731	rs7193778	0.989834	0.952828	0.998014		0.934396	1.06596	C	T	C	0.149369	120909	1064.8	119844	-0.0591562	0.0336064	Endocrine/Metabolic	Endocrine/Metabolic	Thyrotoxicosis with or without goiter (Phecode)
P253.3	Phecode	Diabetes insipidus	421817	rs7193778	0.989834	0.954649	0.990618		0.715835	1.37088	C	T	C	0.14945	126081	43.2394	126038	-0.0568697	0.165758	Endocrine/Metabolic	Endocrine/Metabolic	Diabetes insipidus (Phecode)
P259	Phecode	Other endocrine disorders	421985	rs7193778	0.989834	0.952242	1.00647		0.815089	1.24278	C	T	C	0.149449	126131	102.859	126028	0.059891	0.107605	Endocrine/Metabolic	Endocrine/Metabolic	Other endocrine disorders (Phecode)
P331	Phecode	Other cerebral degenerations	407554	rs7193778	0.989834	0.953845	0.998014		0.933043	1.06751	C	T	C	0.149217	121628	1020.78	120607	-0.0578793	0.0343457	Neurological	Neurological	Other cerebral degenerations (Phecode)
P371.2	Phecode	Conjunctivitis, noninfectious	414847	rs7193778	0.989834	0.953473	1.01618		0.592707	1.74221	C	T	C	0.149314	123885	15.7411	123869	0.058346	0.275058	Sense organs	Sense organs	Conjunctivitis, noninfectious (Phecode)
P442.11	Phecode	Abdominal aortic aneurysm	414864	rs7193778	0.989834	0.954483	0.997636		0.919754	1.08211	C	T	C	0.149415	123974	708.93	123265	-0.0570785	0.0414713	Circulatory system	Circulatory system	Abdominal aortic aneurysm (Phecode)
P153.2	Phecode	Colon cancer	388118	rs7193778	0.990468	0.956071	0.998656		0.951989	1.04761	C	T	C	0.149104	115740	2049.96	113690	-0.0550845	0.0244169	Neoplasms	Neoplasms	Colon cancer (Phecode)
P578.1	Phecode	Hematemesis	396646	rs7193778	0.990468	0.956296	1.00186		0.937332	1.07084	C	T	C	0.149599	118676	1044.12	117632	0.0548028	0.0339696	Digestive	Digestive	Hematemesis (Phecode)
P372	Phecode	Disorders of conjunctiva	416068	rs7193778	0.991379	0.958829	1.0027		0.905185	1.11072	C	T	C	0.149311	124247	438.095	123809	0.0516227	0.0522005	Sense organs	Sense organs	Disorders of conjunctiva (Phecode)
P510.2	Phecode	Lung transplant	426194	rs7193778	0.991379	0.959611	0.988106		0.621855	1.57007	C	T	C	0.149402	127348	21.2471	127327	-0.0506418	0.236271	Respiratory	Respiratory	Lung transplant (Phecode)
P619.5	Phecode	Noninflammatory disorders of vulva and perineum	228754	rs7193778	0.991379	0.959404	1.00236		0.91555	1.09739	C	T	C	0.149113	68220.3	561.781	67658.6	0.0509019	0.0462167	Genitourinary	Genitourinary	Noninflammatory disorders of vulva and perineum (Phecode)
P668	Phecode	Complications of the administration of anesthetic or other sedation in labor and delivery	230450	rs7193778	0.991379	0.958401	1.01446		0.591474	1.73994	C	T	C	0.149419	68867.3	16	68851.3	0.0521599	0.275257	Pregnancy complications	Pregnancy complications	Complications of anesthetic in labor and delivery (Phecode)
P732.1	Phecode	Juvenile osteochondrosis	401722	rs7193778	0.991379	0.959767	0.994513		0.803116	1.23152	C	T	C	0.149476	120096	100.031	119996	-0.0504465	0.10906	Musculoskeletal	Musculoskeletal	Juvenile osteochondrosis (Phecode)
P800.2	Phecode	Fracture of unspecified part of femur	398511	rs7193778	0.991701	0.960597	1.00221		0.918283	1.0938	C	T	C	0.149573	119213	602.828	118610	0.049404	0.0446202	Injuries & poisonings	Injuries & poisonings	Fracture of unspecified part of femur (Phecode)
P427.1	Phecode	Paroxysmal tachycardia, unspecified	389100	rs7193778	0.99181	0.961221	1.00124		0.952461	1.05252	C	T	C	0.149236	116135	1869.49	114266	0.048621	0.0254829	Circulatory system	Circulatory system	Paroxysmal tachycardia, unspecified (Phecode)
P202	Phecode	Cancer of other lymphoid, histiocytic tissue	424788	rs7193778	0.99355	0.964985	1.00128		0.945829	1.05997	C	T	C	0.14949	127003	1426.87	125577	0.0438993	0.0290664	Neoplasms	Neoplasms	Cancer of other lymphoid, histiocytic tissue (Phecode)
P741.6	Phecode	Villonodular synovitis	419482	rs7193778	0.99355	0.964972	0.990473		0.646094	1.51841	C	T	C	0.149585	125496	25.0236	125471	-0.0439158	0.217982	Musculoskeletal	Musculoskeletal	Villonodular synovitis (Phecode)
Q0330	field_ID_phenotype	Core antigen for Hepatitis C Virus	8900	rs7193778	0.99355	0.964917		-0.000813086	-0.0370434	0.0354172	C	T	C	0.148868	2649.85			-0.0439858	0.0184852	Quantitative Measure	Infection Antigens	Core antigen for Hepatitis C Virus (FIP)
Q1202	field_ID_phenotype	Total Lipids in Lipoprotein Particles	109397	rs7193778	0.99355	0.964722		0.00026282	-0.0113838	0.0119094	C	T	C	0.148898	32578			0.044229	0.00594225	Metabolomics	Metabolomics	Total Lipids in Lipoprotein Particles (FIP)
P651	Phecode	Multiple gestation	238653	rs7193778	0.993925	0.965869	0.995771		0.820092	1.20908	C	T	C	0.14925	71237.7	123.102	71114.6	-0.0427894	0.0990332	Pregnancy complications	Pregnancy complications	Multiple gestation (Phecode)
P172.1	Phecode	Melanomas of skin, dx or hx	399476	rs7193778	0.994651	0.968398	0.999065		0.953902	1.04637	C	T	C	0.149188	119194	2179.54	117014	-0.0396174	0.0236019	Neoplasms	Neoplasms	Melanomas of skin, dx or hx (Phecode)
P172.11	Phecode	Melanomas of skin	399476	rs7193778	0.994651	0.968398	0.999065		0.953902	1.04637	C	T	C	0.149188	119194	2179.54	117014	-0.0396174	0.0236019	Neoplasms	Neoplasms	Melanomas of skin (Phecode)
P290.1	Phecode	Dementias	415231	rs7193778	0.994651	0.969694	0.999011		0.949288	1.05134	C	T	C	0.149359	124037	1821.3	122216	-0.0379916	0.0260482	Psychiatric disorders	Psychiatric disorders	Dementias (Phecode)
P353.2	Phecode	Nerve root lesions	409007	rs7193778	0.994651	0.969271	0.992569		0.679119	1.45069	C	T	C	0.14953	122318	31.6823	122286	-0.0385232	0.193626	Neurological	Neurological	Nerve root lesions (Phecode)
P807	Phecode	Fracture of ribs	399661	rs7193778	0.994651	0.968678	0.998637		0.932901	1.069	C	T	C	0.149563	119549	997.464	118552	-0.039267	0.0347414	Injuries & poisonings	Injuries & poisonings	Fracture of ribs (Phecode)
Q0320	field_ID_phenotype	CagA antigen for Helicobacter pylori	4503	rs7193778	0.994651	0.968824		0.00113744	-0.0559007	0.0581756	C	T	C	0.149314	1344.72			0.0390852	0.0291016	Quantitative Measure	Infection Antigens	CagA antigen for Helicobacter pylori (FIP)
P250.4	Phecode	Abnormal glucose	397756	rs7193778	0.995069	0.976021	1.00123		0.923984	1.08494	C	T	C	0.149128	118633	713.444	117919	0.0300575	0.0409658	Endocrine/Metabolic	Endocrine/Metabolic	Abnormal glucose (Phecode)
P275	Phecode	Disorders of mineral metabolism	428811	rs7193778	0.995069	0.972831	0.999189		0.953621	1.04694	C	T	C	0.149484	128201	2141.66	126059	-0.0340574	0.0238158	Endocrine/Metabolic	Endocrine/Metabolic	Disorders of mineral metabolism (Phecode)
P290.16	Phecode	Vascular dementia	411230	rs7193778	0.995069	0.977483	1.00149		0.902888	1.11087	C	T	C	0.149345	122831	431.173	122399	0.0282246	0.0528835	Psychiatric disorders	Psychiatric disorders	Vascular dementia (Phecode)
P364.4	Phecode	Corneal degenerations	406799	rs7193778	0.995069	0.974175	0.998334		0.902497	1.10435	C	T	C	0.149498	121631	451.201	121180	-0.0323722	0.0514923	Sense organs	Sense organs	Corneal degenerations (Phecode)
P378.5	Phecode	Paralytic strabismus	413791	rs7193778	0.995069	0.976544	0.997584		0.849026	1.17214	C	T	C	0.149396	123638	175.859	123462	-0.0294024	0.0822703	Sense organs	Sense organs	Paralytic strabismus (Phecode)
P495.2	Phecode	Asthma with exacerbation	378482	rs7193778	0.995069	0.975191	1.00323		0.818765	1.22925	C	T	C	0.14962	113257	111.008	113146	0.0310987	0.103666	Safety	Safety	Asthma with exacerbation (Phecode)
P527.8	Phecode	Other specified diseases of the salivary glands	420954	rs7193778	0.995069	0.972284	0.995218		0.759406	1.30425	C	T	C	0.14946	125831	62.4548	125769	-0.0347433	0.137974	Digestive	Digestive	Other specified diseases of the salivary glands (Phecode)
P586.3	Phecode	Vascular disorders of kidney/hypertrophy	401263	rs7193778	0.995069	0.972498	0.995417		0.766647	1.29245	C	T	C	0.149264	119788	67.0472	119721	-0.0344749	0.133235	Genitourinary	Genitourinary	Vascular disorders of kidney/hypertrophy (Phecode)
P599	Phecode	Other symptoms/disorders or the urinary system	429054	rs7193778	0.995069	0.976571	0.999699		0.97979	1.02001	C	T	C	0.149513	128298	12805.5	115492	-0.0293684	0.0102634	Genitourinary	Genitourinary	Other symptoms/disorders or the urinary system (Phecode)
P653	Phecode	Problems associated with amniotic cavity and membranes	236108	rs7193778	0.995069	0.975571	0.998513		0.907826	1.09826	C	T	C	0.149385	70542.2	537.855	70004.3	-0.0306223	0.0485802	Pregnancy complications	Pregnancy complications	Problems associated with amniotic cavity (Phecode)
P728.7	Phecode	Fasciitis	389731	rs7193778	0.995069	0.979449	0.999352		0.951284	1.04985	C	T	C	0.149357	116418	1930.74	114488	-0.0257591	0.0251507	Musculoskeletal	Musculoskeletal	Fasciitis (Phecode)
P735.1	Phecode	Flat foot	408737	rs7193778	0.995069	0.971904	1.00355		0.824163	1.22197	C	T	C	0.14957	122270	117.773	122152	0.0352205	0.100474	Musculoskeletal	Musculoskeletal	Flat foot (Phecode)
P737	Phecode	Curvature of spine	411390	rs7193778	0.995069	0.976416	1.001		0.936625	1.06981	C	T	C	0.14954	123038	1045.16	121993	0.0295627	0.0339162	Musculoskeletal	Musculoskeletal	Curvature of spine (Phecode)
P751.11	Phecode	Congenital anomalies of female genital organs	237453	rs7193778	0.995069	0.978855	1.00212		0.85656	1.17243	C	T	C	0.149253	70881.2	185.996	70695.2	0.0265042	0.0800796	Congenital anomalies	Congenital anomalies	Congenital anomalies of female genital organs (Phecode)
P772	Phecode	Symptoms of the muscles	428780	rs7193778	0.995069	0.972642	1.00167		0.910814	1.10158	C	T	C	0.149509	128213	508.067	127705	0.0342949	0.048511	Symptoms	Symptoms	Symptoms of the muscles (Phecode)
P8.7	Phecode	Intestinal infection due to protozoa	422950	rs7193778	0.995069	0.978691	1.00542		0.676253	1.49481	C	T	C	0.149464	126431	29.1255	126402	0.0267105	0.202347	Infectious diseases	Infectious diseases	Intestinal infection due to protozoa (Phecode)
Q1183	field_ID_phenotype	Remnant Cholesterol (Non-HDL, Non-LDL -Cholesterol)	109397	rs7193778	0.995069	0.979464		-0.000154222	-0.0118971	0.0115886	C	T	C	0.148898	32578			-0.0257408	0.00599136	Metabolomics	Metabolomics	Remnant Cholesterol (Non-HDL, Non-LDL-Cholesterol) (FIP)
Q1200	field_ID_phenotype	Total Lipids in Large LDL	109397	rs7193778	0.995069	0.978426		0.000161617	-0.011552	0.0118752	C	T	C	0.148898	32578			0.0270423	0.00597643	Metabolomics	Metabolomics	Total Lipids in L-LDL (FIP)
P782.6	Phecode	Pallor and flushing	424133	rs7193778	0.996694	0.981585	0.997749		0.823973	1.20817	C	T	C	0.149415	126743	124.871	126619	-0.0230818	0.0976365	Symptoms	Symptoms	Pallor and flushing (Phecode)
P707.1	Phecode	Decubitus ulcer	426081	rs7193778	0.99709	0.982524	1.00233		0.814231	1.23387	C	T	C	0.149441	127348	105.977	127242	0.0219041	0.10604	Dermatologic	Dermatologic	Decubitus ulcer (Phecode)
P759	Phecode	Other and unspecified congenital anomalies	427552	rs7193778	0.99709	0.983017	0.997785		0.813546	1.22375	C	T	C	0.149483	127824	109.71	127714	-0.0212863	0.104153	Congenital anomalies	Congenital anomalies	Other and unspecified congenital anomalies (Phecode)
P676	Phecode	Other disorders of the breast associated with childbirth and disorders of lactation	238177	rs7193778	0.997171	0.983618	0.995201		0.628754	1.57522	C	T	C	0.149229	71086	21.9648	71064	-0.0205331	0.234292	Pregnancy complications	Pregnancy complications	Other breast disorders associated with childbirth (Phecode)
P149.4	Phecode	Cancer of larynx	425851	rs7193778	0.997372	0.989203	1.00117		0.845018	1.18618	C	T	C	0.149476	127309	160.039	127149	0.0135329	0.086516	Neoplasms	Neoplasms	Cancer of larynx (Phecode)
P191.11	Phecode	Cancer of brain	426489	rs7193778	0.997372	0.992089	1.0006		0.88958	1.12546	C	T	C	0.149481	127504	331.079	127173	0.00991552	0.0600014	Neoplasms	Neoplasms	Cancer of brain (Phecode)
P2004	CP	Transient ischemic events	194175	rs7193778	0.997372	0.988266	1.0005		0.936157	1.06926	C	T	C	0.150104	58293	1068.64	57224.3	0.0147069	0.0339145	Safety	Safety	Transient ischemic events (CP)
P2060	CP	Family history Parkinson's disease	429851	rs7193778	0.997372	0.987433	0.999764		0.97079	1.0296	C	T	C	0.149455	128487	5527.95	122959	-0.0157505	0.0150049	Neurological	Neurological	Family history Parkinson's disease (CP)
P286.6	Phecode	Defibrination syndrome	423858	rs7193778	0.997372	0.991612	1.00224		0.660856	1.51997	C	T	C	0.14948	126716	26.3687	126690	0.0105133	0.21248	Haematopoietic	Haematopoietic	Defibrination syndrome (Phecode)
P333.4	Phecode	Torsion dystonia	405072	rs7193778	0.997372	0.991337	0.999055		0.842292	1.18499	C	T	C	0.149216	120886	157.004	120729	-0.010858	0.0870848	Neurological	Neurological	Torsion dystonia (Phecode)
P428.2	Phecode	Heart failure NOS	425030	rs7193778	0.997372	0.988497	0.999732		0.963933	1.03686	C	T	C	0.149499	127083	3629.17	123454	-0.014417	0.0186051	Circulatory system	Circulatory system	Heart failure NOS (Phecode)
P5011	field_ID_phenotype	Comparatively shorter age 10	421183	rs7193778	0.997372	0.990295	0.999909		0.985295	1.01474	C	T	C	0.149641	126052	26815.2	99237.2	-0.0121642	0.00751194	Quantitative Measure	Anthropometry	Comparatively shorter age 10 (FIP)
P529.6	Phecode	Glossodynia	420821	rs7193778	0.997372	0.991402	0.99715		0.593394	1.67563	C	T	C	0.149454	125787	16.9961	125770	-0.0107765	0.264823	Digestive	Digestive	Glossodynia (Phecode)
P53.1	Phecode	Herpes zoster with nervous system complications	420069	rs7193778	0.997372	0.987012	1.00213		0.776058	1.29405	C	T	C	0.149493	125595	70.0746	125525	0.0162789	0.130437	Infectious diseases	Infectious diseases	Herpes zoster with nervous system complications (Phecode)
P531.3	Phecode	Duodenal ulcer	421960	rs7193778	0.997372	0.991125	1.00032		0.945492	1.05833	C	T	C	0.149526	126188	1463.87	124724	0.0111228	0.0287605	Digestive	Digestive	Duodenal ulcer (Phecode)
P577.1	Phecode	Acute pancreatitis	426742	rs7193778	0.997372	0.992158	0.999523		0.908719	1.0994	C	T	C	0.149456	127558	506.326	127052	-0.00982807	0.0485936	Digestive	Digestive	Acute pancreatitis (Phecode)
P700	Phecode	Corns and callosities	422360	rs7193778	0.997372	0.987096	0.998585		0.84112	1.18553	C	T	C	0.149523	126305	155.216	126150	-0.0161731	0.087555	Dermatologic	Dermatologic	Corns and callosities (Phecode)
P728.71	Phecode	Contracture of palmar fascia [Dupuytren's disease]	389142	rs7193778	0.997372	0.991248	0.999709		0.949051	1.05307	C	T	C	0.149357	116242	1736.12	114506	-0.0109698	0.0265318	Musculoskeletal	Musculoskeletal	Contracture of palmar fascia [Dupuytren's disease] (Phecode)
P801	Phecode	Fracture of ankle and foot	399606	rs7193778	0.997372	0.986118	1.0006		0.934758	1.07109	C	T	C	0.149579	119545	996.386	118549	0.0173995	0.0347314	Injuries & poisonings	Injuries & poisonings	Fracture of ankle and foot (Phecode)
Q1179	field_ID_phenotype	Polyunsaturated Fatty Acids	112752	rs7193778	0.997372	0.99028		7.0376e-05	-0.011252	0.0113927	C	T	C	0.149169	33638.1			0.0121825	0.00577681	Metabolomics	Metabolomics	Polyunsaturated Fatty Acids (FIP)
P759.1	Phecode	Anomalies of endocrine glands, congenital	427357	rs7193778	0.997935	0.99324	1.00138		0.728336	1.37678	C	T	C	0.149484	127766	42.7687	127723	0.00847213	0.162436	Congenital anomalies	Congenital anomalies	Anomalies of endocrine glands, congenital (Phecode)
P287.32	Phecode	Secondary thrombocytopenia	423968	rs7193778	0.998278	0.996979	1.00052		0.765704	1.30734	C	T	C	0.149477	126747	63.9609	126683	0.00378577	0.13647	Safety	Safety	Secondary thrombocytopenia (Phecode)
P292.6	Phecode	Hallucinations	410750	rs7193778	0.998278	0.994262	0.999517		0.876187	1.14021	C	T	C	0.149342	122684	264.475	122420	-0.00719129	0.0671911	Psychiatric disorders	Psychiatric disorders	Hallucinations (Phecode)
P458.2	Phecode	Iatrogenic hypotension	387677	rs7193778	0.998278	0.997234	0.999714		0.850634	1.17492	C	T	C	0.149093	115599	175.875	115424	-0.00346686	0.0823932	Circulatory system	Circulatory system	Iatrogenic hypotension (Phecode)
P695.3	Phecode	Rosacea	418474	rs7193778	0.998278	0.995338	0.999576		0.866995	1.15243	C	T	C	0.149358	125005	226.177	124779	-0.00584336	0.072602	Dermatologic	Dermatologic	Rosacea (Phecode)
P706.2	Phecode	Sebaceous cyst	427573	rs7193778	0.998278	0.996795	1.00007		0.964649	1.0368	C	T	C	0.149533	127873	3618.32	124254	0.00401655	0.0184007	Dermatologic	Dermatologic	Sebaceous cyst (Phecode)
P722.1	Phecode	Displacement of intervertebral disc	403928	rs7193778	0.998278	0.997152	1.00024		0.874784	1.1437	C	T	C	0.149372	120671	255.282	120416	0.00356971	0.0683802	Musculoskeletal	Musculoskeletal	Displacement of intervertebral disc (Phecode)
P738	Phecode	Other acquired musculoskeletal deformity	411867	rs7193778	0.998278	0.995022	0.999803		0.939659	1.0638	C	T	C	0.149569	123205	1199.38	122005	-0.00623948	0.0316542	Musculoskeletal	Musculoskeletal	Other acquired musculoskeletal deformity (Phecode)
P709.3	Phecode	Systemic sclerosis	413561	rs7193778	0.99931	0.998788	1.00017		0.804923	1.24277	C	T	C	0.149332	123516	96.91	123419	0.00151891	0.110806	Dermatologic	Dermatologic	Systemic sclerosis (Phecode)
P701.3	Phecode	Circumscribed scleroderma	422007	rs7193778	0.9999	0.9999	1.00003		0.672901	1.48618	C	T	C	0.149521	126198	29.1255	126169	0.000125309	0.202138	Dermatologic	Dermatologic	Circumscribed scleroderma (Phecode)

### Sheet: rs2912062-carotid
PheWAS_ID	Phenotype_category	Description	N_ID	FDR	P	OR	Beta	L95	U95	coded_allele	non_coded_allele	minor_allele	MAF	MAC	MAC_cases	MAC_controls	Z_T_STAT	SE	Broad_group	Narrow_group	short_description
Q0209	combined_field_ID_phenotype	Carotid intima media thickness (IMT) (mean)	45009	rs2912062	2.39039e-06	1.24955e-09		0.0401325	0.0271847	0.0530803	C	G	G	0.297867	26813.4			6.07503	0.00660614	Quantitative Measure	Imaging	Carotid IMT (mean) (cFIP)
Q0208	combined_field_ID_phenotype	Carotid intima media thickness (IMT) (max)	45009	rs2912062	0.00310941	3.25082e-06		0.0311503	0.0180343	0.0442663	C	G	G	0.297867	26813.4			4.65489	0.00669196	Quantitative Measure	Imaging	Carotid IMT (max) (cFIP)
Q0618	field_ID_phenotype	Nucleated red blood cell count	416432	rs2912062	0.00685913	1.07566e-05		-0.00271197	-0.00391962	-0.00150433	C	G	G	0.29784	248061			-4.40143	0.000616157	Quantitative Measure	Blood Count	Nucleated red blood cell count (FIP)
Q0120	field_ID_phenotype	Forced vital capacity (best)	322736	rs2912062	0.0168304	3.51916e-05		-0.007903	-0.0116471	-0.00415887	C	G	G	0.299173	193108			-4.13703	0.00191031	Quantitative Measure	Spirometry	Forced vital capacity (best) (FIP)
P503	Phecode	Pulmonary congestion and hypostasis	403088	rs2912062	0.10983	0.000287063	1.19576		1.08563	1.31706	C	G	G	0.298043	240276	569.682	239706	3.6267	0.0492958	Respiratory	Respiratory	Pulmonary congestion and hypostasis (Phecode)
Q1237	field_ID_phenotype	Triglycerides to Total Lipids in Large VLDL percentage	112776	rs2912062	0.124307	0.000389881		0.0165002	0.00738255	0.0256178	C	G	G	0.296419	66857.8			3.54695	0.00465194	Metabolomics	Metabolomics	Triglycerides to Total Lipids in L-VLDL % (FIP)
Q0002	field_ID_phenotype	Sitting height	428102	rs2912062	0.14477	0.000529739		-0.00618571	-0.00968435	-0.00268706	C	G	G	0.298091	255227			-3.46528	0.00178505	Quantitative Measure	Anthropometry	Sitting height (FIP)
Q0110	field_ID_phenotype	Systolic blood pressure	408202	rs2912062	0.191454	0.000800646		-0.00762927	-0.0120894	-0.00316912	C	G	G	0.298113	243380			-3.3526	0.00227563	Quantitative Measure	Body Measurements	Systolic blood pressure (FIP)
Q1031	field_ID_phenotype	Cholesterol to Total Lipids in Large VLDL percentage	112125	rs2912062	0.231073	0.00108712		-0.0149557	-0.023928	-0.00598348	C	G	G	0.296426	66473.5			-3.26704	0.00457777	Metabolomics	Metabolomics	Cholesterol to Total Lipids in L-VLDL % (FIP)
Q0001	field_ID_phenotype	Standing height	428093	rs2912062	0.50855	0.00265839		-0.00500087	-0.00826291	-0.00173883	C	G	G	0.29809	255220			-3.00472	0.00166434	Quantitative Measure	Anthropometry	Standing height (FIP)
Q1068	field_ID_phenotype	Cholesteryl Esters to Total Lipids in Small VLDL percentage	112822	rs2912062	0.526702	0.00357926		-0.0134703	-0.0225333	-0.00440736	C	G	G	0.296375	66875.3			-2.9131	0.00462404	Metabolomics	Metabolomics	Cholesteryl Esters to Total Lipids in S-VLDL % (FIP)
Q1116	field_ID_phenotype	Free Cholesterol to Total Lipids in Large VLDL percentage	109347	rs2912062	0.526702	0.00357889		-0.013743	-0.0229893	-0.00449669	C	G	G	0.296591	64862.6			-2.91314	0.00471759	Metabolomics	Metabolomics	Free Cholesterol to Total Lipids in L-VLDL % (FIP)
Q1124	field_ID_phenotype	Free Cholesterol to Total Lipids in Very Large VLDL percentage	94836	rs2912062	0.526702	0.00319108		-0.0145176	-0.024167	-0.00486819	C	G	G	0.297205	56371.5			-2.94878	0.00492325	Metabolomics	Metabolomics	Free Cholesterol-Total Lipids in VL-VLDL % (FIP)
P5061	field_ID_phenotype	Myopia (highly myopic)	72200	rs2912062	0.650338	0.0047594	0.931558		0.886824	0.97856	C	G	G	0.299054	43183.5	2500.95	40682.5	-2.82288	0.0251133	Sense organs	Sight	Myopia (highly myopic) (FIP)
P2005	CP	Suicide ideation/attempts	173274	rs2912062	0.720576	0.00619476	1.06865		1.01903	1.12068	C	G	G	0.297929	103247	2474.59	100772	2.73729	0.0242564	Safety	Safety	Suicide ideation/attempts (CP)
P297.2	Phecode	Suicide or self-inflicted injury	356803	rs2912062	0.720576	0.00759612	1.08985		1.02313	1.16091	C	G	G	0.298558	213053	1370.64	211682	2.66951	0.0322296	Safety	Safety	Suicide or self-inflicted injury (Phecode)
P297	Phecode	Suicidal ideation or attempt	356837	rs2912062	0.720576	0.00852601	1.08779		1.02168	1.15818	C	G	G	0.298558	213073	1392.24	211681	2.6305	0.0319895	Safety	Safety	Suicidal ideation or attempt (Phecode)
P300.12	Phecode	Agorophobia, social phobia, and panic disorder	356349	rs2912062	0.720576	0.0149507	1.0927		1.0174	1.17358	C	G	G	0.29857	212791	1070.47	211720	2.43357	0.0364303	Psychiatric disorders	Psychiatric disorders	Agorophobia, social phobia, and panic disorder (Phecode)
P306	Phecode	Other mental disorder	413787	rs2912062	0.720576	0.0153787	1.01645		1.00313	1.02996	C	G	G	0.298159	246749	39279.7	207469	2.42334	0.00673437	Psychiatric disorders	Psychiatric disorders	Other mental disorder (Phecode)
P333.2	Phecode	Myoclonus	404811	rs2912062	0.720576	0.0103474	0.770535		0.631325	0.940442	C	G	G	0.298096	241345	152.466	241192	-2.564	0.101667	Neurological	Neurological	Myoclonus (Phecode)
P343	Phecode	Infantile cerebral palsy	404821	rs2912062	0.720576	0.0102815	1.32546		1.06883	1.6437	C	G	G	0.298037	241303	111.757	241191	2.56622	0.109795	Neurological	Neurological	Infantile cerebral palsy (Phecode)
P367.4	Phecode	Presbyopia	421129	rs2912062	0.720576	0.00606401	1.58909		1.14154	2.21213	C	G	G	0.297995	250988	45.3763	250943	2.7443	0.168773	Sense organs	Sense organs	Presbyopia (Phecode)
P370	Phecode	Keratitis	415291	rs2912062	0.720576	0.0156732	1.17698		1.03126	1.3433	C	G	G	0.29799	247505	304.6	247200	2.41644	0.067436	Sense organs	Sense organs	Keratitis (Phecode)
P427.11	Phecode	Paroxysmal supraventricular tachycardia	387519	rs2912062	0.720576	0.00857559	1.06467		1.01607	1.1156	C	G	G	0.298012	230970	2534.53	228436	2.62853	0.0238402	Circulatory system	Circulatory system	Paroxysmal supraventricular tachycardia (Phecode)
P454.1	Phecode	Varicose veins of lower extremity	396519	rs2912062	0.720576	0.0162836	0.970582		0.947221	0.99451	C	G	G	0.298084	236392	9900.93	226491	-2.4025	0.0124293	Circulatory system	Circulatory system	Varicose veins of lower extremity (Phecode)
P458.2	Phecode	Iatrogenic hypotension	387677	rs2912062	0.720576	0.0134622	0.856597		0.757633	0.968476	C	G	G	0.298044	231090	387.298	230702	-2.4713	0.0626353	Circulatory system	Circulatory system	Iatrogenic hypotension (Phecode)
P528.12	Phecode	Oral aphthae	420874	rs2912062	0.720576	0.0151527	0.724622		0.558759	0.939726	C	G	G	0.298076	250905	91.3451	250814	-2.42871	0.132623	Digestive	Digestive	Oral aphthae (Phecode)
P568.1	Phecode	Peritoneal adhesions (postoperative) (postinfection)	400737	rs2912062	0.720576	0.0120117	1.04761		1.01027	1.08632	C	G	G	0.297961	238808	4247.45	234560	2.5118	0.0185152	Digestive	Digestive	Peritoneal adhesions (Phecode)
P568	Phecode	Other disorders of peritoneum	401153	rs2912062	0.720576	0.0137941	1.04517		1.00906	1.08257	C	G	G	0.297958	239054	4533.45	234520	2.46258	0.017939	Digestive	Digestive	Other disorders of peritoneum (Phecode)
P573.9	Phecode	Abnormal serum enzyme levels	410394	rs2912062	0.720576	0.0129424	0.847544		0.743898	0.965642	C	G	G	0.298012	244605	344.262	244260	-2.48535	0.0665536	Safety	Safety	Abnormal serum enzyme levels (Phecode)
P611.3	Phecode	Lump or mass in breast	422435	rs2912062	0.720576	0.0147833	0.921625		0.863088	0.984136	C	G	G	0.29795	251729	1330.74	250398	-2.43764	0.0334817	Genitourinary	Genitourinary	Lump or mass in breast (Phecode)
P626.12	Phecode	Excessive or frequent menstruation	213692	rs2912062	0.720576	0.00913262	0.961816		0.934073	0.990383	C	G	G	0.297936	127333	7129.39	120204	-2.60705	0.0149334	Genitourinary	Genitourinary	Excessive or frequent menstruation (Phecode)
P704	Phecode	Diseases of hair and hair follicles	427276	rs2912062	0.720576	0.0124234	0.955986		0.922833	0.990325	C	G	G	0.298036	254688	4602.98	250085	-2.49989	0.018006	Dermatologic	Dermatologic	Diseases of hair and hair follicles (Phecode)
Q0008	field_ID_phenotype	Whole body fat-free mass	421977	rs2912062	0.720576	0.0113176		-0.00376597	-0.00668026	-0.00085168	C	G	G	0.297987	251488			-2.53275	0.00148691	Quantitative Measure	Anthropometry	Whole body fat-free mass (FIP)
Q0121	field_ID_phenotype	Forced expiratory volume in 1-second (FEV1), Best measure	322736	rs2912062	0.720576	0.00647565		-0.00534402	-0.00919099	-0.00149706	C	G	G	0.299173	193108			-2.72269	0.00196277	Quantitative Measure	Spirometry	Forced expiratory volume in 1-second (FEV1), Best measure (FIP)
Q0310	field_ID_phenotype	BK VP1 antigen for Human Polyomavirus BKV	8900	rs2912062	0.720576	0.0162644		-0.0390078	-0.0708186	-0.00719689	C	G	G	0.296824	5283.47			-2.40339	0.0162303	Quantitative Measure	Infection Antigens	BK VP1 antigen for Human Polyomavirus BKV (FIP)
Q0371	field_ID_phenotype	HIV-1 gag antigen for Human Immunodeficiency Virus	8900	rs2912062	0.720576	0.0136025		-0.0401749	-0.0720788	-0.00827107	C	G	G	0.296824	5283.47			-2.46808	0.0162778	Quantitative Measure	Infection Antigens	HIV-1 gag antigen for Human Immunodeficiency Virus (FIP)
Q1009	field_ID_phenotype	Apolipoprotein B to Apolipoprotein A1 ratio	109397	rs2912062	0.720576	0.0164021		-0.0111694	-0.0202914	-0.00204744	C	G	G	0.296343	64838			-2.39988	0.00465415	Metabolomics	Metabolomics	Apolipoprotein B to Apolipoprotein A1 ratio (FIP)
Q1026	field_ID_phenotype	Cholesterol in Very Small VLDL	109397	rs2912062	0.720576	0.0161855		-0.0110242	-0.0200094	-0.00203903	C	G	G	0.296343	64838			-2.40474	0.00458437	Metabolomics	Metabolomics	Cholesterol in VS-VLDL (FIP)
Q1037	field_ID_phenotype	Cholesterol to Total Lipids in Small VLDL percentage	109397	rs2912062	0.720576	0.0169503		-0.0110727	-0.0201614	-0.00198404	C	G	G	0.296343	64838			-2.38782	0.00463716	Metabolomics	Metabolomics	Cholesterol to Total Lipids in S-VLDL % (FIP)
Q1057	field_ID_phenotype	Cholesteryl Esters in Very Small VLDL	109397	rs2912062	0.720576	0.0143898		-0.0111563	-0.0200907	-0.00222203	C	G	G	0.296343	64838			-2.44742	0.00455841	Metabolomics	Metabolomics	Cholesteryl Esters in VS-VLDL (FIP)
Q1062	field_ID_phenotype	Cholesteryl Esters to Total Lipids in Large VLDL percentage	111131	rs2912062	0.720576	0.00946262		-0.0116576	-0.0204627	-0.00285251	C	G	G	0.296703	65945.7			-2.59492	0.00449247	Metabolomics	Metabolomics	Cholesteryl Esters to Total Lipids in L-VLDL % (FIP)
Q1113	field_ID_phenotype	Free Cholesterol to Total Lipids in IDL percentage	109397	rs2912062	0.720576	0.00846727		-0.0124107	-0.0216495	-0.00317201	C	G	G	0.296343	64838			-2.63289	0.00471373	Metabolomics	Metabolomics	Free Cholesterol to Total Lipids in IDL % (FIP)
Q1172	field_ID_phenotype	Phospholipids to Total Lipids in Medium VLDL percentage	112801	rs2912062	0.720576	0.00840639		-0.0118566	-0.0206747	-0.00303859	C	G	G	0.29636	66859.4			-2.63534	0.00449909	Metabolomics	Metabolomics	Phospholipids to Total Lipids in M-VLDL % (FIP)
Q1245	field_ID_phenotype	Triglycerides to Total Lipids in Very Large VLDL percentage	109536	rs2912062	0.720576	0.0166646		0.0110093	0.00199624	0.0200224	C	G	G	0.296735	65006.4			2.39406	0.00459859	Metabolomics	Metabolomics	Triglycerides to Total Lipids in VL-VLDL % (FIP)
P594	Phecode	Urinary calculus	425992	rs2912062	0.726325	0.0174652	1.03766		1.0065	1.06979	C	G	G	0.297984	253878	6110.56	247767	2.37677	0.0155552	Genitourinary	Genitourinary	Urinary calculus (Phecode)
P244.4	Phecode	lipoma	424152	rs2912062	0.72739	0.0211739	1.02369		1.00351	1.04428	C	G	G	0.298082	252864	15214.1	237650	2.30487	0.0101586	Endocrine/Metabolic	Endocrine/Metabolic	lipoma (Phecode)
P244	Phecode	Hypothyroidism	425289	rs2912062	0.72739	0.0232955	1.02278		1.00307	1.04288	C	G	G	0.298059	253522	15992.6	237530	2.26855	0.00993028	Endocrine/Metabolic	Endocrine/Metabolic	Hypothyroidism (Phecode)
P427.1	Phecode	Paroxysmal tachycardia, unspecified	389100	rs2912062	0.72739	0.0247133	1.04619		1.00577	1.08825	C	G	G	0.298004	231906	3606.19	228300	2.24586	0.0201071	Circulatory system	Circulatory system	Paroxysmal tachycardia, unspecified (Phecode)
P454	Phecode	Varicose veins	397250	rs2912062	0.72739	0.0227762	0.972715		0.94983	0.996155	C	G	G	0.298082	236826	10373.9	226452	-2.27717	0.0121469	Circulatory system	Circulatory system	Varicose veins (Phecode)
P502	Phecode	Postinflammatory pulmonary fibrosis	404494	rs2912062	0.72739	0.0215546	1.07225		1.01032	1.13799	C	G	G	0.298047	241116	1560.41	239556	2.29813	0.0303562	Respiratory	Respiratory	Postinflammatory pulmonary fibrosis (Phecode)
P535.9	Phecode	Gastritis and duodenitis, NOS	382757	rs2912062	0.72739	0.0247153	0.756024		0.592284	0.965027	C	G	G	0.298312	228362	101.576	228260	-2.24582	0.124535	Digestive	Digestive	Gastritis and duodenitis, NOS (Phecode)
P571.81	Phecode	Portal hypertension	411095	rs2912062	0.72739	0.0234973	0.907828		0.834962	0.98705	C	G	G	0.298048	245052	821.458	244230	-2.26525	0.0426888	Digestive	Digestive	Portal hypertension (Phecode)
P728.71	Phecode	Contracture of palmar fascia [Dupuytren's disease]	389142	rs2912062	0.72739	0.017997	1.05097		1.00856	1.09516	C	G	G	0.297843	231806	3318.94	228488	2.36568	0.0210137	Musculoskeletal	Musculoskeletal	Contracture of palmar fascia [Dupuytren's disease] (Phecode)
P79.1	Phecode	Varicella infection	419959	rs2912062	0.72739	0.0217715	0.695019		0.509354	0.948362	C	G	G	0.297974	250274	64.9333	250209	-2.29433	0.158572	Infectious diseases	Infectious diseases	Varicella infection (Phecode)
P817	Phecode	Concussion	423356	rs2912062	0.72739	0.0246673	1.20637		1.02422	1.42092	C	G	G	0.297984	252306	197.086	252109	2.24657	0.0835135	Injuries & poisonings	Injuries & poisonings	Concussion (Phecode)
Q0010	field_ID_phenotype	Basal metabolic rate	421999	rs2912062	0.72739	0.0223136		-0.00355541	-0.00660507	-0.000505741	C	G	G	0.29799	251503			-2.28499	0.00155598	Quantitative Measure	Anthropometry	Basal metabolic rate (FIP)
Q0210	field_ID_phenotype	Pulse wave Arterial stiffness index	145764	rs2912062	0.72739	0.0217023		0.00897115	0.00131154	0.0166308	C	G	G	0.297918	86851.5			2.29556	0.00390804	Quantitative Measure	Body Measurements	Pulse wave Arterial stiffness index (FIP)
Q0430	field_ID_phenotype	MC VP1 antigen for Merkel Cell Polyomavirus	8900	rs2912062	0.72739	0.0204517		-0.0378006	-0.0697574	-0.00584378	C	G	G	0.296824	5283.47			-2.31837	0.0163048	Quantitative Measure	Infection Antigens	MC VP1 antigen for Merkel Cell Polyomavirus (FIP)
Q0507	field_ID_phenotype	Direct bilirubin	352854	rs2912062	0.72739	0.0188053		-0.00591551	-0.0108505	-0.000980511	C	G	G	0.29775	210125			-2.34938	0.0025179	Quantitative Measure	Blood Biochemistry	Direct bilirubin (FIP)
Q1023	field_ID_phenotype	Cholesterol in Small VLDL	109397	rs2912062	0.72739	0.023449		-0.0106956	-0.0199465	-0.00144479	C	G	G	0.296343	64838			-2.26607	0.00471991	Metabolomics	Metabolomics	Cholesterol in S-VLDL (FIP)
Q1053	field_ID_phenotype	Cholesteryl Esters in Small VLDL	112822	rs2912062	0.72739	0.0183029		-0.0109539	-0.0200531	-0.0018547	C	G	G	0.296375	66875.3			-2.35947	0.00464252	Metabolomics	Metabolomics	Cholesteryl Esters in S-VLDL (FIP)
Q1076	field_ID_phenotype	Concentration of IDL Particles	109397	rs2912062	0.72739	0.0197522		-0.0108904	-0.020047	-0.00173369	C	G	G	0.296343	64838			-2.33106	0.00467186	Metabolomics	Metabolomics	Concentration of IDL Particles (FIP)
Q1111	field_ID_phenotype	Free Cholesterol in Very Small VLDL	109397	rs2912062	0.72739	0.0246728		-0.0104241	-0.0195186	-0.00132965	C	G	G	0.296343	64838			-2.24652	0.00464013	Metabolomics	Metabolomics	Free Cholesterol in VS-VLDL (FIP)
Q1119	field_ID_phenotype	Free Cholesterol to Total Lipids in Medium VLDL percentage	112745	rs2912062	0.72739	0.020055		-0.0103888	-0.0191451	-0.00163241	C	G	G	0.296377	66830.1			-2.32535	0.00446762	Metabolomics	Metabolomics	Free Cholesterol to Total Lipids in M-VLDL % (FIP)
P358	Phecode	Myoneural disorders	424812	rs2912062	0.737946	0.0254597	1.20172		1.02282	1.41191	C	G	G	0.298085	253260	203.733	253056	2.23436	0.0822402	Neurological	Neurological	Myoneural disorders (Phecode)
P218.2	Phecode	Other benign neoplasm of uterus	215194	rs2912062	0.738521	0.0258656	0.858575		0.750807	0.981807	C	G	G	0.297949	128234	323.513	127910	-2.22822	0.0684324	Neoplasms	Neoplasms	Other benign neoplasm of uterus (Phecode)
P227.3	Phecode	Benign neoplasm of pituitary gland and craniopharyngeal duct (pouch)	426572	rs2912062	0.757739	0.0312328	0.878634		0.781061	0.988406	C	G	G	0.29804	254271	417.851	253853	-2.15409	0.0600635	Neoplasms	Neoplasms	Benign neoplasm of pituitary gland (Phecode)
P381.3	Phecode	Mastoiditis & related conditions	424131	rs2912062	0.757739	0.0271445	1.25915		1.02636	1.54474	C	G	G	0.298111	252876	125.157	252751	2.20943	0.104296	Sense organs	Sense organs	Mastoiditis & related conditions (Phecode)
P440.9	Phecode	Atherosclerosis of aorta	413702	rs2912062	0.757739	0.0303332	1.11336		1.01025	1.22699	C	G	G	0.298063	246618	573.223	246045	2.16571	0.0495828	Circulatory system	Circulatory system	Atherosclerosis of aorta (Phecode)
P450	Phecode	Noninfectious disorders of lymphatic channels	428772	rs2912062	0.757739	0.0290762	0.929627		0.870663	0.992585	C	G	G	0.298017	255563	1329.56	254233	-2.18245	0.0334353	Circulatory system	Circulatory system	Noninfectious disorders of lymphatic channels (Phecode)
P574	Phecode	Cholelithiasis and cholecystitis	426261	rs2912062	0.757739	0.031688	1.0216		1.00188	1.04172	C	G	G	0.29802	254068	15612.4	238456	2.14832	0.00994923	Safety	Safety	Cholelithiasis and cholecystitis (Phecode)
P611	Phecode	Abnormal findings on mammogram or breast exam	422518	rs2912062	0.757739	0.0278437	0.930259		0.872227	0.992162	C	G	G	0.297944	251773	1377.57	250396	-2.19948	0.0328668	Genitourinary	Genitourinary	Abnormal findings on mammogram or breast exam (Phecode)
P626.1	Phecode	Irregular menstrual cycle/bleeding	220160	rs2912062	0.757739	0.0306481	0.974317		0.951602	0.997576	C	G	G	0.297997	131214	11316	119898	-2.16161	0.0120357	Genitourinary	Genitourinary	Irregular menstrual cycle/bleeding (Phecode)
P740.2	Phecode	Osteoarthrosis, generalized	383142	rs2912062	0.757739	0.0314889	1.11872		1.01001	1.23914	C	G	G	0.297924	228294	516.662	227777	2.15084	0.0521602	Musculoskeletal	Musculoskeletal	Osteoarthrosis, generalized (Phecode)
Q0520	field_ID_phenotype	Lipoprotein A	331284	rs2912062	0.757739	0.0281068		-0.00592867	-0.0112206	-0.000636765	C	G	G	0.298313	197653			-2.1958	0.0027	Quantitative Measure	Blood Biochemistry	Lipoprotein A (FIP)
Q0604	field_ID_phenotype	Haematocrit percentage	417147	rs2912062	0.757739	0.0282237		-0.00432652	-0.00819123	-0.000461813	C	G	G	0.29784	248486			-2.19417	0.00197183	Quantitative Measure	Blood Count	Haematocrit % (FIP)
Q1020	field_ID_phenotype	Cholesterol in Medium VLDL	112786	rs2912062	0.757739	0.0307562		-0.0100154	-0.0191022	-0.000928524	C	G	G	0.296399	66859.3			-2.16024	0.00463623	Metabolomics	Metabolomics	Cholesterol in M-VLDL (FIP)
Q1097	field_ID_phenotype	Free Cholesterol in IDL	109397	rs2912062	0.757739	0.0311394		-0.00986264	-0.0188314	-0.000893919	C	G	G	0.296343	64838			-2.15531	0.00457596	Metabolomics	Metabolomics	Free Cholesterol in IDL (FIP)
Q1125	field_ID_phenotype	Free Cholesterol to Total Lipids in Very Small VLDL percentage	109397	rs2912062	0.757739	0.0291935		-0.0102727	-0.0195047	-0.00104064	C	G	G	0.296343	64838			-2.18089	0.00471031	Metabolomics	Metabolomics	Free Cholesterol-Total Lipids in VS-VLDL % (FIP)
Q0518	field_ID_phenotype	IGF-1	408432	rs2912062	0.759952	0.0321778		-0.00502429	-0.00962117	-0.000427419	C	G	G	0.298256	243634			-2.1422	0.00234539	Quantitative Measure	Blood Biochemistry	IGF-1 (FIP)
P625.1	Phecode	Dyspareunia	228871	rs2912062	0.769818	0.0342052	1.09378		1.0067	1.18839	C	G	G	0.297729	136283	793.301	135490	2.11764	0.0423282	Genitourinary	Genitourinary	Dyspareunia (Phecode)
Q1050	field_ID_phenotype	Cholesteryl Esters in Medium VLDL	111979	rs2912062	0.769818	0.0337562		-0.0098258	-0.018897	-0.000754567	C	G	G	0.29648	66399			-2.123	0.00462826	Metabolomics	Metabolomics	Cholesteryl Esters in M-VLDL (FIP)
Q1090	field_ID_phenotype	Concentration of Very Small VLDL Particles	109397	rs2912062	0.769818	0.0341423		-0.00987203	-0.0190057	-0.000738394	C	G	G	0.296343	64838			-2.11841	0.00466011	Metabolomics	Metabolomics	Concentration of VS-VLDL Particles (FIP)
Q1107	field_ID_phenotype	Free Cholesterol in Small VLDL	112806	rs2912062	0.769818	0.0337598		-0.00987608	-0.0189939	-0.000758242	C	G	G	0.296368	66864.3			-2.12296	0.00465204	Metabolomics	Metabolomics	Free Cholesterol in S-VLDL (FIP)
Q1054	field_ID_phenotype	Cholesteryl Esters in VLDL	109397	rs2912062	0.777973	0.0349742		-0.009961	-0.0192195	-0.000702521	C	G	G	0.296343	64838			-2.10868	0.0047238	Metabolomics	Metabolomics	Cholesteryl Esters in VLDL (FIP)
P452	Phecode	Other venous embolism and thrombosis	383447	rs2912062	0.797644	0.0362755	0.915072		0.842127	0.994342	C	G	G	0.29785	228419	830.34	227589	-2.09383	0.0423867	Circulatory system	Circulatory system	Other venous embolism and thrombosis (Phecode)
P358.1	Phecode	Myasthenia gravis	424767	rs2912062	0.811106	0.0373467	1.2023		1.01085	1.43001	C	G	G	0.298087	253235	175.883	253059	2.08195	0.0884934	Neurological	Neurological	Myasthenia gravis (Phecode)
P574.1	Phecode	Cholelithiasis	422849	rs2912062	0.811106	0.0377357	1.02253		1.00126	1.04425	C	G	G	0.298038	252050	13298.7	238751	2.07771	0.0107241	Digestive	Digestive	Cholelithiasis (Phecode)
P735.21	Phecode	Hammer toe (acquired)	411090	rs2912062	0.828184	0.0389632	0.944421		0.894518	0.997108	C	G	G	0.298016	245023	1940	243083	-2.06458	0.027697	Musculoskeletal	Musculoskeletal	Hammer toe (acquired) (Phecode)
P110.1	Phecode	Dermatophytosis	423456	rs2912062	0.830442	0.0459493	0.887571		0.789472	0.997855	C	G	G	0.298065	252435	421.055	252014	-1.99586	0.0597585	Infectious diseases	Infectious diseases	Dermatophytosis (Phecode)
P110.12	Phecode	Althete's foot	423126	rs2912062	0.830442	0.113844	0.862991		0.718918	1.03593	C	G	G	0.298044	252220	174.494	252046	-1.58115	0.0931934	Infectious diseases	Infectious diseases	Althete's foot (Phecode)
P110	Phecode	Dermatophytosis / Dermatomycosis	423467	rs2912062	0.830442	0.0563207	0.893152		0.795298	1.00305	C	G	G	0.298063	252440	428.098	252012	-1.90855	0.0592051	Infectious diseases	Infectious diseases	Dermatophytosis / Dermatomycosis (Phecode)
P112	Phecode	Candidiasis	427836	rs2912062	0.830442	0.0954432	1.03551		0.993897	1.07887	C	G	G	0.297945	254943	3320.36	251622	1.66736	0.0209284	Infectious diseases	Infectious diseases	Candidiasis (Phecode)
P150	Phecode	Cancer of esophagus	402253	rs2912062	0.830442	0.100407	0.940521		0.874179	1.01191	C	G	G	0.29822	239920	1067.47	238853	-1.64288	0.0373225	Neoplasms	Neoplasms	Cancer of esophagus (Phecode)
P184.11	Phecode	Malignant neoplasm of ovary	210214	rs2912062	0.830442	0.109628	1.05717		0.987567	1.13168	C	G	G	0.29778	125195	1188.51	124007	1.59987	0.0347506	Neoplasms	Neoplasms	Malignant neoplasm of ovary (Phecode)
P193	Phecode	Thyroid cancer	426709	rs2912062	0.830442	0.0829953	1.1006		0.987557	1.22658	C	G	G	0.297992	254312	461.144	253851	1.73356	0.0552935	Neoplasms	Neoplasms	Thyroid cancer (Phecode)
P197	Phecode	Chemotherapy	394006	rs2912062	0.830442	0.0506347	0.980527		0.961381	1.00005	C	G	G	0.298239	235016	15530.4	219486	-1.95456	0.0100608	Neoplasms	Neoplasms	Chemotherapy (Phecode)
P2004	CP	Transient ischemic events	194175	rs2912062	0.830442	0.10762	1.04418		0.990619	1.10063	C	G	G	0.297407	115498	2036.86	113461	1.60898	0.0268669	Safety	Safety	Transient ischemic events (CP)
P2014	CP	Agranulocytosis/neutropaenia	203412	rs2912062	0.830442	0.0607881	0.965503		0.930717	1.00159	C	G	G	0.297698	121111	4319.8	116791	-1.87503	0.018723	Safety	Safety	Agranulocytosis/neutropaenia (CP)
P2062	CP	Family history Diabetes	430147	rs2912062	0.830442	0.0680041	1.01033		0.999241	1.02154	C	G	G	0.298077	256434	59815.6	196619	1.82498	0.00562946	Endocrine/Metabolic	Endocrine/Metabolic	Family history Diabetes (CP)
P2063	CP	Family history High blood pressure	430230	rs2912062	0.830442	0.0923931	0.991965		0.982685	1.00133	C	G	G	0.297927	256355	130019	126336	-1.68291	0.0047958	Circulatory system	Circulatory system	Family history High blood pressure (CP)
P2073	CP	Irritable Bowel Syndrome	169743	rs2912062	0.830442	0.0758776	1.01441		0.998512	1.03056	C	G	G	0.300002	101846	35445.1	66401.3	1.77512	0.00805822	Digestive	Digestive	IBS (CP)
P223	Phecode	Benign neoplasm of kidney and other urinary organs	379201	rs2912062	0.830442	0.107023	1.14698		0.970808	1.35512	C	G	G	0.298039	226034	192.988	225841	1.61172	0.0850834	Neoplasms	Neoplasms	Benign neoplasm of kidney and other urinary organs (Phecode)
P224	Phecode	Benign neoplasm of eye	425774	rs2912062	0.830442	0.112897	0.871035		0.734344	1.03317	C	G	G	0.297953	253721	199.137	253522	-1.5853	0.0870953	Neoplasms	Neoplasms	Benign neoplasm of eye (Phecode)
P240	Phecode	Simple and unspecified goiter	402529	rs2912062	0.830442	0.116367	1.08162		0.980709	1.1929	C	G	G	0.298251	240109	568.215	239541	1.57021	0.0499669	Endocrine/Metabolic	Endocrine/Metabolic	Simple and unspecified goiter (Phecode)
P245.2	Phecode	Chronic thyroiditis	402031	rs2912062	0.830442	0.0880965	1.14689		0.979758	1.34251	C	G	G	0.298251	239812	215.851	239596	1.70553	0.0803561	Endocrine/Metabolic	Endocrine/Metabolic	Chronic thyroiditis (Phecode)
P245.21	Phecode	Chronic lymphocytic thyroiditis	402013	rs2912062	0.830442	0.0632428	1.16596		0.991562	1.37103	C	G	G	0.29825	239800	203.086	239597	1.85748	0.0826638	Endocrine/Metabolic	Endocrine/Metabolic	Chronic lymphocytic thyroiditis (Phecode)
P245	Phecode	Thyroiditis	402137	rs2912062	0.830442	0.0760539	1.13105		0.987177	1.29588	C	G	G	0.298244	239870	290.404	239579	1.77406	0.0694139	Endocrine/Metabolic	Endocrine/Metabolic	Thyroiditis (Phecode)
P253.2	Phecode	Pituitary hypofunction	422100	rs2912062	0.830442	0.046261	0.867611		0.754523	0.997646	C	G	G	0.298037	251602	298.168	251304	-1.993	0.0712559	Endocrine/Metabolic	Endocrine/Metabolic	Pituitary hypofunction (Phecode)
P253	Phecode	Disorders of the pituitary gland and its hypothalamic control	422933	rs2912062	0.830442	0.0972424	0.934676		0.862954	1.01236	C	G	G	0.298053	252113	892.952	251220	-1.65837	0.0407358	Endocrine/Metabolic	Endocrine/Metabolic	Disorders of the pituitary/hypothalamic control (Phecode)
P256.4	Phecode	Polycystic ovaries	234893	rs2912062	0.830442	0.108569	0.879755		0.752321	1.02877	C	G	G	0.297934	139965	237.592	139728	-1.60466	0.0798378	Endocrine/Metabolic	Endocrine/Metabolic	Polycystic ovaries (Phecode)
P259.2	Phecode	Carcinoid syndrome	421765	rs2912062	0.830442	0.0699513	1.42556		0.971506	2.09181	C	G	G	0.297998	251370	34.4823	251336	1.81223	0.195651	Endocrine/Metabolic	Endocrine/Metabolic	Carcinoid syndrome (Phecode)
P275.1	Phecode	Disorders of iron metabolism	423734	rs2912062	0.830442	0.0404792	0.915592		0.84151	0.996185	C	G	G	0.298018	252560	804.238	251756	-2.04883	0.0430438	Haematopoietic	Haematopoietic	Disorders of iron metabolism (Phecode)
P276.14	Phecode	Hypopotassemia	412824	rs2912062	0.830442	0.111582	1.03314		0.992467	1.07548	C	G	G	0.297966	246015	3472.34	242543	1.59112	0.0204923	Endocrine/Metabolic	Endocrine/Metabolic	Hypopotassemia (Phecode)
P285	Phecode	Other anemias	416832	rs2912062	0.830442	0.0616006	1.01919		0.999081	1.03971	C	G	G	0.297869	248323	14971.8	233351	1.86916	0.0101705	Haematopoietic	Haematopoietic	Other anemias (Phecode)
P286.1	Phecode	Congenital coagulation defects	424409	rs2912062	0.830442	0.0831894	0.904584		0.807565	1.01326	C	G	G	0.298028	252972	445.815	252526	-1.73247	0.0578828	Haematopoietic	Haematopoietic	Congenital coagulation defects (Phecode)
P286.12	Phecode	Congenital deficiency of other clotting factors (including factor VII)	424178	rs2912062	0.830442	0.0710985	0.877555		0.761499	1.01129	C	G	G	0.298026	252832	287.764	252544	-1.80485	0.0723712	Haematopoietic	Haematopoietic	Congenital deficiency of other clotting factors (Phecode)
P287.1	Phecode	Spontaneous ecchymoses	424018	rs2912062	0.830442	0.0885043	0.856443		0.716568	1.02362	C	G	G	0.298017	252729	183.267	252546	-1.70334	0.0909789	Haematopoietic	Haematopoietic	Spontaneous ecchymoses (Phecode)
P288.1	Phecode	Decreased white blood cell count	420976	rs2912062	0.830442	0.0980265	0.968007		0.931437	1.00602	C	G	G	0.29812	251003	3844.63	247158	-1.6545	0.0196519	Haematopoietic	Haematopoietic	Decreased white blood cell count (Phecode)
P288.11	Phecode	Neutropenia	420976	rs2912062	0.830442	0.0980265	0.968007		0.931437	1.00602	C	G	G	0.29812	251003	3844.63	247158	-1.6545	0.0196519	Haematopoietic	Haematopoietic	Neutropenia (Phecode)
P290.1	Phecode	Dementias	415231	rs2912062	0.830442	0.090722	0.966342		0.928755	1.00545	C	G	G	0.298158	247609	3709.69	243899	-1.6916	0.0202418	Psychiatric disorders	Psychiatric disorders	Dementias (Phecode)
P290.12	Phecode	Dementia with cerebral degenerations	410302	rs2912062	0.830442	0.11763	0.878464		0.746854	1.03326	C	G	G	0.29808	244606	220.066	244385	-1.5648	0.0828104	Psychiatric disorders	Psychiatric disorders	Dementia with cerebral degenerations (Phecode)
P292.6	Phecode	Hallucinations	410750	rs2912062	0.830442	0.071762	1.10164		0.991473	1.22406	C	G	G	0.298013	244818	488.423	244330	1.80063	0.0537601	Psychiatric disorders	Psychiatric disorders	Hallucinations (Phecode)
P296	Phecode	Mood disorders	356820	rs2912062	0.830442	0.0765204	1.05823		0.993986	1.12662	C	G	G	0.298586	213083	1405.04	211678	1.77124	0.0319518	Psychiatric disorders	Psychiatric disorders	Mood disorders (Phecode)
P315.1	Phecode	Learning disorder	427563	rs2912062	0.830442	0.0481236	1.19737		1.00149	1.43157	C	G	G	0.298016	254841	166.188	254675	1.97628	0.0911461	Psychiatric disorders	Psychiatric disorders	Learning disorder (Phecode)
P317.1	Phecode	Alcoholism	401237	rs2912062	0.830442	0.0801968	1.02136		0.997456	1.04584	C	G	G	0.298047	239175	10393.8	228781	1.74955	0.012082	Psychiatric disorders	Psychiatric disorders	Alcoholism (Phecode)
P317	Phecode	Alcohol-related disorders	407162	rs2912062	0.830442	0.12034	1.01627		0.995788	1.03718	C	G	G	0.298073	242728	14369.6	228358	1.55335	0.0103917	Psychiatric disorders	Psychiatric disorders	Alcohol-related disorders (Phecode)
P349	Phecode	Other and unspecified disorders of the nervous system	405423	rs2912062	0.830442	0.0697725	1.10118		0.992241	1.22209	C	G	G	0.298035	241660	499.933	241160	1.81338	0.0531525	Neurological	Neurological	Other disorders of the nervous system (Phecode)
P356	Phecode	Hereditary and idiopathic peripheral neuropathy	424754	rs2912062	0.830442	0.107664	1.1572		0.968636	1.38247	C	G	G	0.2981	253238	169.019	253069	1.60878	0.0907516	Neurological	Neurological	Hereditary and idiopathic peripheral neuropathy (Phecode)
P361.1	Phecode	Retinal detachment with retinal defect	407696	rs2912062	0.830442	0.0626069	0.943948		0.888336	1.00304	C	G	G	0.298099	243068	1547.16	241521	-1.86197	0.0309799	Sense organs	Sense organs	Retinal detachment with retinal defect (Phecode)
P364.41	Phecode	Keratoconus	405608	rs2912062	0.830442	0.11767	0.823276		0.645282	1.05036	C	G	G	0.298052	241785	99.5528	241685	-1.56463	0.124289	Sense organs	Sense organs	Keratoconus (Phecode)
P368.3	Phecode	Anisometropia	422652	rs2912062	0.830442	0.0739366	1.13003		0.98824	1.29217	C	G	G	0.298075	251964	299.47	251665	1.78701	0.0684087	Sense organs	Sense organs	Anisometropia (Phecode)
P370.3	Phecode	Keratoconjunctivitis	414844	rs2912062	0.830442	0.04235	1.58466		1.01602	2.47153	C	G	G	0.298024	247267	25.1176	247242	2.03006	0.226775	Sense organs	Sense organs	Keratoconjunctivitis (Phecode)
P376	Phecode	Disorders of the orbit	413385	rs2912062	0.830442	0.114476	0.809075		0.621914	1.05255	C	G	G	0.298034	246406	85.8234	246320	-1.57839	0.13423	Sense organs	Sense organs	Disorders of the orbit (Phecode)
P378.5	Phecode	Paralytic strabismus	413791	rs2912062	0.830442	0.119948	0.906553		0.801102	1.02588	C	G	G	0.298041	246653	374.937	246278	-1.55499	0.0630923	Sense organs	Sense organs	Paralytic strabismus (Phecode)
P38.1	Phecode	Gram negative septicemia	403895	rs2912062	0.830442	0.101712	0.953252		0.900131	1.0095	C	G	G	0.298051	240763	1731.37	239031	-1.63661	0.0292553	Infectious diseases	Infectious diseases	Gram negative septicemia (Phecode)
P381.2	Phecode	Eustachian tube disorders	424199	rs2912062	0.830442	0.0472948	1.19639		1.00214	1.42829	C	G	G	0.298114	252919	168.729	252751	1.98365	0.0903933	Sense organs	Sense organs	Eustachian tube disorders (Phecode)
P394.3	Phecode	Aortic valve disease	416624	rs2912062	0.830442	0.0512297	1.05341		0.99972	1.10999	C	G	G	0.297953	248269	2029.88	246239	1.94955	0.0266914	Circulatory system	Circulatory system	Aortic valve disease (Phecode)
P4003	AP	Chronic obstructive pulmonary disease (spirometry GOLD1+)	302875	rs2912062	0.830442	0.111125	0.98706		0.971364	1.003	C	G	G	0.299186	181232	26960.5	154271	-1.59316	0.00817657	Respiratory	Respiratory	COPD (GOLD1+ spiro) (AP)
P411.1	Phecode	Unstable angina (intermediate coronary syndrome)	386262	rs2912062	0.830442	0.0692575	1.03467		0.997317	1.07342	C	G	G	0.298007	230218	4205.05	226013	1.81674	0.0187585	Circulatory system	Circulatory system	Unstable angina (intermediate coronary syndrome) (Phecode)
P414	Phecode	Other forms of chronic heart disease	386141	rs2912062	0.830442	0.0680993	0.966641		0.932036	1.00253	C	G	G	0.298277	230354	4373.31	225980	-1.82435	0.018599	Circulatory system	Circulatory system	Other forms of chronic heart disease (Phecode)
P420	Phecode	Carditis	426619	rs2912062	0.830442	0.0834289	0.962436		0.921608	1.00507	C	G	G	0.297939	254213	3039.41	251174	-1.73113	0.0221173	Circulatory system	Circulatory system	Carditis (Phecode)
P425	Phecode	Cardiomyopathy	424775	rs2912062	0.830442	0.110913	0.954763		0.901949	1.01068	C	G	G	0.297903	253084	1755.48	251328	-1.5941	0.0290374	Circulatory system	Circulatory system	Cardiomyopathy (Phecode)
P427.7	Phecode	Tachycardia NOS	388405	rs2912062	0.830442	0.0729249	1.03898		0.996453	1.08333	C	G	G	0.298066	231540	3199.57	228341	1.7933	0.0213244	Circulatory system	Circulatory system	Tachycardia NOS (Phecode)
P427	Phecode	Cardiac dysrhythmias	421062	rs2912062	0.830442	0.115999	1.01285		0.99685	1.0291	C	G	G	0.29793	250894	25204	225690	1.57179	0.00812283	Circulatory system	Circulatory system	Cardiac dysrhythmias (Phecode)
P433.3	Phecode	Cerebral ischemia	416063	rs2912062	0.830442	0.0865245	1.03156		0.99555	1.06886	C	G	G	0.297974	247952	4501.88	243450	1.71402	0.0181259	Safety	Safety	Cerebral ischemia (Phecode)
P444.1	Phecode	Arterial embolism and thrombosis of lower extremity artery	413703	rs2912062	0.830442	0.101808	1.08457		0.984058	1.19534	C	G	G	0.298078	246632	576.835	246055	1.63615	0.0496168	Circulatory system	Circulatory system	Arterial embolism/thrombosis of lower artery (Phecode)
P446.4	Phecode	Wegener's granulomatosis	413054	rs2912062	0.830442	0.0754705	0.851854		0.713817	1.01659	C	G	G	0.298143	246298	186.992	246111	-1.77759	0.0902011	Circulatory system	Circulatory system	Wegener's granulomatosis (Phecode)
P446.5	Phecode	Giant cell arteritis	413659	rs2912062	0.830442	0.115036	1.08329		0.9807	1.19661	C	G	G	0.298064	246594	550.878	246043	1.57596	0.0507622	Circulatory system	Circulatory system	Giant cell arteritis (Phecode)
P456	Phecode	Chronic venous insufficiency [CVI]	382872	rs2912062	0.830442	0.0636383	1.12416		0.993384	1.27216	C	G	G	0.297768	228014	352.419	227662	1.85471	0.0631025	Circulatory system	Circulatory system	Chronic venous insufficiency [CVI] (Phecode)
P496	Phecode	Chronic airway obstruction	399154	rs2912062	0.830442	0.0611357	1.02008		0.999071	1.04154	C	G	G	0.29801	237904	14098.3	223806	1.87251	0.0106189	Respiratory	Respiratory	Chronic airway obstruction (Phecode)
P5009	field_ID_phenotype	Comparative body size thinner	419214	rs2912062	0.830442	0.114453	1.00804		0.998064	1.01812	C	G	G	0.29807	249911	85565.5	164345	1.57849	0.00507382	Quantitative Measure	Anthropometry	Comparative body size thinner (FIP)
P513.4	Phecode	Hyperventilation	428095	rs2912062	0.830442	0.0736176	1.15916		0.985979	1.36276	C	G	G	0.298009	255152	203.902	254948	1.78898	0.0825603	Respiratory	Respiratory	Hyperventilation (Phecode)
P513	Phecode	Respiratory abnormalities	428776	rs2912062	0.830442	0.0963133	1.08121		0.986154	1.18542	C	G	G	0.298008	255557	644.199	254913	1.663	0.0469495	Respiratory	Respiratory	Respiratory abnormalities (Phecode)
P516.1	Phecode	Hemoptysis	428636	rs2912062	0.830442	0.108319	1.04343		0.990668	1.09899	C	G	G	0.298025	255489	2061.5	253427	1.6058	0.0264722	Respiratory	Respiratory	Hemoptysis (Phecode)
P516	Phecode	Abnormal sputum	428795	rs2912062	0.830442	0.0927343	1.0444		0.992822	1.09866	C	G	G	0.298011	255571	2163.64	253408	1.68115	0.0258423	Respiratory	Respiratory	Abnormal sputum (Phecode)
P521.1	Phecode	Dental caries	419301	rs2912062	0.830442	0.0700998	1.04031		0.996761	1.08576	C	G	G	0.297943	249856	3044.91	246811	1.81127	0.0218175	Digestive	Digestive	Dental caries (Phecode)
P521	Phecode	Diseases of hard tissues of teeth	419366	rs2912062	0.830442	0.0667045	1.04052		0.997267	1.08566	C	G	G	0.297941	249893	3088.62	246804	1.83366	0.0216639	Digestive	Digestive	Diseases of hard tissues of teeth (Phecode)
P530.2	Phecode	Esophageal bleeding (varices/hemorrhage)	368958	rs2912062	0.830442	0.0457218	0.950823		0.904928	0.999041	C	G	G	0.298372	220174	2331.16	217843	-1.99795	0.0252416	Digestive	Digestive	Esophageal bleeding (varices/hemorrhage) (Phecode)
P561	Phecode	Symptoms involving digestive system	339373	rs2912062	0.830442	0.112393	1.01514		0.996482	1.03416	C	G	G	0.298131	202355	17821.4	184534	1.58753	0.00946717	Digestive	Digestive	Symptoms involving digestive system (Phecode)
P571.6	Phecode	Primary biliary cirrhosis	410331	rs2912062	0.830442	0.101347	1.13266		0.975848	1.31469	C	G	G	0.297946	244513	241.968	244271	1.63836	0.0760349	Digestive	Digestive	Primary biliary cirrhosis (Phecode)
P572	Phecode	Ascites (non malignant)	413046	rs2912062	0.830442	0.0566206	1.05184		0.998572	1.10794	C	G	G	0.29789	246085	2048.98	244036	1.90623	0.026512	Digestive	Digestive	Ascites (non malignant) (Phecode)
P573.5	Phecode	Jaundice (not of newborn)	411432	rs2912062	0.830442	0.108804	1.06415		0.986281	1.14816	C	G	G	0.297934	245159	950.54	244208	1.60359	0.0387703	Digestive	Digestive	Jaundice (not of newborn) (Phecode)
P577.3	Phecode	Cyst and pseudocyst of pancreas	426091	rs2912062	0.830442	0.11359	0.922637		0.835045	1.01941	C	G	G	0.298004	253954	573.588	253380	-1.58226	0.050891	Digestive	Digestive	Cyst and pseudocyst of pancreas (Phecode)
P578.8	Phecode	Hemorrhage of rectum and anus	409003	rs2912062	0.830442	0.118172	0.981518		0.95881	1.00476	C	G	G	0.297956	243730	10677.2	233053	-1.56249	0.0119412	Digestive	Digestive	Hemorrhage of rectum and anus (Phecode)
P578	Phecode	Gastrointestinal hemorrhage	423830	rs2912062	0.830442	0.115593	0.986349		0.969594	1.00338	C	G	G	0.298041	252638	20796	231842	-1.57355	0.0087374	Digestive	Digestive	Gastrointestinal hemorrhage (Phecode)
P579.2	Phecode	Splenomegaly	394480	rs2912062	0.830442	0.0895976	1.08944		0.986845	1.20271	C	G	G	0.297807	234958	557.109	234400	1.69752	0.0504659	Digestive	Digestive	Splenomegaly (Phecode)
P579	Phecode	Other symptoms involving abdomen and pelvis	400193	rs2912062	0.830442	0.0476514	1.03692		1.00038	1.07479	C	G	G	0.297708	238281	4358.01	233923	1.98046	0.018305	Digestive	Digestive	Other symptoms involving abdomen and pelvis (Phecode)
P586.3	Phecode	Vascular disorders of kidney/hypertrophy	401263	rs2912062	0.830442	0.0591562	0.827499		0.679759	1.00735	C	G	G	0.297895	239069	152.522	238916	-1.88703	0.100342	Genitourinary	Genitourinary	Vascular disorders of kidney/hypertrophy (Phecode)
P590	Phecode	Pyelonephritis	390219	rs2912062	0.830442	0.081	0.951411		0.899653	1.00616	C	G	G	0.298165	232699	1815.83	230883	-1.74491	0.0285426	Genitourinary	Genitourinary	Pyelonephritis (Phecode)
P593	Phecode	Hematuria	407938	rs2912062	0.830442	0.0663618	1.0198		0.998682	1.04136	C	G	G	0.297849	243008	13575.4	229433	1.83597	0.0106763	Genitourinary	Genitourinary	Hematuria (Phecode)
P594.1	Phecode	Calculus of kidney	421572	rs2912062	0.830442	0.0741719	1.03877		0.996294	1.08305	C	G	G	0.298055	251303	3209.45	248094	1.78555	0.0213003	Genitourinary	Genitourinary	Calculus of kidney (Phecode)
P599.5	Phecode	Frequency of urination and polyuria	396909	rs2912062	0.830442	0.0906646	1.03535		0.99451	1.07787	C	G	G	0.297809	236406	3458.6	232948	1.6919	0.0205348	Genitourinary	Genitourinary	Frequency of urination and polyuria (Phecode)
P601.1	Phecode	Prostatitis	171804	rs2912062	0.830442	0.102495	1.0519		0.989913	1.11776	C	G	G	0.297863	102348	1522.9	100825	1.63288	0.0309858	Genitourinary	Genitourinary	Prostatitis (Phecode)
P610.3	Phecode	Fibrosclerosis of breast	230721	rs2912062	0.830442	0.0428557	0.860445		0.743954	0.995173	C	G	G	0.297685	137364	274.78	137090	-2.02511	0.0742206	Genitourinary	Genitourinary	Fibrosclerosis of breast (Phecode)
P612.3	Phecode	Congenital anomalies of breast	420686	rs2912062	0.830442	0.051922	1.40291		0.997188	1.9737	C	G	G	0.297854	250606	43.7136	250562	1.94378	0.174169	Genitourinary	Genitourinary	Congenital anomalies of breast (Phecode)
P614.4	Phecode	Inflammatory diseases of uterus, except cervix	228100	rs2912062	0.830442	0.118943	0.885802		0.760572	1.03166	C	G	G	0.297641	135784	248.16	135535	-1.55923	0.0777695	Genitourinary	Genitourinary	Inflammatory diseases of uterus, except cervix (Phecode)
P614.51	Phecode	Cervicitis and endocervicitis	229164	rs2912062	0.830442	0.0439725	0.924377		0.856289	0.997875	C	G	G	0.29776	136472	977.094	135494	-2.01435	0.0390374	Genitourinary	Genitourinary	Cervicitis and endocervicitis (Phecode)
P614	Phecode	Inflammatory diseases of female pelvic organs	235293	rs2912062	0.830442	0.110725	0.9728		0.94038	1.00633	C	G	G	0.297833	140156	5066.16	135090	-1.59494	0.0172923	Genitourinary	Genitourinary	Inflammatory diseases of female pelvic organs (Phecode)
P615	Phecode	Endometriosis	232426	rs2912062	0.830442	0.0590255	0.959721		0.919625	1.00157	C	G	G	0.297794	138430	3187.19	135243	-1.888	0.021774	Genitourinary	Genitourinary	Endometriosis (Phecode)
P618.1	Phecode	Prolapse of vaginal walls	232914	rs2912062	0.830442	0.085114	1.02712		0.996304	1.05888	C	G	G	0.297765	138707	6256.59	132451	1.72175	0.015539	Genitourinary	Genitourinary	Prolapse of vaginal walls (Phecode)
P626	Phecode	Disorders of menstruation and other abnormal bleeding from female genital tract	223257	rs2912062	0.830442	0.0565361	0.978847		0.95757	1.0006	C	G	G	0.297948	133038	13310.7	119727	-1.90688	0.0112132	Genitourinary	Genitourinary	Disorders of menstruation (Phecode)
P638	Phecode	Other high-risk pregnancy	230369	rs2912062	0.830442	0.0717011	0.74584		0.54207	1.02622	C	G	G	0.297972	137287	60.5411	137227	-1.80101	0.16282	Pregnancy complications	Pregnancy complications	Other high-risk pregnancy (Phecode)
P643.1	Phecode	Hyperemesis gravidarum	238574	rs2912062	0.830442	0.0986406	1.21767		0.963883	1.53829	C	G	G	0.29787	142128	97.1254	142031	1.65148	0.119252	Pregnancy complications	Pregnancy complications	Hyperemesis gravidarum (Phecode)
P644	Phecode	Anemia during pregnancy	238655	rs2912062	0.830442	0.101393	1.08642		0.983845	1.19968	C	G	G	0.297884	142183	568.058	141615	1.63814	0.0505983	Pregnancy complications	Pregnancy complications	Anemia during pregnancy (Phecode)
P647.3	Phecode	Major puerperal infection	238290	rs2912062	0.830442	0.0998573	1.47022		0.929005	2.32673	C	G	G	0.297876	141962	24.0195	141938	1.64555	0.234215	Pregnancy complications	Pregnancy complications	Major puerperal infection (Phecode)
P650	Phecode	Normal delivery	238661	rs2912062	0.830442	0.0479646	1.06901		1.0006	1.1421	C	G	G	0.297887	142188	1331.5	140857	1.97768	0.0337436	Pregnancy complications	Pregnancy complications	Normal delivery (Phecode)
P652	Phecode	Malposition and malpresentation of fetus or obstruction	236306	rs2912062	0.830442	0.0406339	0.930865		0.869157	0.996949	C	G	G	0.297832	140759	1296.08	139463	-2.04725	0.0349943	Pregnancy complications	Pregnancy complications	Malposition of fetus or obstruction (Phecode)
P663	Phecode	Umbilical cord complications during labor and delivery	231034	rs2912062	0.830442	0.0461286	0.891321		0.796026	0.998024	C	G	G	0.297811	137609	461.325	137148	-1.99421	0.0576911	Pregnancy complications	Pregnancy complications	Umbilical cord complications during labor (Phecode)
P665	Phecode	Obstetrical/birth trauma	235895	rs2912062	0.830442	0.0723488	0.962056		0.922305	1.00352	C	G	G	0.298031	140608	3873.32	136735	-1.79692	0.0215295	Pregnancy complications	Pregnancy complications	Obstetrical/birth trauma (Phecode)
P689	Phecode	Disorder of skin and subcutaneous tissue NOS	428834	rs2912062	0.830442	0.0824725	1.02581		0.996721	1.05575	C	G	G	0.298011	255595	6874.12	248721	1.73652	0.0146774	Dermatologic	Dermatologic	Disorder of skin and subcutaneous tissue NOS (Phecode)
P691	Phecode	Congenital anomalies of skin	418008	rs2912062	0.830442	0.0652708	0.82356		0.669976	1.01235	C	G	G	0.297924	249070	138.635	248931	-1.8434	0.105304	Dermatologic	Dermatologic	Congenital anomalies of skin (Phecode)
P70.4	Phecode	Chronic hepatitis	420297	rs2912062	0.830442	0.0560595	0.87604		0.764818	1.00343	C	G	G	0.297986	250485	313.871	250171	-1.91057	0.0692709	Infectious diseases	Infectious diseases	Chronic hepatitis (Phecode)
P701.1	Phecode	Keratoderma, acquired	422026	rs2912062	0.830442	0.0641654	0.780098		0.599722	1.01472	C	G	G	0.298053	251572	86.9763	251486	-1.85103	0.134162	Dermatologic	Dermatologic	Keratoderma, acquired (Phecode)
P701.4	Phecode	Keloid scar	422215	rs2912062	0.830442	0.111153	1.1501		0.968298	1.36603	C	G	G	0.29802	251657	180.62	251476	1.59303	0.0877874	Dermatologic	Dermatologic	Keloid scar (Phecode)
P704.8	Phecode	Other specified diseases of hair and hair follicles	420903	rs2912062	0.830442	0.118379	0.817241		0.634365	1.05283	C	G	G	0.297947	250813	92.1921	250721	-1.56162	0.129241	Dermatologic	Dermatologic	Other diseases of hair and hair follicles (Phecode)
P705.3	Phecode	Hidradenitis	417349	rs2912062	0.830442	0.0480988	1.22486		1.0017	1.49774	C	G	G	0.297916	248670	130.212	248540	1.97649	0.10262	Dermatologic	Dermatologic	Hidradenitis (Phecode)
P705	Phecode	Disorders of sweat glands	418402	rs2912062	0.830442	0.119386	1.06602		0.983613	1.15533	C	G	G	0.297909	249291	846.042	248445	1.55736	0.0410492	Dermatologic	Dermatologic	Disorders of sweat glands (Phecode)
P706.2	Phecode	Sebaceous cyst	427573	rs2912062	0.830442	0.106521	0.977097		0.949983	1.00498	C	G	G	0.297988	254823	7274.96	247548	-1.61403	0.0143556	Dermatologic	Dermatologic	Sebaceous cyst (Phecode)
P706	Phecode	Diseases of sebaceous glands	427686	rs2912062	0.830442	0.0818343	0.975467		0.94856	1.00314	C	G	G	0.297998	254899	7366.94	247532	-1.74014	0.0142718	Dermatologic	Dermatologic	Diseases of sebaceous glands (Phecode)
P722.8	Phecode	Postlaminectomy syndrome	403300	rs2912062	0.830442	0.111378	1.27646		0.945153	1.72391	C	G	G	0.298076	240428	57.7606	240371	1.59203	0.15332	Musculoskeletal	Musculoskeletal	Postlaminectomy syndrome (Phecode)
P728.7	Phecode	Fasciitis	389731	rs2912062	0.830442	0.0838407	1.0349		0.995421	1.07594	C	G	G	0.297885	232190	3736.91	228453	1.72882	0.0198414	Musculoskeletal	Musculoskeletal	Fasciitis (Phecode)
P728	Phecode	Disorders of muscle, ligament, and fascia	390849	rs2912062	0.830442	0.062265	1.03439		0.998273	1.07183	C	G	G	0.297866	232841	4477.02	228364	1.8644	0.0181377	Musculoskeletal	Musculoskeletal	Disorders of muscle, ligament, and fascia (Phecode)
P733.8	Phecode	Malunion and nonunion of fracture	403176	rs2912062	0.830442	0.118783	1.05665		0.98597	1.1324	C	G	G	0.297992	240286	1146.87	239139	1.5599	0.0353259	Musculoskeletal	Musculoskeletal	Malunion and nonunion of fracture (Phecode)
P735.3	Phecode	Hallux valgus (Bunion)	416646	rs2912062	0.830442	0.0654251	0.970751		0.940575	1.0019	C	G	G	0.29804	248355	5833.34	242521	-1.84234	0.0161126	Musculoskeletal	Musculoskeletal	Hallux valgus (Bunion) (Phecode)
P741.2	Phecode	Stiffness of joint	420229	rs2912062	0.830442	0.069843	0.91386		0.829057	1.00733	C	G	G	0.298054	250502	602.741	249899	-1.81293	0.0496877	Musculoskeletal	Musculoskeletal	Stiffness of joint (Phecode)
P741.3	Phecode	Difficulty in walking	420091	rs2912062	0.830442	0.0846417	0.909174		0.815907	1.0131	C	G	G	0.29805	250416	489.282	249927	-1.72437	0.0552208	Musculoskeletal	Musculoskeletal	Difficulty in walking (Phecode)
P742.1	Phecode	Loose body in joint	419835	rs2912062	0.830442	0.0849707	0.888486		0.776645	1.01643	C	G	G	0.298047	250261	318.557	249942	-1.72255	0.0686413	Musculoskeletal	Musculoskeletal	Loose body in joint (Phecode)
P747.12	Phecode	Valvular heart disease/ heart chambers	423614	rs2912062	0.830442	0.0815419	1.12413		0.985455	1.28232	C	G	G	0.297965	252444	310.921	252133	1.74181	0.0671768	Congenital anomalies	Congenital anomalies	Valvular heart disease/ heart chambers (Phecode)
P750.11	Phecode	Esophageal atresia/tracheoesophageal fistula	425604	rs2912062	0.830442	0.0480326	1.53756		1.00373	2.35531	C	G	G	0.297988	253650	27.4745	253623	1.97708	0.217593	Congenital anomalies	Congenital anomalies	Esophageal atresia/tracheoesophageal fistula (Phecode)
P753.1	Phecode	Congenital cataract and lens anomalies	428061	rs2912062	0.830442	0.0701254	0.795311		0.620729	1.019	C	G	G	0.297996	255121	97.2391	255024	-1.8111	0.126453	Congenital anomalies	Congenital anomalies	Congenital cataract and lens anomalies (Phecode)
P753	Phecode	Congenital anomalies of the eye	428159	rs2912062	0.830442	0.0916387	0.852471		0.708165	1.02618	C	G	G	0.297997	255180	169.702	255011	-1.68682	0.0946245	Congenital anomalies	Congenital anomalies	Congenital anomalies of the eye (Phecode)
P759	Phecode	Other and unspecified congenital anomalies	427552	rs2912062	0.830442	0.0752264	0.868553		0.74366	1.01443	C	G	G	0.29799	254813	240.972	254572	-1.77908	0.0792109	Congenital anomalies	Congenital anomalies	Other and unspecified congenital anomalies (Phecode)
P761	Phecode	Cervicalgia	428802	rs2912062	0.830442	0.111047	1.04327		0.990305	1.09906	C	G	G	0.298006	255571	2038.84	253532	1.59351	0.0265823	Symptoms	Symptoms	Cervicalgia (Phecode)
P809	Phecode	Fracture of unspecified bones	397477	rs2912062	0.830442	0.111345	0.918088		0.826419	1.01994	C	G	G	0.29797	236872	515.776	236357	-1.59218	0.0536733	Injuries & poisonings	Injuries & poisonings	Fracture of unspecified bones (Phecode)
P960.2	Phecode	Allergy/adverse effect of penicillin	409864	rs2912062	0.830442	0.0979591	0.984649		0.966763	1.00286	C	G	G	0.298014	244291	18063.3	226227	-1.65483	0.00935013	Injuries & poisonings	Injuries & poisonings	Allergy/adverse effect of penicillin (Phecode)
P964.1	Phecode	Anticoagulants causing adverse effects	383909	rs2912062	0.830442	0.104562	1.10543		0.979413	1.24765	C	G	G	0.297753	228620	369.713	228250	1.62313	0.0617526	Injuries & poisonings	Injuries & poisonings	Anticoagulants causing adverse effects (Phecode)
P994.2	Phecode	Sepsis	428845	rs2912062	0.830442	0.108999	0.976086		0.947616	1.00541	C	G	G	0.297995	255587	6611.73	248976	-1.60271	0.0151019	Injuries & poisonings	Injuries & poisonings	Sepsis (Phecode)
P994	Phecode	Sepsis and SIRS	428845	rs2912062	0.830442	0.108999	0.976086		0.947616	1.00541	C	G	G	0.297995	255587	6611.73	248976	-1.60271	0.0151019	Injuries & poisonings	Injuries & poisonings	Sepsis and SIRS (Phecode)
Q0123	field_ID_phenotype	FEV1/FVC ratio Z-score	342697	rs2912062	0.830442	0.0815314		-0.00458235	-0.00973844	0.000573731	C	G	G	0.298891	204858			-1.74187	0.0026307	Quantitative Measure	Spirometry	FEV1/FVC ratio Z-score (FIP)
Q0202	field_ID_phenotype	Liver iron corrected T1	2652	rs2912062	0.830442	0.0819831		0.0517081	-0.00653815	0.109954	C	G	G	0.302079	1602.23			1.73996	0.029718	Quantitative Measure	Imaging	Liver iron corrected T1 (FIP)
Q0322	field_ID_phenotype	GroEL antigen for Helicobacter pylori	8900	rs2912062	0.830442	0.0826197		-0.0268675	-0.0572032	0.00346831	C	G	G	0.296824	5283.47			-1.73588	0.0154777	Quantitative Measure	Infection Antigens	GroEL antigen for Helicobacter pylori (FIP)
Q0450	field_ID_phenotype	gE / gI antigen for Varicella Zoster Virus	8900	rs2912062	0.830442	0.0663322		-0.0298673	-0.0617443	0.00200969	C	G	G	0.296824	5283.47			-1.8364	0.0162641	Quantitative Measure	Infection Antigens	gE / gI antigen for Varicella Zoster Virus (FIP)
Q0504	field_ID_phenotype	Apolipoprotein A	375930	rs2912062	0.830442	0.0408824		-0.00476016	-0.00932299	-0.000197332	C	G	G	0.298322	224296			-2.04473	0.00232802	Quantitative Measure	Blood Biochemistry	Apolipoprotein A (FIP)
Q0512	field_ID_phenotype	C-reactive protein	409611	rs2912062	0.830442	0.0811052		-0.00419738	-0.00891368	0.000518925	C	G	G	0.298193	244286			-1.74431	0.00240632	Quantitative Measure	Blood Biochemistry	C-reactive protein (FIP)
Q0517	field_ID_phenotype	HDL cholesterol	377908	rs2912062	0.830442	0.0862308		-0.00392817	-0.00841578	0.00055944	C	G	G	0.298308	225466			-1.71563	0.00228964	Quantitative Measure	Blood Biochemistry	HDL cholesterol (FIP)
Q0522	field_ID_phenotype	Phosphate	377381	rs2912062	0.830442	0.0471956		-0.00488328	-0.00970608	-6.04896e-05	C	G	G	0.298272	225124			-1.98455	0.00246065	Quantitative Measure	Blood Biochemistry	Phosphate (FIP)
Q0526	field_ID_phenotype	Testosterone	374479	rs2912062	0.830442	0.0570032		-0.00292257	-0.00593215	8.70219e-05	C	G	G	0.298229	223361			-1.90329	0.00153553	Quantitative Measure	Blood Biochemistry	Testosterone (FIP)
Q0529	field_ID_phenotype	Urate	409982	rs2912062	0.830442	0.0988764		-0.00339708	-0.00743153	0.000637361	C	G	G	0.298192	244507			-1.65033	0.00205843	Quantitative Measure	Blood Biochemistry	Urate (FIP)
Q0601	field_ID_phenotype	White blood cell (leukocyte) count	417142	rs2912062	0.830442	0.0686324		0.00437903	-0.000334594	0.00909265	C	G	G	0.297844	248486			1.82084	0.00240495	Quantitative Measure	Blood Count	White blood cell (leukocyte) count (FIP)
Q0603	field_ID_phenotype	Haemoglobin concentration	417147	rs2912062	0.830442	0.0447075		-0.00385449	-0.0076179	-9.1088e-05	C	G	G	0.29784	248486			-2.0074	0.00192014	Quantitative Measure	Blood Count	Haemoglobin concentration (FIP)
Q0613	field_ID_phenotype	Lymphocyte count	416440	rs2912062	0.830442	0.118954		0.0037334	-0.000959658	0.00842645	C	G	G	0.297837	248063			1.55918	0.00239446	Quantitative Measure	Blood Count	Lymphocyte count (FIP)
Q0615	field_ID_phenotype	Neutrophil count	416440	rs2912062	0.830442	0.0695207		0.00437272	-0.000349183	0.00909463	C	G	G	0.297837	248063			1.81503	0.00240918	Quantitative Measure	Blood Count	Neutrophil count (FIP)
Q1008	field_ID_phenotype	Apolipoprotein B	109397	rs2912062	0.830442	0.0665576		-0.0086585	-0.0179083	0.000591318	C	G	G	0.296343	64838			-1.83467	0.00471938	Metabolomics	Metabolomics	Apolipoprotein B (FIP)
Q1014	field_ID_phenotype	Cholesterol in IDL	109397	rs2912062	0.830442	0.0768697		-0.00807667	-0.0170244	0.000871061	C	G	G	0.296343	64838			-1.76916	0.00456525	Metabolomics	Metabolomics	Cholesterol in IDL (FIP)
Q1027	field_ID_phenotype	Cholesterol to Total Lipids in Chylomicrons and Extremely Large VLDL percentage	102373	rs2912062	0.830442	0.0804414		-0.00838157	-0.0177787	0.00101556	C	G	G	0.297127	60835.6			-1.74815	0.00479454	Metabolomics	Metabolomics	Cholesterol-Total Lipids in ChyloM and EL-VLDL % (FIP)
Q1033	field_ID_phenotype	Cholesterol to Total Lipids in Medium LDL percentage	112822	rs2912062	0.830442	0.0607253		-0.00864843	-0.0176863	0.000389443	C	G	G	0.296376	66875.4			-1.87551	0.00461125	Metabolomics	Metabolomics	Cholesterol to Total Lipids in M-LDL % (FIP)
Q1034	field_ID_phenotype	Cholesterol to Total Lipids in Medium VLDL percentage	112786	rs2912062	0.830442	0.0931142		-0.00744339	-0.0161313	0.0012445	C	G	G	0.296399	66859.3			-1.67921	0.00443268	Metabolomics	Metabolomics	Cholesterol to Total Lipids in M-VLDL % (FIP)
Q1036	field_ID_phenotype	Cholesterol to Total Lipids in Small LDL percentage	112825	rs2912062	0.830442	0.0570994		-0.00882066	-0.0179074	0.000266095	C	G	G	0.296381	66878.4			-1.90257	0.00463618	Metabolomics	Metabolomics	Cholesterol to Total Lipids in S-LDL % (FIP)
Q1039	field_ID_phenotype	Cholesterol to Total Lipids in Very Large VLDL percentage	109756	rs2912062	0.830442	0.117343		-0.00709967	-0.0159852	0.00178588	C	G	G	0.296702	65129.6			-1.56604	0.00453353	Metabolomics	Metabolomics	Cholesterol to Total Lipids in VL-VLDL % (FIP)
Q1040	field_ID_phenotype	Cholesterol to Total Lipids in Very Small VLDL percentage	109397	rs2912062	0.830442	0.113031		-0.00715363	-0.0160011	0.00169386	C	G	G	0.296343	64838			-1.58473	0.00451411	Metabolomics	Metabolomics	Cholesterol to Total Lipids in VS-VLDL % (FIP)
Q1043	field_ID_phenotype	Cholesteryl Esters in IDL	109397	rs2912062	0.830442	0.107239		-0.00735068	-0.016295	0.00159368	C	G	G	0.296343	64838			-1.61074	0.00456353	Metabolomics	Metabolomics	Cholesteryl Esters in IDL (FIP)
Q1058	field_ID_phenotype	Cholesteryl Esters to Total Lipids in Chylomicrons and Extremely Large VLDL percentage	92603	rs2912062	0.830442	0.0559053		-0.0096797	-0.0196033	0.000243876	C	G	G	0.297103	55025.3			-1.9118	0.00506314	Metabolomics	Metabolomics	Cholesteryl-Esters - in Chylomicrons % (FIP)
Q1073	field_ID_phenotype	Clinical LDL Cholesterol	112825	rs2912062	0.830442	0.0960846		-0.00769363	-0.0167548	0.00136758	C	G	G	0.296381	66878.4			-1.66415	0.00462315	Metabolomics	Metabolomics	Clinical LDL Cholesterol (FIP)
Q1077	field_ID_phenotype	Concentration of LDL Particles	109397	rs2912062	0.830442	0.0899187		-0.00800948	-0.0172664	0.00124745	C	G	G	0.296343	64838			-1.69584	0.00472301	Metabolomics	Metabolomics	Concentration of LDL Particles (FIP)
Q1079	field_ID_phenotype	Concentration of Large LDL Particles	109397	rs2912062	0.830442	0.104446		-0.00765451	-0.0168943	0.0015853	C	G	G	0.296343	64838			-1.62369	0.00471428	Metabolomics	Metabolomics	Concentration of L-LDL Particles (FIP)
Q1081	field_ID_phenotype	Concentration of Medium HDL Particles	109397	rs2912062	0.830442	0.117137		0.00684388	-0.00171674	0.0154045	C	G	G	0.296343	64838			1.56692	0.00436774	Metabolomics	Metabolomics	Concentration of M-HDL Particles (FIP)
Q1082	field_ID_phenotype	Concentration of Medium LDL Particles	109397	rs2912062	0.830442	0.0795849		-0.00828487	-0.0175473	0.000977523	C	G	G	0.296343	64838			-1.75312	0.0047258	Metabolomics	Metabolomics	Concentration of M-LDL Particles (FIP)
Q1083	field_ID_phenotype	Concentration of Medium VLDL Particles	109397	rs2912062	0.830442	0.120681		-0.00732124	-0.0165673	0.00192487	C	G	G	0.296343	64838			-1.55193	0.00471749	Metabolomics	Metabolomics	Concentration of M-VLDL Particles (FIP)
Q1085	field_ID_phenotype	Concentration of Small LDL Particles	109397	rs2912062	0.830442	0.106135		-0.00763497	-0.016896	0.0016261	C	G	G	0.296343	64838			-1.61582	0.00472513	Metabolomics	Metabolomics	Concentration of S-LDL Particles (FIP)
Q1098	field_ID_phenotype	Free Cholesterol in LDL	112817	rs2912062	0.830442	0.103966		-0.00748594	-0.0165098	0.00153789	C	G	G	0.29638	66873.4			-1.62594	0.00460408	Metabolomics	Metabolomics	Free Cholesterol in LDL (FIP)
Q1100	field_ID_phenotype	Free Cholesterol in Large LDL	112816	rs2912062	0.830442	0.101411		-0.00748713	-0.0164456	0.00147131	C	G	G	0.296383	66873.4			-1.63806	0.00457071	Metabolomics	Metabolomics	Free Cholesterol in L-LDL (FIP)
Q1103	field_ID_phenotype	Free Cholesterol in Medium LDL	112806	rs2912062	0.830442	0.116693		-0.0072864	-0.0163895	0.00181668	C	G	G	0.296369	66864.5			-1.56882	0.00464452	Metabolomics	Metabolomics	Free Cholesterol in M-LDL (FIP)
Q1104	field_ID_phenotype	Free Cholesterol in Medium VLDL	112745	rs2912062	0.830442	0.0568476		-0.00886424	-0.0179866	0.000258148	C	G	G	0.296377	66830.1			-1.9045	0.00465437	Metabolomics	Metabolomics	Free Cholesterol in M-VLDL (FIP)
Q1106	field_ID_phenotype	Free Cholesterol in Small LDL	112683	rs2912062	0.830442	0.0935985		-0.00779448	-0.0169056	0.00131666	C	G	G	0.296367	66791.1			-1.67673	0.00464863	Metabolomics	Metabolomics	Free Cholesterol in S-LDL (FIP)
Q1112	field_ID_phenotype	Free Cholesterol to Total Lipids in Chylomicrons and Extremely Large VLDL percentage	87740	rs2912062	0.830442	0.0916578		-0.00864958	-0.0187003	0.00140112	C	G	G	0.296832	52088			-1.68674	0.005128	Metabolomics	Metabolomics	Free Cholesterol-Total Lipids in ChyloM and EL-VLDL % (FIP)
Q1149	field_ID_phenotype	Phospholipids in HDL	109397	rs2912062	0.830442	0.116304		0.00673997	-0.00167149	0.0151514	C	G	G	0.296343	64838			1.57049	0.00429164	Metabolomics	Metabolomics	Phospholipids in HDL (FIP)
Q1150	field_ID_phenotype	Phospholipids in IDL	109397	rs2912062	0.830442	0.063769		-0.00846249	-0.0174096	0.000484584	C	G	G	0.296343	64838			-1.85381	0.00456492	Metabolomics	Metabolomics	Phospholipids in IDL (FIP)
Q1153	field_ID_phenotype	Phospholipids in Large LDL	109397	rs2912062	0.830442	0.100602		-0.00769574	-0.016882	0.00149048	C	G	G	0.296343	64838			-1.64196	0.00468693	Metabolomics	Metabolomics	Phospholipids in L-LDL (FIP)
Q1157	field_ID_phenotype	Phospholipids in Medium VLDL	112801	rs2912062	0.830442	0.0950012		-0.00776659	-0.0168839	0.0013507	C	G	G	0.29636	66859.4			-1.6696	0.00465176	Metabolomics	Metabolomics	Phospholipids in M-VLDL (FIP)
Q1160	field_ID_phenotype	Phospholipids in Small VLDL	109397	rs2912062	0.830442	0.0682068		-0.00860003	-0.0178429	0.000642805	C	G	G	0.296343	64838			-1.82366	0.00471582	Metabolomics	Metabolomics	Phospholipids in S-VLDL (FIP)
Q1164	field_ID_phenotype	Phospholipids in Very Small VLDL	109397	rs2912062	0.830442	0.0554384		-0.008927	-0.0180615	0.000207484	C	G	G	0.296343	64838			-1.91544	0.00466054	Metabolomics	Metabolomics	Phospholipids in VS-VLDL (FIP)
Q1167	field_ID_phenotype	Phospholipids to Total Lipids in Large HDL percentage	112814	rs2912062	0.830442	0.0768806		0.00798339	-0.000861332	0.0168281	C	G	G	0.296388	66873.4			1.7691	0.00451269	Metabolomics	Metabolomics	Phospholipids to Total Lipids in L-HDL % (FIP)
Q1168	field_ID_phenotype	Phospholipids to Total Lipids in Large LDL percentage	109397	rs2912062	0.830442	0.0757827		-0.00834055	-0.0175465	0.00086542	C	G	G	0.296343	64838			-1.77571	0.00469701	Metabolomics	Metabolomics	Phospholipids to Total Lipids in L-LDL % (FIP)
Q1173	field_ID_phenotype	Phospholipids to Total Lipids in Small HDL percentage	109397	rs2912062	0.830442	0.0928951		0.00769102	-0.00127988	0.0166619	C	G	G	0.296343	64838			1.68033	0.00457707	Metabolomics	Metabolomics	Phospholipids to Total Lipids in S-HDL % (FIP)
Q1177	field_ID_phenotype	Phospholipids to Total Lipids in Very Large VLDL percentage	101490	rs2912062	0.830442	0.0704585		-0.00887058	-0.0184816	0.000740419	C	G	G	0.297228	60331.2			-1.80897	0.00490366	Metabolomics	Metabolomics	Phospholipids to Total Lipids in VL-VLDL % (FIP)
Q1183	field_ID_phenotype	Remnant Cholesterol (Non-HDL, Non-LDL -Cholesterol)	109397	rs2912062	0.830442	0.0621074		-0.00875397	-0.017951	0.000443044	C	G	G	0.296343	64838			-1.86555	0.00469244	Metabolomics	Metabolomics	Remnant Cholesterol (Non-HDL, Non-LDL-Cholesterol) (FIP)
Q1188	field_ID_phenotype	Total Cholesterol Minus HDL-C	109397	rs2912062	0.830442	0.103669		-0.00764558	-0.0168539	0.00156278	C	G	G	0.296343	64838			-1.62733	0.00469823	Metabolomics	Metabolomics	Total Cholesterol Minus HDL-C (FIP)
Q1197	field_ID_phenotype	Total Lipids in IDL	109397	rs2912062	0.830442	0.080296		-0.0079937	-0.0169517	0.000964263	C	G	G	0.296343	64838			-1.74899	0.00457047	Metabolomics	Metabolomics	Total Lipids in IDL (FIP)
Q1203	field_ID_phenotype	Total Lipids in Medium HDL	109397	rs2912062	0.830442	0.0927751		0.00739073	-0.00122675	0.0160082	C	G	G	0.296343	64838			1.68095	0.00439675	Metabolomics	Metabolomics	Total Lipids in M-HDL (FIP)
Q1212	field_ID_phenotype	Total Lipids in Very Small VLDL	109397	rs2912062	0.830442	0.0429361		-0.00940177	-0.0185045	-0.000299049	C	G	G	0.296343	64838			-2.02435	0.00464433	Metabolomics	Metabolomics	Total Lipids in VS-VLDL (FIP)
Q1233	field_ID_phenotype	Triglycerides to Total Lipids in Chylomicrons and Extremely Large VLDL percentage	103459	rs2912062	0.830442	0.0740495		0.00865481	-0.000841286	0.0181509	C	G	G	0.296469	61344.8			1.78633	0.00484504	Metabolomics	Metabolomics	Triglycerides-Total Lipids in ChyloM and EL-VLDL % (FIP)
Q1240	field_ID_phenotype	Triglycerides to Total Lipids in Medium VLDL percentage	112828	rs2912062	0.830442	0.0552083		0.00851649	-0.000189724	0.0172227	C	G	G	0.296382	66880.4			1.91725	0.00444203	Metabolomics	Metabolomics	Triglycerides to Total Lipids in M-VLDL % (FIP)
Q1243	field_ID_phenotype	Triglycerides to Total Lipids in Small VLDL percentage	109397	rs2912062	0.830442	0.0431357		0.00932941	0.000288098	0.0183707	C	G	G	0.296343	64838			2.02242	0.004613	Metabolomics	Metabolomics	Triglycerides to Total Lipids in S-VLDL % (FIP)
Q1246	field_ID_phenotype	Triglycerides to Total Lipids in Very Small VLDL percentage	109397	rs2912062	0.830442	0.111162		0.00721166	-0.00166126	0.0160846	C	G	G	0.296343	64838			1.593	0.00452708	Metabolomics	Metabolomics	Triglycerides to Total Lipids in VS-VLDL % (FIP)
Q1248	field_ID_phenotype	VLDL Cholesterol	109397	rs2912062	0.830442	0.0679632		-0.00861351	-0.0178627	0.000635633	C	G	G	0.296343	64838			-1.82527	0.00471904	Metabolomics	Metabolomics	VLDL Cholesterol (FIP)
Q2010	PQP	Blood Potassium (primary care)	165295	rs2912062	0.830442	0.0992873		0.00627813	-0.00118696	0.0137432	C	G	G	0.296843	98133.4			1.64833	0.00380879	Quantitative Measure	Blood Biochemistry	Blood Potassium (primary care) (PQP)
P681.7	Phecode	Cellulitis and abscess of trunk	412281	rs2912062	0.831382	0.121555	0.934999		0.858738	1.01803	C	G	G	0.297901	245638	785.085	244853	-1.54828	0.043409	Dermatologic	Dermatologic	Cellulitis and abscess of trunk (Phecode)
P706.1	Phecode	Acne	417238	rs2912062	0.831382	0.121694	0.815747		0.63031	1.05574	C	G	G	0.297955	248637	88.9803	248548	-1.5477	0.131582	Dermatologic	Dermatologic	Acne (Phecode)
P742.2	Phecode	Pathological, developmental or recurrent dislocation	419511	rs2912062	0.831382	0.122507	1.25937		0.939823	1.68756	C	G	G	0.298003	250031	60.9293	249970	1.54434	0.149327	Musculoskeletal	Musculoskeletal	Pathological, recurrent dislocation (Phecode)
P788	Phecode	Syncope and collapse	428888	rs2912062	0.831382	0.122556	0.981672		0.958901	1.00499	C	G	G	0.298059	255668	10673.3	244994	-1.54413	0.0119763	Symptoms	Symptoms	Syncope and collapse (Phecode)
P225	Phecode	Benign neoplasm of brain and other parts of nervous system	427121	rs2912062	0.835461	0.123594	0.946181		0.88185	1.01521	C	G	G	0.297989	254555	1144.52	253410	-1.53986	0.0359244	Neoplasms	Neoplasms	Benign neoplasm of brain/nervous system (Phecode)
Q0505	field_ID_phenotype	Apolipoprotein B	408549	rs2912062	0.836298	0.124155		-0.0037418	-0.00851152	0.00102793	C	G	G	0.298161	243626			-1.53757	0.00243358	Quantitative Measure	Blood Biochemistry	Apolipoprotein B (FIP)
P458.9	Phecode	Hypotension NOS	396576	rs2912062	0.838817	0.125406	0.976887		0.948092	1.00655	C	G	G	0.298099	236438	6481.06	229957	-1.53247	0.015262	Circulatory system	Circulatory system	Hypotension NOS (Phecode)
P709.3	Phecode	Systemic sclerosis	413561	rs2912062	0.838817	0.125108	1.14589		0.962853	1.36371	C	G	G	0.297886	246388	176.588	246211	1.53368	0.0887927	Dermatologic	Dermatologic	Systemic sclerosis (Phecode)
P2031	CP	Haemarthrosis	203884	rs2912062	0.839025	0.127224	1.12722		0.966436	1.31475	C	G	G	0.297388	121265	226.874	121038	1.52514	0.0785196	Musculoskeletal	Musculoskeletal	Haemarthrosis (CP)
P383	Phecode	Otosclerosis	424297	rs2912062	0.839025	0.12763	1.12235		0.967474	1.30202	C	G	G	0.298114	252978	244.219	252734	1.52351	0.0757618	Sense organs	Sense organs	Otosclerosis (Phecode)
P695.42	Phecode	Systemic lupus erythematosus	416773	rs2912062	0.839025	0.12695	1.10336		0.972432	1.25191	C	G	G	0.297919	248329	338.811	247991	1.52624	0.0644455	Dermatologic	Dermatologic	Systemic lupus erythematosus (Phecode)
Q1087	field_ID_phenotype	Concentration of VLDL Particles	109397	rs2912062	0.839025	0.126095		-0.00719717	-0.0164187	0.00202441	C	G	G	0.296343	64838			-1.52969	0.00470497	Metabolomics	Metabolomics	Concentration of VLDL Particles (FIP)
Q1126	field_ID_phenotype	Glucose	112628	rs2912062	0.839025	0.127138		-0.00702102	-0.0160416	0.00199961	C	G	G	0.29635	66754.7			-1.5255	0.00460245	Metabolomics	Metabolomics	Glucose (FIP)
P333.4	Phecode	Torsion dystonia	405072	rs2912062	0.841836	0.129818	1.11081		0.969594	1.27261	C	G	G	0.298022	241440	292.243	241148	1.51482	0.0693775	Neurological	Neurological	Torsion dystonia (Phecode)
P474.1	Phecode	Acute tonsillitis	403396	rs2912062	0.841836	0.129945	1.08778		0.975543	1.21293	C	G	G	0.297974	240403	459.035	239944	1.51432	0.0555611	Respiratory	Respiratory	Acute tonsillitis (Phecode)
P580.11	Phecode	Proliferative glomerulonephritis	401180	rs2912062	0.841836	0.129972	1.25808		0.934649	1.69343	C	G	G	0.297867	238996	59.2628	238937	1.51421	0.151621	Genitourinary	Genitourinary	Proliferative glomerulonephritis (Phecode)
P580.2	Phecode	Nephrotic syndrome without mention of glomerulonephritis	401984	rs2912062	0.841836	0.1303	1.07814		0.978014	1.18852	C	G	G	0.297843	239457	575.05	238881	1.51292	0.0497313	Genitourinary	Genitourinary	Nephrotic syndrome (no glomerulonephritis) (Phecode)
P840.3	Phecode	Joint/ligament sprain	428403	rs2912062	0.841836	0.129088	0.876831		0.739941	1.03905	C	G	G	0.298028	255352	200.772	255151	-1.51771	0.0866057	Injuries & poisonings	Injuries & poisonings	Joint/ligament sprain (Phecode)
Q0007	formula_phenotype	Waist to hip ratio	428217	rs2912062	0.841836	0.130698		0.0026979	-0.000800799	0.0061966	C	G	G	0.29809	255294			1.51136	0.00178508	Quantitative Measure	Anthropometry	Waist to hip ratio (FIP)
Q0510	field_ID_phenotype	Cholesterol	410464	rs2912062	0.842328	0.131402		-0.00360353	-0.00828521	0.00107815	C	G	G	0.298198	244799			-1.5086	0.00238866	Quantitative Measure	Blood Biochemistry	Cholesterol (FIP)
Q0621	field_ID_phenotype	Mean reticulocyte volume	410614	rs2912062	0.842328	0.131655		-0.00364538	-0.00838453	0.00109378	C	G	G	0.297842	244596			-1.50761	0.00241798	Quantitative Measure	Blood Count	Mean reticulocyte volume (FIP)
P588	Phecode	Disorders resulting from impaired renal function	401223	rs2912062	0.843474	0.132275	0.836939		0.663786	1.05526	C	G	G	0.297894	239044	109.259	238935	-1.50519	0.118262	Genitourinary	Genitourinary	Disorders resulting from impaired renal function (Phecode)
Q0619	field_ID_phenotype	Reticulocyte percentage	410614	rs2912062	0.848311	0.133477		0.0036417	-0.00111501	0.00839842	C	G	G	0.297844	244598			1.50053	0.00242694	Quantitative Measure	Blood Count	Reticulocyte % (FIP)
P2060	CP	Family history Parkinson's disease	429851	rs2912062	0.857808	0.136765	0.982762		0.960513	1.00553	C	G	G	0.297995	256187	11157.7	245029	-1.48795	0.0116839	Neurological	Neurological	Family history Parkinson's disease (CP)
P274.11	Phecode	Gouty arthropathy	420715	rs2912062	0.857808	0.136131	1.15405		0.955858	1.39332	C	G	G	0.297971	250722	150.925	250571	1.49035	0.0961339	Endocrine/Metabolic	Endocrine/Metabolic	Gouty arthropathy (Phecode)
P396	Phecode	Abnormal heart sounds	415940	rs2912062	0.857808	0.136506	0.956691		0.902519	1.01411	C	G	G	0.298078	247965	1669.92	246295	-1.48893	0.0297382	Circulatory system	Circulatory system	Abnormal heart sounds (Phecode)
Q1151	field_ID_phenotype	Phospholipids in LDL	109397	rs2912062	0.857808	0.136747		-0.0070146	-0.0162539	0.00222472	C	G	G	0.296343	64838			-1.48803	0.00471403	Metabolomics	Metabolomics	Phospholipids in LDL (FIP)
P613.9	Phecode	Breast disorder NOS	426627	rs2912062	0.857968	0.137239	0.872699		0.729251	1.04437	C	G	G	0.297974	254247	179.255	254068	-1.48615	0.091622	Genitourinary	Genitourinary	Breast disorder NOS (Phecode)
P2054	CP	Chronic obstructive pulmonary disease (COPD clinical codes)	202720	rs2912062	0.858176	0.138616	1.01564		0.994995	1.03671	C	G	G	0.296972	120404	16110	104294	1.48096	0.0104774	Respiratory	Respiratory	COPD (clinical codes) (CP)
P726	Phecode	Peripheral enthesopathies and allied syndromes	405117	rs2912062	0.858176	0.13848	0.984814		0.965074	1.00496	C	G	G	0.298093	241525	14497	227028	-1.48148	0.0103315	Musculoskeletal	Musculoskeletal	Peripheral enthesopathies and allied syndromes (Phecode)
Q1007	field_ID_phenotype	Apolipoprotein A1	109397	rs2912062	0.858176	0.138618		0.00643121	-0.00208008	0.0149425	C	G	G	0.296343	64838			1.48097	0.00434257	Metabolomics	Metabolomics	Apolipoprotein A1 (FIP)
P159.4	Phecode	Malignant neoplasm of retroperitoneum and peritoneum	401139	rs2912062	0.86065	0.141548	1.11408		0.964636	1.28668	C	G	G	0.298126	239180	259.992	238920	1.47005	0.0734869	Neoplasms	Neoplasms	Malignant neoplasm of peritoneum (Phecode)
P38	Phecode	Septicemia	413487	rs2912062	0.86065	0.140797	0.980286		0.954663	1.00661	C	G	G	0.298095	246517	8343.09	238173	-1.47283	0.0135166	Infectious diseases	Infectious diseases	Septicemia (Phecode)
P425.1	Phecode	Primary/intrinsic cardiomyopathies	424702	rs2912062	0.86065	0.140439	0.957543		0.903865	1.0144	C	G	G	0.297896	253034	1706.61	251328	-1.47416	0.0294331	Circulatory system	Circulatory system	Primary/intrinsic cardiomyopathies (Phecode)
P426.31	Phecode	Right bundle branch block	387790	rs2912062	0.86065	0.14168	1.03465		0.988699	1.08275	C	G	G	0.298121	231217	2730.46	228486	1.46956	0.023181	Circulatory system	Circulatory system	Right bundle branch block (Phecode)
Q1169	field_ID_phenotype	Phospholipids to Total Lipids in Large VLDL percentage	108894	rs2912062	0.86065	0.140982		-0.00683825	-0.0159424	0.0022659	C	G	G	0.296657	64608.4			-1.47215	0.00464506	Metabolomics	Metabolomics	Phospholipids to Total Lipids in L-VLDL % (FIP)
Q1208	field_ID_phenotype	Total Lipids in Small VLDL	109397	rs2912062	0.86065	0.141717		-0.0068833	-0.0160644	0.00229777	C	G	G	0.296343	64838			-1.46944	0.00468431	Metabolomics	Metabolomics	Total Lipids in S-VLDL (FIP)
P149.2	Phecode	Cancer of nasopharynx	425470	rs2912062	0.861812	0.147358	0.782252		0.561145	1.09048	C	G	G	0.298014	253592	54.4117	253538	-1.44893	0.169491	Neoplasms	Neoplasms	Cancer of nasopharynx (Phecode)
P2025	CP	Motor neuron disease	192991	rs2912062	0.861812	0.162382	0.918687		0.815627	1.03476	C	G	G	0.297629	114879	403.533	114476	-1.3971	0.060706	Neurological	Neurological	Motor neuron disease (CP)
P2029	CP	Gastrointestinal bleed	221238	rs2912062	0.861812	0.153004	0.987596		0.970846	1.00465	C	G	G	0.297865	131798	23240.2	108558	-1.429	0.00873157	Digestive	Digestive	Gastrointestinal bleed (CP)
P214.1	Phecode	Lipoma of skin and subcutaneous tissue	424831	rs2912062	0.861812	0.163911	1.02737		0.989041	1.06718	C	G	G	0.298005	253203	3875.42	249328	1.39204	0.0193967	Neoplasms	Neoplasms	Lipoma of skin and subcutaneous tissue (Phecode)
P225.2	Phecode	Benign neoplasm of spinal cord, meninges	425638	rs2912062	0.861812	0.14469	0.833653		0.652844	1.06454	C	G	G	0.297947	253635	98.2468	253537	-1.45855	0.124738	Neoplasms	Neoplasms	Benign neoplasm of spinal cord, meninges (Phecode)
P227.2	Phecode	Benign neoplasm of parathyroid gland	426670	rs2912062	0.861812	0.150075	1.08583		0.970648	1.21467	C	G	G	0.29799	254287	432.623	253854	1.43927	0.0572118	Neoplasms	Neoplasms	Benign neoplasm of parathyroid gland (Phecode)
P229	Phecode	Benign neoplasm of unspecified sites	428787	rs2912062	0.861812	0.149928	1.04089		0.98563	1.09924	C	G	G	0.298019	255573	1859.38	253714	1.43979	0.0278324	Neoplasms	Neoplasms	Benign neoplasm of unspecified sites (Phecode)
P289	Phecode	Other diseases of blood and blood-forming organs	422936	rs2912062	0.861812	0.165785	1.02398		0.990236	1.05887	C	G	G	0.297947	252025	5027.71	246997	1.38588	0.0170966	Haematopoietic	Haematopoietic	Other diseases of blood and blood-forming organs (Phecode)
P313.3	Phecode	Autism	427479	rs2912062	0.861812	0.157811	1.17526		0.93932	1.47046	C	G	G	0.298014	254790	106.106	254683	1.41247	0.114331	Psychiatric disorders	Psychiatric disorders	Autism (Phecode)
P313	Phecode	Pervasive developmental disorders	427538	rs2912062	0.861812	0.142447	1.15678		0.952209	1.4053	C	G	G	0.298012	254823	141.255	254681	1.46674	0.0992943	Psychiatric disorders	Psychiatric disorders	Pervasive developmental disorders (Phecode)
P352.1	Phecode	Trigeminal nerve disorders [CN5]	409737	rs2912062	0.861812	0.144856	0.930016		0.84359	1.0253	C	G	G	0.297977	244184	598.011	243586	-1.45794	0.0497629	Neurological	Neurological	Trigeminal nerve disorders [CN5] (Phecode)
P361.2	Phecode	Retinoschisis and retinal cysts	405627	rs2912062	0.861812	0.150488	0.846668		0.6748	1.06231	C	G	G	0.298059	241801	113.721	241688	-1.43781	0.115763	Sense organs	Sense organs	Retinoschisis and retinal cysts (Phecode)
P368.2	Phecode	Diplopia and disorders of binocular vision	423505	rs2912062	0.861812	0.148953	1.05965		0.97947	1.14639	C	G	G	0.298044	252446	886.881	251559	1.44324	0.0401429	Sense organs	Sense organs	Diplopia and disorders of binocular vision (Phecode)
P368	Phecode	Visual disturbances	428818	rs2912062	0.861812	0.152739	1.02595		0.99055	1.06262	C	G	G	0.297992	255568	4565.8	251002	1.42992	0.0179182	Sense organs	Sense organs	Visual disturbances (Phecode)
P411.2	Phecode	Myocardial infarction	400118	rs2912062	0.861812	0.144345	1.01607		0.99455	1.03804	C	G	G	0.297974	238450	13489.2	224961	1.4598	0.0109174	Safety	Safety	Myocardial infarction (Phecode)
P420.2	Phecode	Pericarditis	424999	rs2912062	0.861812	0.151072	0.960799		0.909753	1.01471	C	G	G	0.297896	253211	1905.85	251305	-1.43575	0.0278545	Circulatory system	Circulatory system	Pericarditis (Phecode)
P443.8	Phecode	Other specified peripheral vascular diseases	412881	rs2912062	0.861812	0.163755	1.27687		0.905207	1.80114	C	G	G	0.298109	246167	44.0156	246123	1.39255	0.175515	Circulatory system	Circulatory system	Other specified peripheral vascular diseases (Phecode)
P458	Phecode	Hypotension	402402	rs2912062	0.861812	0.162211	0.983187		0.960089	1.00684	C	G	G	0.298135	239941	10492.9	229448	-1.39767	0.0121317	Circulatory system	Circulatory system	Hypotension (Phecode)
P473.1	Phecode	Chronic laryngitis	402796	rs2912062	0.861812	0.165428	1.21533		0.922611	1.60093	C	G	G	0.297994	240062	69.494	239992	1.38705	0.140599	Respiratory	Respiratory	Chronic laryngitis (Phecode)
P476	Phecode	Allergic rhinitis	406110	rs2912062	0.861812	0.15591	0.965223		0.919168	1.01359	C	G	G	0.298067	242096	2372.41	239724	-1.41896	0.0249438	Respiratory	Respiratory	Allergic rhinitis (Phecode)
P496.1	Phecode	Emphysema	382009	rs2912062	0.861812	0.152113	1.03468		0.987508	1.0841	C	G	G	0.298173	227809	2587.65	225222	1.43211	0.0238068	Respiratory	Respiratory	Emphysema (Phecode)
P5003	field_ID_phenotype	narcolepsy (often)	349098	rs2912062	0.861812	0.163971	1.01983		0.992014	1.04842	C	G	G	0.298263	208246	7526.77	200719	1.39184	0.014107	Symptoms	Sleep	narcolepsy (often) (FIP)
P527.1	Phecode	Hypertrophy of salivary gland	420866	rs2912062	0.861812	0.147284	0.808695		0.606826	1.07771	C	G	G	0.298072	250897	71.9528	250825	-1.44919	0.146521	Digestive	Digestive	Hypertrophy of salivary gland (Phecode)
P531.5	Phecode	Gastrojejunal ulcer	417844	rs2912062	0.861812	0.160825	1.28994		0.90371	1.84125	C	G	G	0.298045	249073	41.0783	249032	1.4023	0.181558	Digestive	Digestive	Gastrojejunal ulcer (Phecode)
P535.8	Phecode	Other specified gastritis	397641	rs2912062	0.861812	0.144633	1.01803		0.993878	1.04276	C	G	G	0.298077	237055	10086.1	226969	1.45875	0.0122474	Digestive	Digestive	Other specified gastritis (Phecode)
P574.2	Phecode	Calculus of bile duct	407228	rs2912062	0.861812	0.156336	1.03334		0.987528	1.08128	C	G	G	0.298177	242852	2710.67	240141	1.4175	0.0231378	Digestive	Digestive	Calculus of bile duct (Phecode)
P575.8	Phecode	Other disorders of biliary tract	405269	rs2912062	0.861812	0.164314	0.956919		0.899337	1.01819	C	G	G	0.298288	241774	1472.08	240302	-1.39071	0.0316639	Digestive	Digestive	Other disorders of biliary tract (Phecode)
P586	Phecode	Other disorders of the kidney and ureters	408281	rs2912062	0.861812	0.155456	0.975629		0.942978	1.00941	C	G	G	0.297944	243289	4967.62	238322	-1.42052	0.0173673	Genitourinary	Genitourinary	Other disorders of the kidney and ureters (Phecode)
P622.1	Phecode	Polyp of corpus uteri	233427	rs2912062	0.861812	0.163644	1.02168		0.991306	1.05297	C	G	G	0.297837	139047	6347.81	132699	1.39292	0.0153954	Genitourinary	Genitourinary	Polyp of corpus uteri (Phecode)
P636.3	Phecode	Hemorrhage in early pregnancy	231451	rs2912062	0.861812	0.159246	1.06475		0.975676	1.16196	C	G	G	0.297913	137905	738.23	137166	1.40761	0.0445746	Pregnancy complications	Pregnancy complications	Hemorrhage in early pregnancy (Phecode)
P642	Phecode	Hypertension complicating pregnancy, childbirth, and the puerperium	238658	rs2912062	0.861812	0.159158	0.942605		0.868154	1.02345	C	G	G	0.297869	142178	869.007	141309	-1.40791	0.041981	Pregnancy complications	Pregnancy complications	Hypertension complicating pregnancy (Phecode)
P643	Phecode	Excessive vomiting in pregnancy	238652	rs2912062	0.861812	0.159554	1.14426		0.948362	1.38063	C	G	G	0.297868	142174	153.337	142020	1.40657	0.0958076	Pregnancy complications	Pregnancy complications	Excessive vomiting in pregnancy (Phecode)
P695.9	Phecode	Unspecified erythematous condition	418765	rs2912062	0.861812	0.165749	0.937717		0.856208	1.02699	C	G	G	0.297946	249538	686.67	248852	-1.38599	0.0463961	Dermatologic	Dermatologic	Unspecified erythematous condition (Phecode)
P713.5	Phecode	Arthropathy associated with neurological disorders	357327	rs2912062	0.861812	0.147609	1.21413		0.933698	1.57879	C	G	G	0.297928	212916	76.6549	212839	1.44803	0.133996	Musculoskeletal	Musculoskeletal	Arthropathy associated with neurological disorders (Phecode)
P724	Phecode	Other and unspecified disorders of back	404673	rs2912062	0.861812	0.160301	0.94883		0.881741	1.02102	C	G	G	0.298113	241277	1054.9	240222	-1.40406	0.0374128	Musculoskeletal	Musculoskeletal	Other and unspecified disorders of back (Phecode)
P727.1	Phecode	Synovitis and tenosynovitis	391447	rs2912062	0.861812	0.149584	0.975714		0.943628	1.00889	C	G	G	0.298053	233344	5125.71	228218	-1.441	0.0170601	Musculoskeletal	Musculoskeletal	Synovitis and tenosynovitis (Phecode)
P733	Phecode	Other disorders of bone and cartilage	408915	rs2912062	0.861812	0.149441	1.02493		0.991188	1.05981	C	G	G	0.297913	243642	5048.09	238594	1.44151	0.017079	Musculoskeletal	Musculoskeletal	Other disorders of bone and cartilage (Phecode)
P736.2	Phecode	Acquired deformities of finger	408721	rs2912062	0.861812	0.153813	0.893056		0.764491	1.04324	C	G	G	0.297969	243573	238.22	243335	-1.42619	0.079307	Musculoskeletal	Musculoskeletal	Acquired deformities of finger (Phecode)
P750.15	Phecode	Congenital anomalies of stomach	425635	rs2912062	0.861812	0.155277	0.80737		0.601052	1.08451	C	G	G	0.298009	253686	68.2667	253618	-1.42114	0.150564	Congenital anomalies	Congenital anomalies	Congenital anomalies of stomach (Phecode)
Q0330	field_ID_phenotype	Core antigen for Hepatitis C Virus	8900	rs2912062	0.861812	0.148312		-0.0208616	-0.0491451	0.00742191	C	G	G	0.296824	5283.47			-1.44565	0.0144306	Quantitative Measure	Infection Antigens	Core antigen for Hepatitis C Virus (FIP)
Q0351	field_ID_phenotype	EBNA-1 antigen for Epstein-Barr Virus	8900	rs2912062	0.861812	0.154286		-0.0231538	-0.0550071	0.00869948	C	G	G	0.296824	5283.47			-1.42468	0.016252	Quantitative Measure	Infection Antigens	EBNA-1 antigen for Epstein-Barr Virus (FIP)
Q0370	field_ID_phenotype	HIV-1 env antigen for Human Immunodeficiency Virus	8900	rs2912062	0.861812	0.165462		-0.0225108	-0.0543195	0.00929798	C	G	G	0.296824	5283.47			-1.38705	0.0162292	Quantitative Measure	Infection Antigens	HIV-1 env antigen for Human Immunodeficiency Virus (FIP)
Q0519	field_ID_phenotype	LDL direct	409727	rs2912062	0.861812	0.151765		-0.00347097	-0.00821726	0.00127531	C	G	G	0.298188	244351			-1.43333	0.00242162	Quantitative Measure	Blood Biochemistry	LDL direct (FIP)
Q0521	field_ID_phenotype	Oestradiol	70141	rs2912062	0.861812	0.157374		-0.00696979	-0.0166309	0.00269131	C	G	G	0.298777	41913			-1.41397	0.00492922	Quantitative Measure	Blood Biochemistry	Oestradiol (FIP)
Q1016	field_ID_phenotype	Cholesterol in Large LDL	112821	rs2912062	0.861812	0.164512		-0.0063961	-0.0154145	0.00262227	C	G	G	0.296383	66876.4			-1.39007	0.00460129	Metabolomics	Metabolomics	Cholesterol in L-LDL (FIP)
Q1019	field_ID_phenotype	Cholesterol in Medium LDL	112822	rs2912062	0.861812	0.161421		-0.00652042	-0.0156468	0.00260594	C	G	G	0.296376	66875.4			-1.40032	0.00465639	Metabolomics	Metabolomics	Cholesterol in M-LDL (FIP)
Q1022	field_ID_phenotype	Cholesterol in Small LDL	112825	rs2912062	0.861812	0.153446		-0.00664745	-0.0157746	0.00247969	C	G	G	0.296381	66878.4			-1.42747	0.00465679	Metabolomics	Metabolomics	Cholesterol in S-LDL (FIP)
Q1071	field_ID_phenotype	Cholesteryl Esters to Total Lipids in Very Small VLDL percentage	109397	rs2912062	0.861812	0.148175		-0.00649014	-0.015287	0.00230674	C	G	G	0.296343	64838			-1.44602	0.00448829	Metabolomics	Metabolomics	Cholesteryl Esters-Total Lipids in VS-VLDL % (FIP)
Q1086	field_ID_phenotype	Concentration of Small VLDL Particles	109397	rs2912062	0.861812	0.151198		-0.00670864	-0.0158694	0.00245214	C	G	G	0.296343	64838			-1.43532	0.00467396	Metabolomics	Metabolomics	Concentration of S-VLDL Particles (FIP)
Q1108	field_ID_phenotype	Free Cholesterol in VLDL	109397	rs2912062	0.861812	0.154374		-0.00668932	-0.0158947	0.00251603	C	G	G	0.296343	64838			-1.42426	0.00469669	Metabolomics	Metabolomics	Free Cholesterol in VLDL (FIP)
Q1133	field_ID_phenotype	LDL Cholesterol	112825	rs2912062	0.861812	0.159972		-0.00650795	-0.0155854	0.00256946	C	G	G	0.296381	66878.4			-1.40517	0.00463142	Metabolomics	Metabolomics	LDL Cholesterol (FIP)
Q1155	field_ID_phenotype	Phospholipids in Medium HDL	112827	rs2912062	0.861812	0.147495		0.00631501	-0.00223013	0.0148601	C	G	G	0.296376	66878.4			1.44845	0.00435985	Metabolomics	Metabolomics	Phospholipids in M-HDL (FIP)
Q1196	field_ID_phenotype	Total Lipids in HDL	109397	rs2912062	0.861812	0.161235		0.00598119	-0.00238671	0.0143491	C	G	G	0.296343	64838			1.40094	0.00426942	Metabolomics	Metabolomics	Total Lipids in HDL (FIP)
P202.21	Phecode	Nodular lymphoma	421250	rs2912062	0.863302	0.166523	1.08674		0.965932	1.22265	C	G	G	0.297989	251056	391.76	250664	1.38346	0.0601241	Neoplasms	Neoplasms	Nodular lymphoma (Phecode)
P287.3	Phecode	Thrombocytopenia	427099	rs2912062	0.866879	0.167666	1.03588		0.98529	1.08906	C	G	G	0.297966	254522	2219.83	252302	1.37974	0.0255468	Safety	Safety	Thrombocytopenia (Phecode)
P184.1	Phecode	Malignant neoplasm of ovary and other uterine adnexa	210328	rs2912062	0.867193	0.17191	1.04709		0.9802	1.11854	C	G	G	0.297796	125270	1269.36	124001	1.36609	0.033682	Neoplasms	Neoplasms	Malignant neoplasm of ovary/other uterine adnexa (Phecode)
P198.7	Phecode	Secondary malignant neoplasm of skin	371673	rs2912062	0.867193	0.184918	0.909008		0.78944	1.04669	C	G	G	0.298012	221526	288.094	221238	-1.32576	0.0719565	Neoplasms	Neoplasms	Secondary malignant neoplasm of skin (Phecode)
P2026	CP	Alzheimer's disease	196409	rs2912062	0.867193	0.184413	0.953643		0.889086	1.02288	C	G	G	0.297494	116861	1174.3	115687	-1.32729	0.0357619	Neurological	Neurological	Alzheimer's disease (CP)
P2064	CP	Family history Chronic bronchitis/emphysema	430129	rs2912062	0.867193	0.182652	1.00846		0.996046	1.02102	C	G	G	0.297999	256356	44254.5	212102	1.33263	0.00631878	Respiratory	Respiratory	Family history Chronic bronchitis/emphysema (CP)
P244.1	Phecode	Secondary hypothyroidism	403781	rs2912062	0.867193	0.169415	1.04493		0.981441	1.11253	C	G	G	0.298196	240812	1408.47	239404	1.37409	0.0319829	Endocrine/Metabolic	Endocrine/Metabolic	Secondary hypothyroidism (Phecode)
P250.14	Phecode	Type 1 diabetes with neurological manifestations	395930	rs2912062	0.867193	0.179371	1.13112		0.94493	1.354	C	G	G	0.298031	235999	166.169	235833	1.34269	0.0917639	Endocrine/Metabolic	Endocrine/Metabolic	T1 diabetes with neurological manifestations (Phecode)
P256	Phecode	Ovarian dysfunction	234933	rs2912062	0.867193	0.170074	0.901518		0.777412	1.04543	C	G	G	0.297932	139988	263.254	139725	-1.37197	0.0755668	Endocrine/Metabolic	Endocrine/Metabolic	Ovarian dysfunction (Phecode)
P275	Phecode	Disorders of mineral metabolism	428811	rs2912062	0.867193	0.191964	0.976067		0.941185	1.01224	C	G	G	0.29804	255606	4312.68	251293	-1.30479	0.0185652	Endocrine/Metabolic	Endocrine/Metabolic	Disorders of mineral metabolism (Phecode)
P281.13	Phecode	Folate-deficiency anemia	395256	rs2912062	0.867193	0.190034	1.08731		0.959361	1.23233	C	G	G	0.298143	235686	347.345	235339	1.31048	0.0638784	Haematopoietic	Haematopoietic	Folate-deficiency anemia (Phecode)
P291.4	Phecode	Specific nonpsychotic mental disorders due to brain damage	410090	rs2912062	0.867193	0.192966	1.22216		0.903555	1.6531	C	G	G	0.298048	244453	57.7097	244396	1.30185	0.154102	Psychiatric disorders	Psychiatric disorders	Nonpsychotic mental disorders due to brain damage (Phecode)
P296.1	Phecode	Bipolar	356282	rs2912062	0.867193	0.170784	1.05162		0.978541	1.13016	C	G	G	0.298607	212777	1062.06	211715	1.36969	0.0367485	Psychiatric disorders	Psychiatric disorders	Bipolar (Phecode)
P296.2	Phecode	Depression	355196	rs2912062	0.867193	0.184605	1.08768		0.960679	1.23149	C	G	G	0.298624	212140	353.039	211787	1.32671	0.0633533	Psychiatric disorders	Psychiatric disorders	Depression (Phecode)
P296.22	Phecode	Major depressive disorder	355196	rs2912062	0.867193	0.184605	1.08768		0.960679	1.23149	C	G	G	0.298624	212140	353.039	211787	1.32671	0.0633533	Psychiatric disorders	Psychiatric disorders	Major depressive disorder (Phecode)
P3000	HP	Serious Infection (sepsis)	429850	rs2912062	0.867193	0.182905	0.982531		0.957368	1.00835	C	G	G	0.298003	256193	8690.29	247503	-1.33186	0.0132344	Infectious diseases	Infectious diseases	Serious Infection (sepsis) (HES) (CP)
P316	Phecode	Substance addiction and disorders	386409	rs2912062	0.867193	0.174963	1.07277		0.969227	1.18737	C	G	G	0.298144	230411	530.666	229881	1.35643	0.0517856	Safety	Safety	Substance addiction and disorders (Phecode)
P341	Phecode	Other demyelinating diseases of central nervous system	404948	rs2912062	0.867193	0.194975	1.11533		0.945618	1.31551	C	G	G	0.298048	241388	198.078	241190	1.296	0.0842223	Neurological	Neurological	Other demyelinating diseases of (CNS) (Phecode)
P346.1	Phecode	Nonspecific abnormal findings on radiological and other examination of skull and head	404904	rs2912062	0.867193	0.188566	1.12387		0.944314	1.33757	C	G	G	0.29804	241355	177.874	241177	1.31483	0.0888156	Neurological	Neurological	Abnormal findings on radiological of skull (Phecode)
P348.9	Phecode	Other conditions of brain, NOS	405598	rs2912062	0.867193	0.192913	1.06375		0.969255	1.16746	C	G	G	0.298021	241754	633.909	241120	1.30201	0.0474664	Neurological	Neurological	Other conditions of brain, NOS (Phecode)
P364.2	Phecode	Corneal edema	405664	rs2912062	0.867193	0.183401	0.873248		0.71518	1.06625	C	G	G	0.29806	241824	145.368	241679	-1.33036	0.101882	Sense organs	Sense organs	Corneal edema (Phecode)
P38.2	Phecode	Gram positive septicemia	402448	rs2912062	0.867193	0.194936	1.06237		0.969481	1.16416	C	G	G	0.297936	239808	655.16	239153	1.29611	0.0466822	Infectious diseases	Infectious diseases	Gram positive septicemia (Phecode)
P381	Phecode	Otitis media and Eustachian tube disorders	426641	rs2912062	0.867193	0.178104	1.03836		0.983004	1.09684	C	G	G	0.29809	254355	1845.75	252509	1.34662	0.0279533	Sense organs	Sense organs	Otitis media and Eustachian tube disorders (Phecode)
P411.9	Phecode	Other acute and subacute forms of ischemic heart disease	382771	rs2912062	0.867193	0.184715	1.03713		0.982733	1.09454	C	G	G	0.298095	228204	1921.8	226282	1.32638	0.027488	Circulatory system	Circulatory system	Other acute forms of ischemic heart disease (Phecode)
P420.22	Phecode	Chronic pericarditis	422622	rs2912062	0.867193	0.17747	0.89419		0.76004	1.05201	C	G	G	0.297846	251753	218.074	251535	-1.34858	0.0829309	Circulatory system	Circulatory system	Chronic pericarditis (Phecode)
P444	Phecode	Arterial embolism and thrombosis	414340	rs2912062	0.867193	0.193748	1.05031		0.975372	1.131	C	G	G	0.298064	246999	1007.13	245992	1.29957	0.0377672	Circulatory system	Circulatory system	Arterial embolism and thrombosis (Phecode)
P5004	field_ID_phenotype	Cigarettes per day	33570	rs2912062	0.867193	0.189179		-0.0105332	-0.026256	0.00518962	C	G	G	0.295064	19810.6			-1.31304	0.00802198	Behaviour	Smoking	Cigarettes per day (FIP)
P5107	field_ID_phenotype	Cough on most days	112990	rs2912062	0.867193	0.170544	1.01854		0.992132	1.04564	C	G	G	0.299703	67726.9	9353.48	58373.4	1.37046	0.013401	Respiratory	Respiratory	Chronic cough (FIP)
P528.41	Phecode	Cyst of the salivary gland	420888	rs2912062	0.867193	0.195379	1.19021		0.914436	1.54916	C	G	G	0.298048	250889	76.3489	250813	1.29483	0.134482	Digestive	Digestive	Cyst of the salivary gland (Phecode)
P530.12	Phecode	Ulcer of esophagus	372185	rs2912062	0.867193	0.193402	1.02423		0.987937	1.06186	C	G	G	0.298117	221909	4353.02	217556	1.30058	0.0184089	Digestive	Digestive	Ulcer of esophagus (Phecode)
P540.1	Phecode	Appendicitis	428442	rs2912062	0.867193	0.17045	1.03616		0.984853	1.09014	C	G	G	0.298	255352	2151.86	253200	1.37076	0.0259119	Digestive	Digestive	Appendicitis (Phecode)
P574.11	Phecode	Cholelithiasis with acute cholecystitis	405817	rs2912062	0.867193	0.187805	1.03846		0.981749	1.09844	C	G	G	0.298185	242017	1756.36	240260	1.3171	0.0286511	Digestive	Digestive	Cholelithiasis with acute cholecystitis (Phecode)
P594.2	Phecode	Calculus of lower urinary tract	418085	rs2912062	0.867193	0.195127	1.05357		0.973596	1.14012	C	G	G	0.298105	249266	887.987	248378	1.29556	0.0402804	Genitourinary	Genitourinary	Calculus of lower urinary tract (Phecode)
P614.1	Phecode	Pelvic peritoneal adhesions, female (postoperative) (postinfection)	231058	rs2912062	0.867193	0.183301	0.966268		0.918653	1.01636	C	G	G	0.297684	137565	2238.06	135326	-1.33066	0.0257855	Genitourinary	Genitourinary	Pelvic peritoneal adhesions, female (Phecode)
P614.5	Phecode	Inflammatory disease of cervix, vagina, and vulva	231024	rs2912062	0.867193	0.189726	0.96651		0.918527	1.01699	C	G	G	0.297753	137576	2196.52	135379	-1.31139	0.0259784	Genitourinary	Genitourinary	Inflammatory disease of cervix, vagina, and vulva (Phecode)
P620	Phecode	Dysplasia of female genital organs	223654	rs2912062	0.867193	0.17782	0.828212		0.62962	1.08945	C	G	G	0.297983	133290	78.2195	133212	-1.3475	0.139878	Genitourinary	Genitourinary	Dysplasia of female genital organs (Phecode)
P694.2	Phecode	Other dyschromia	419086	rs2912062	0.867193	0.185771	0.948083		0.876094	1.02599	C	G	G	0.297957	249739	908.23	248831	-1.32319	0.0402911	Dermatologic	Dermatologic	Other dyschromia (Phecode)
P697	Phecode	Sarcoidosis	418724	rs2912062	0.867193	0.186652	0.938641		0.854453	1.03113	C	G	G	0.297933	249504	642.784	248861	-1.32055	0.0479493	Dermatologic	Dermatologic	Sarcoidosis (Phecode)
P707.1	Phecode	Decubitus ulcer	426081	rs2912062	0.867193	0.178655	0.896483		0.764497	1.05125	C	G	G	0.297985	253931	226.835	253705	-1.34491	0.0812542	Dermatologic	Dermatologic	Decubitus ulcer (Phecode)
P726.3	Phecode	Bursitis	385219	rs2912062	0.867193	0.186932	0.946154		0.87149	1.02722	C	G	G	0.297977	229573	841.09	228732	-1.31971	0.0419413	Musculoskeletal	Musculoskeletal	Bursitis (Phecode)
P729.1	Phecode	Rheumatism, unspecified and fibrositis	385079	rs2912062	0.867193	0.188699	0.942738		0.863386	1.02938	C	G	G	0.297983	229494	733.98	228760	-1.31444	0.0448598	Musculoskeletal	Musculoskeletal	Rheumatism, unspecified and fibrositis (Phecode)
P740.12	Phecode	Osteoarthrosis, localized, secondary	382853	rs2912062	0.867193	0.17727	1.09182		0.961012	1.24043	C	G	G	0.297941	228135	333.56	227801	1.34921	0.0651104	Musculoskeletal	Musculoskeletal	Osteoarthrosis, localized, secondary (Phecode)
P781	Phecode	Symptoms involving nervous and musculoskeletal systems	428788	rs2912062	0.867193	0.195022	0.969744		0.925712	1.01587	C	G	G	0.298034	255587	2626	252961	-1.29587	0.0237093	Symptoms	Symptoms	Nnervous and musculoskeletal symptoms (Phecode)
P80	Phecode	Postoperative infection	427102	rs2912062	0.867193	0.179325	1.0251		0.98867	1.06286	C	G	G	0.29798	254536	4293.23	250243	1.34284	0.0184593	Infectious diseases	Infectious diseases	Postoperative infection (Phecode)
P800.3	Phecode	Fracture of tibia and fibula	399686	rs2912062	0.867193	0.184823	1.03688		0.98283	1.09391	C	G	G	0.297904	238136	1933.9	236202	1.32605	0.027314	Injuries & poisonings	Injuries & poisonings	Fracture of tibia and fibula (Phecode)
P800.4	Phecode	Fracture of patella	397778	rs2912062	0.867193	0.195317	0.94377		0.864618	1.03016	C	G	G	0.297976	237056	738.446	236318	-1.29501	0.0446913	Injuries & poisonings	Injuries & poisonings	Fracture of patella (Phecode)
P965.1	Phecode	Opiates and related narcotics causing adverse effects in therapeutic use	387177	rs2912062	0.867193	0.183468	1.03231		0.985057	1.08184	C	G	G	0.297743	230558	2541.08	228017	1.33015	0.0239095	Injuries & poisonings	Injuries & poisonings	Opiates causing adverse effects in therapeutic use (Phecode)
Q0341	field_ID_phenotype	E7 antigen for Human Papillomavirus type-16	8900	rs2912062	0.867193	0.181428		-0.0210709	-0.0519717	0.00982989	C	G	G	0.296824	5283.47			-1.33648	0.015766	Quantitative Measure	Infection Antigens	E7 antigen for Human Papillomavirus type-16 (FIP)
Q0350	field_ID_phenotype	EA-D antigen for Epstein-Barr Virus	8900	rs2912062	0.867193	0.188603		-0.021257	-0.0529441	0.0104301	C	G	G	0.296824	5283.47			-1.31482	0.0161672	Quantitative Measure	Infection Antigens	EA-D antigen for Epstein-Barr Virus (FIP)
Q0602	field_ID_phenotype	Red blood cell (erythrocyte) count	417147	rs2912062	0.867193	0.182861		-0.00275436	-0.00680725	0.00129853	C	G	G	0.29784	248486			-1.332	0.00206784	Quantitative Measure	Blood Count	Red blood cell (erythrocyte) count (FIP)
Q0701	field_ID_phenotype	Microalbumin in urine	140216	rs2912062	0.867193	0.187522		0.00543569	-0.00264789	0.0135193	C	G	G	0.297086	83312.3			1.31795	0.00412435	Quantitative Measure	Urine assay	Microalbumin in urine (FIP)
Q1044	field_ID_phenotype	Cholesteryl Esters in LDL	112825	rs2912062	0.867193	0.189305		-0.00608975	-0.0151826	0.00300311	C	G	G	0.296381	66878.4			-1.31264	0.0046393	Metabolomics	Metabolomics	Cholesteryl Esters in LDL (FIP)
Q1049	field_ID_phenotype	Cholesteryl Esters in Medium LDL	112822	rs2912062	0.867193	0.181463		-0.00622036	-0.015344	0.00290329	C	G	G	0.296376	66875.4			-1.33627	0.00465501	Metabolomics	Metabolomics	Cholesteryl Esters in M-LDL (FIP)
Q1052	field_ID_phenotype	Cholesteryl Esters in Small LDL	112825	rs2912062	0.867193	0.188364		-0.0061251	-0.0152513	0.0030011	C	G	G	0.296381	66878.4			-1.31544	0.00465631	Metabolomics	Metabolomics	Cholesteryl Esters in S-LDL (FIP)
Q1092	field_ID_phenotype	Degree of Unsaturation	112752	rs2912062	0.867193	0.168795		-0.00613516	-0.0148735	0.00260312	C	G	G	0.296366	66831.8			-1.37609	0.00445839	Metabolomics	Metabolomics	Degree of Unsaturation (FIP)
Q1134	field_ID_phenotype	Lactate	109141	rs2912062	0.867193	0.17219		0.00643574	-0.00280373	0.0156752	C	G	G	0.296344	64686.6			1.36521	0.0047141	Metabolomics	Metabolomics	Lactate (FIP)
Q1194	field_ID_phenotype	Total Free Cholesterol	109397	rs2912062	0.867193	0.194885		-0.00598881	-0.0150439	0.00306628	C	G	G	0.296343	64838			-1.29627	0.00462003	Metabolomics	Metabolomics	Total Free Cholesterol (FIP)
Q1198	field_ID_phenotype	Total Lipids in LDL	109397	rs2912062	0.867193	0.179078		-0.00632791	-0.0155586	0.00290281	C	G	G	0.296343	64838			-1.34361	0.00470964	Metabolomics	Metabolomics	Total Lipids in LDL (FIP)
Q1200	field_ID_phenotype	Total Lipids in Large LDL	109397	rs2912062	0.867193	0.17307		-0.00637717	-0.0155513	0.00279701	C	G	G	0.296343	64838			-1.36241	0.00468079	Metabolomics	Metabolomics	Total Lipids in L-LDL (FIP)
Q1204	field_ID_phenotype	Total Lipids in Medium LDL	109397	rs2912062	0.867193	0.191466		-0.00617624	-0.0154433	0.00309082	C	G	G	0.296343	64838			-1.30626	0.00472818	Metabolomics	Metabolomics	Total Lipids in M-LDL (FIP)
Q1207	field_ID_phenotype	Total Lipids in Small LDL	109397	rs2912062	0.867193	0.195162		-0.00612607	-0.0153945	0.00314231	C	G	G	0.296343	64838			-1.29547	0.00472885	Metabolomics	Metabolomics	Total Lipids in S-LDL (FIP)
Q1236	field_ID_phenotype	Triglycerides to Total Lipids in Large LDL percentage	109397	rs2912062	0.867193	0.187515		0.00610344	-0.002973	0.0151799	C	G	G	0.296343	64838			1.31798	0.00463092	Metabolomics	Metabolomics	Triglycerides to Total Lipids in L-LDL % (FIP)
Q1242	field_ID_phenotype	Triglycerides to Total Lipids in Small LDL percentage	98470	rs2912062	0.867193	0.173884		0.00665111	-0.00293527	0.0162375	C	G	G	0.296658	58423.9			1.35984	0.0048911	Metabolomics	Metabolomics	Triglycerides to Total Lipids in S-LDL % (FIP)
P208	Phecode	Benign neoplasm of colon	424473	rs2912062	0.871917	0.19898	1.01049		0.99453	1.02672	C	G	G	0.298045	253024	24608.5	228416	1.28446	0.00812635	Neoplasms	Neoplasms	Benign neoplasm of colon (Phecode)
P242	Phecode	Thyrotoxicosis with or without goiter	404731	rs2912062	0.871917	0.196928	1.03464		0.982482	1.08956	C	G	G	0.298202	241383	2080.29	239303	1.29035	0.0263907	Endocrine/Metabolic	Endocrine/Metabolic	Thyrotoxicosis with or without goiter (Phecode)
P292.2	Phecode	Mild cognitive impairment	410755	rs2912062	0.871917	0.199127	0.935489		0.844944	1.03573	C	G	G	0.298076	244872	549.443	244323	-1.28404	0.0519372	Psychiatric disorders	Psychiatric disorders	Mild cognitive impairment (Phecode)
P324	Phecode	Other CNS infection and poliomyelitis	427656	rs2912062	0.871917	0.199178	1.08939		0.955913	1.24151	C	G	G	0.298037	254915	318.313	254596	1.2839	0.0666877	Neurological	Neurological	Other CNS infection and poliomyelitis (Phecode)
P379.5	Phecode	Disorders of iris and ciliary body	414092	rs2912062	0.871917	0.199092	1.06822		0.965866	1.18142	C	G	G	0.297988	246789	539.466	246249	1.28414	0.0513898	Sense organs	Sense organs	Disorders of iris and ciliary body (Phecode)
Q1046	field_ID_phenotype	Cholesteryl Esters in Large LDL	112821	rs2912062	0.871917	0.19775		-0.00594001	-0.014979	0.003099	C	G	G	0.296383	66876.4			-1.288	0.00461183	Metabolomics	Metabolomics	Cholesteryl Esters in L-LDL (FIP)
P303.3	Phecode	Psychogenic disorder	355137	rs2912062	0.874403	0.200203	1.08969		0.955493	1.24273	C	G	G	0.298628	212107	314.709	211793	1.28097	0.0670516	Psychiatric disorders	Psychiatric disorders	Psychogenic disorder (Phecode)
P735	Phecode	Acquired foot deformities	420700	rs2912062	0.876724	0.201316	0.98312		0.957772	1.00913	C	G	G	0.297979	250720	8605.22	242115	-1.27781	0.0133264	Musculoskeletal	Musculoskeletal	Acquired foot deformities (Phecode)
Q1048	field_ID_phenotype	Cholesteryl Esters in Medium HDL	112826	rs2912062	0.876724	0.201651		0.00550799	-0.00294664	0.0139626	C	G	G	0.296378	66878.4			1.27687	0.00431366	Metabolomics	Metabolomics	Cholesteryl Esters in M-HDL (FIP)
P323.2	Phecode	Acute (transverse) myelitis	427278	rs2912062	0.876774	0.202121	1.20947		0.902983	1.61999	C	G	G	0.298044	254695	61.7607	254633	1.27553	0.149102	Neurological	Neurological	Acute (transverse) myelitis (Phecode)
P229.1	Phecode	Benign neoplasm of lymph nodes	426077	rs2912062	0.880546	0.209061	1.29425		0.865441	1.93554	C	G	G	0.29805	253985	32.0432	253953	1.25615	0.205337	Neoplasms	Neoplasms	Benign neoplasm of lymph nodes (Phecode)
P250.6	Phecode	Polyneuropathy in diabetes	396632	rs2912062	0.880546	0.208187	1.06273		0.96666	1.16835	C	G	G	0.298027	236414	611.046	235803	1.25857	0.048342	Endocrine/Metabolic	Endocrine/Metabolic	Polyneuropathy in diabetes (Phecode)
P277.51	Phecode	Lipoprotein disorders	425051	rs2912062	0.880546	0.209792	1.22051		0.893911	1.66644	C	G	G	0.298022	253349	54.3058	253294	1.25414	0.158889	Endocrine/Metabolic	Endocrine/Metabolic	Lipoprotein disorders (Phecode)
P334.1	Phecode	Spinocerebellar disease	404858	rs2912062	0.880546	0.207377	1.13069		0.934152	1.36858	C	G	G	0.298044	241331	147.533	241183	1.26081	0.097422	Neurological	Neurological	Spinocerebellar disease (Phecode)
P411.8	Phecode	Other chronic ischemic heart disease, unspecified	405214	rs2912062	0.880546	0.209595	1.01248		0.993049	1.03229	C	G	G	0.297914	241438	16988.6	224449	1.25468	0.00988694	Circulatory system	Circulatory system	Other chronic ischemic heart disease, unspecified (Phecode)
P694	Phecode	Dyschromia and Vitiligo	419446	rs2912062	0.880546	0.205346	0.956069		0.891854	1.02491	C	G	G	0.297956	249953	1170	248783	-1.26647	0.0354728	Dermatologic	Dermatologic	Dyschromia and Vitiligo (Phecode)
P722.7	Phecode	Intervertebral disc disorder with myelopathy	403837	rs2912062	0.880546	0.209895	0.931697		0.834154	1.04065	C	G	G	0.298103	240770	465.215	240305	-1.25385	0.0564256	Musculoskeletal	Musculoskeletal	Intervertebral disc disorder with myelopathy (Phecode)
P751.2	Phecode	Congenital anomalies of urinary system	426809	rs2912062	0.880546	0.20819	0.949947		0.876947	1.02903	C	G	G	0.298018	254393	886.074	253507	-1.25856	0.0407988	Congenital anomalies	Congenital anomalies	Congenital anomalies of urinary system (Phecode)
Q0361	field_ID_phenotype	HBe antigen for Hepatitis B Virus	8900	rs2912062	0.880546	0.206221		-0.0201443	-0.0513774	0.0110887	C	G	G	0.296824	5283.47			-1.26412	0.0159355	Quantitative Measure	Infection Antigens	HBe antigen for Hepatitis B Virus (FIP)
Q0508	field_ID_phenotype	Urea	410205	rs2912062	0.880546	0.209759		0.00291016	-0.00163749	0.00745781	C	G	G	0.298208	244652			1.25423	0.00232027	Quantitative Measure	Blood Biochemistry	Urea (FIP)
Q1018	field_ID_phenotype	Cholesterol in Medium HDL	112826	rs2912062	0.880546	0.207918		0.00541319	-0.00301172	0.0138381	C	G	G	0.296378	66878.4			1.25932	0.00429851	Metabolomics	Metabolomics	Cholesterol in M-HDL (FIP)
Q1075	field_ID_phenotype	Concentration of HDL Particles	109397	rs2912062	0.880546	0.207601		0.00560412	-0.00311187	0.0143201	C	G	G	0.296343	64838			1.2602	0.00444702	Metabolomics	Metabolomics	Concentration of HDL Particles (FIP)
Q1156	field_ID_phenotype	Phospholipids in Medium LDL	109397	rs2912062	0.880546	0.206651		-0.0059729	-0.0152431	0.00329725	C	G	G	0.296343	64838			-1.26283	0.00472976	Metabolomics	Metabolomics	Phospholipids in M-LDL (FIP)
Q1158	field_ID_phenotype	Phospholipids in Small HDL	109397	rs2912062	0.880546	0.206863		0.00591339	-0.00326868	0.0150955	C	G	G	0.296343	64838			1.26225	0.00468482	Metabolomics	Metabolomics	Phospholipids in S-HDL (FIP)
Q1239	field_ID_phenotype	Triglycerides to Total Lipids in Medium LDL percentage	112820	rs2912062	0.880546	0.207271		0.00578703	-0.00320691	0.014781	C	G	G	0.296381	66875.3			1.26111	0.00458883	Metabolomics	Metabolomics	Triglycerides to Total Lipids in M-LDL % (FIP)
P132	Phecode	Infestation (lice, mites)	427635	rs2912062	0.884969	0.213127	1.25431		0.877994	1.79194	C	G	G	0.298009	254878	41.1686	254837	1.24501	0.181998	Infectious diseases	Infectious diseases	Infestation (lice, mites) (Phecode)
P134.1	Phecode	Intestinal helminthiases	427751	rs2912062	0.884969	0.25237	0.888249		0.725121	1.08808	C	G	G	0.298036	254970	139.71	254831	-1.14461	0.10353	Infectious diseases	Infectious diseases	Intestinal helminthiases (Phecode)
P157	Phecode	Pancreatic cancer	402279	rs2912062	0.884969	0.250434	1.04419		0.96996	1.1241	C	G	G	0.298122	239856	1016.34	238840	1.1493	0.037625	Neoplasms	Neoplasms	Pancreatic cancer (Phecode)
P159.3	Phecode	Malignant neoplasm of gallbladder and extrahepatic bile ducts	401212	rs2912062	0.884969	0.250344	0.927403		0.815561	1.05458	C	G	G	0.298173	239261	344.737	238917	-1.14951	0.065568	Neoplasms	Neoplasms	Malignant neoplasm of gallbladder (Phecode)
P189.1	Phecode	Cancer of kidney and renal pelvis	423907	rs2912062	0.884969	0.249401	1.03723		0.974678	1.10379	C	G	G	0.29803	252674	1434.53	251240	1.15181	0.0317334	Neoplasms	Neoplasms	Cancer of kidney and renal pelvis (Phecode)
P189.11	Phecode	Malignant neoplasm of kidney, except pelvis	423838	rs2912062	0.884969	0.234709	1.0391		0.9754	1.10697	C	G	G	0.298028	252632	1385.19	251246	1.18832	0.0322803	Neoplasms	Neoplasms	Malignant neoplasm of kidney, except pelvis (Phecode)
P2038	CP	Guillain-Barre syndrome	202206	rs2912062	0.884969	0.231809	1.08882		0.947059	1.2518	C	G	G	0.297627	120364	279.231	120085	1.19571	0.0711682	Neurological	Neurological	Guillain-Barre syndrome (CP)
P2039	CP	Human immunodeficiency virus [HIV]	198586	rs2912062	0.884969	0.233365	1.04591		0.971477	1.12604	C	G	G	0.297461	118143	1029.79	117113	1.19174	0.0376657	Infectious diseases	Infectious diseases	HIV (CP)
P212	Phecode	Benign neoplasm of respiratory and intrathoracic organs	428777	rs2912062	0.884969	0.229816	1.08108		0.95191	1.22778	C	G	G	0.298006	255556	336.411	255220	1.20083	0.0649231	Neoplasms	Neoplasms	Benign neoplasm respiratory/intrathoracic organs (Phecode)
P225.1	Phecode	Benign neoplasm of brain, cranial nerves, meninges	427016	rs2912062	0.884969	0.245548	0.957598		0.89006	1.03025	C	G	G	0.297972	254478	1056.69	253421	-1.16123	0.0373147	Neoplasms	Neoplasms	Benign neoplasm of brain, cranial nerves, meninges (Phecode)
P227.1	Phecode	Benign neoplasm of adrenal gland	426397	rs2912062	0.884969	0.252074	1.08788		0.94185	1.25656	C	G	G	0.297989	254123	261.658	253861	1.14533	0.0735455	Neoplasms	Neoplasms	Benign neoplasm of adrenal gland (Phecode)
P250.41	Phecode	Impaired fasting glucose	396999	rs2912062	0.884969	0.232799	0.954098		0.883221	1.03066	C	G	G	0.298096	236687	949.975	235738	-1.19318	0.0393835	Endocrine/Metabolic	Endocrine/Metabolic	Impaired fasting glucose (Phecode)
P253.3	Phecode	Diabetes insipidus	421817	rs2912062	0.884969	0.248359	0.865059		0.676325	1.10646	C	G	G	0.298019	251419	95.8351	251324	-1.15435	0.125576	Endocrine/Metabolic	Endocrine/Metabolic	Diabetes insipidus (Phecode)
P270.3	Phecode	Disorders of plasma protein metabolism	428230	rs2912062	0.884969	0.21861	1.05231		0.970205	1.14137	C	G	G	0.29802	255242	834.807	254407	1.23023	0.0414479	Endocrine/Metabolic	Endocrine/Metabolic	Disorders of plasma protein metabolism (Phecode)
P276.5	Phecode	Hypovolemia	415540	rs2912062	0.884969	0.25052	0.981162		0.949857	1.01351	C	G	G	0.298153	247789	5473.68	242315	-1.14909	0.0165478	Endocrine/Metabolic	Endocrine/Metabolic	Hypovolemia (Phecode)
P278.4	Phecode	Abnormal weight gain	402295	rs2912062	0.884969	0.230251	0.848457		0.648677	1.10976	C	G	G	0.298023	239787	81.094	239706	-1.19971	0.136982	Endocrine/Metabolic	Endocrine/Metabolic	Abnormal weight gain (Phecode)
P287.32	Phecode	Secondary thrombocytopenia	423968	rs2912062	0.884969	0.224156	1.14295		0.92143	1.41774	C	G	G	0.297993	252679	115.494	252564	1.21555	0.109922	Safety	Safety	Secondary thrombocytopenia (Phecode)
P289.4	Phecode	Lymphadenitis	420096	rs2912062	0.884969	0.218553	1.02707		0.984291	1.0717	C	G	G	0.297955	250340	3088.18	247251	1.23038	0.0217061	Haematopoietic	Haematopoietic	Lymphadenitis (Phecode)
P300.1	Phecode	Anxiety disorder	372560	rs2912062	0.884969	0.237519	1.01346		0.991228	1.0362	C	G	G	0.298477	222401	11938	210463	1.18121	0.01132	Psychiatric disorders	Psychiatric disorders	Anxiety disorder (Phecode)
P301.1	Phecode	Schizoid personality disorder	354691	rs2912062	0.884969	0.215889	0.794609		0.552108	1.14363	C	G	G	0.298661	211865	45.0588	211820	-1.23753	0.185774	Psychiatric disorders	Psychiatric disorders	Schizoid personality disorder (Phecode)
P302	Phecode	Sexual and gender identity disorders	355213	rs2912062	0.884969	0.216029	1.0805		0.955776	1.22149	C	G	G	0.298627	212152	364.051	211788	1.23716	0.06258	Psychiatric disorders	Psychiatric disorders	Sexual and gender identity disorders (Phecode)
P331.9	Phecode	Cerebral degeneration, unspecified	405960	rs2912062	0.884969	0.241964	0.955019		0.884165	1.03155	C	G	G	0.298122	242052	955.819	241096	-1.17009	0.0393311	Neurological	Neurological	Cerebral degeneration, unspecified (Phecode)
P348	Phecode	Other conditions of brain	407558	rs2912062	0.884969	0.220682	1.03388		0.98019	1.09051	C	G	G	0.298014	242916	1956.67	240959	1.22472	0.0272084	Neurological	Neurological	Other conditions of brain (Phecode)
P361	Phecode	Retinal detachments and defects	410155	rs2912062	0.884969	0.243448	0.97522		0.934946	1.01722	C	G	G	0.298107	244540	3202.58	241337	-1.16641	0.0215156	Sense organs	Sense organs	Retinal detachments and defects (Phecode)
P363.4	Phecode	Choroidal degenerations	405545	rs2912062	0.884969	0.248533	0.822659		0.590497	1.1461	C	G	G	0.298045	241741	53.7451	241687	-1.15392	0.169175	Sense organs	Sense organs	Choroidal degenerations (Phecode)
P371.3	Phecode	Inflammation of eyelids	418042	rs2912062	0.884969	0.221857	0.969631		0.922824	1.01882	C	G	G	0.298111	249246	2313.2	246932	-1.22161	0.0252455	Sense organs	Sense organs	Inflammation of eyelids (Phecode)
P384.4	Phecode	Perforation of tympanic membrane	425109	rs2912062	0.884969	0.252347	1.04903		0.966482	1.13864	C	G	G	0.298104	253453	818.721	252634	1.14467	0.0418194	Sense organs	Sense organs	Perforation of tympanic membrane (Phecode)
P388	Phecode	Other disorders of ear	417861	rs2912062	0.884969	0.236833	1.16078		0.906709	1.48605	C	G	G	0.297994	249041	87.3882	248953	1.18294	0.126037	Sense organs	Sense organs	Other disorders of ear (Phecode)
P395.6	Phecode	Heart valve replaced	416415	rs2912062	0.884969	0.240972	1.03292		0.978483	1.09039	C	G	G	0.297967	248156	1905.38	246251	1.17256	0.0276238	Circulatory system	Circulatory system	Heart valve replaced (Phecode)
P41.1	Phecode	Staphylococcus infections	406535	rs2912062	0.884969	0.237501	1.02479		0.983981	1.06729	C	G	G	0.297884	242201	3400.91	238800	1.18126	0.020732	Infectious diseases	Infectious diseases	Staphylococcus infections (Phecode)
P41.2	Phecode	Streptococcus infection	404561	rs2912062	0.884969	0.236231	1.03163		0.979816	1.08619	C	G	G	0.29791	241046	2095.76	238950	1.18446	0.0262921	Infectious diseases	Infectious diseases	Streptococcus infection (Phecode)
P418	Phecode	Nonspecific chest pain	429052	rs2912062	0.884969	0.220563	1.00931		0.994461	1.02438	C	G	G	0.298013	255726	28641.4	227084	1.22503	0.00756141	Circulatory system	Circulatory system	Nonspecific chest pain (Phecode)
P426.23	Phecode	Second degree AV block	384745	rs2912062	0.884969	0.225526	1.05473		0.967651	1.14964	C	G	G	0.298147	229421	742.936	228678	1.21196	0.0439635	Circulatory system	Circulatory system	Second degree AV block (Phecode)
P433.5	Phecode	Cerebral aneurysm	410009	rs2912062	0.884969	0.239764	1.06939		0.956224	1.19595	C	G	G	0.29806	244415	436.552	243978	1.17558	0.0570698	Circulatory system	Circulatory system	Cerebral aneurysm (Phecode)
P443.9	Phecode	Peripheral vascular disease, unspecified	417666	rs2912062	0.884969	0.225858	1.02594		0.984291	1.06934	C	G	G	0.298013	248940	3298.59	245641	1.2111	0.0211424	Circulatory system	Circulatory system	Peripheral vascular disease, unspecified (Phecode)
P474.2	Phecode	Chronic tonsillitis and adenoiditis	404033	rs2912062	0.884969	0.238077	0.955155		0.885058	1.0308	C	G	G	0.298046	240841	974.701	239866	-1.17981	0.038889	Respiratory	Respiratory	Chronic tonsillitis and adenoiditis (Phecode)
P512.1	Phecode	Wheezing	412299	rs2912062	0.884969	0.252382	1.07901		0.947275	1.22906	C	G	G	0.297925	245668	321.086	245347	1.14458	0.0664359	Respiratory	Respiratory	Wheezing (Phecode)
P512.8	Phecode	Cough	417500	rs2912062	0.884969	0.212914	0.976324		0.940185	1.01384	C	G	G	0.298032	248857	4006.77	244850	-1.24559	0.0192397	Respiratory	Respiratory	Cough (Phecode)
P524.3	Phecode	Anomalies of tooth position/malocclusion	415086	rs2912062	0.884969	0.247238	1.09289		0.940221	1.27035	C	G	G	0.298044	247428	239.745	247188	1.15708	0.0767691	Digestive	Digestive	Anomalies of tooth position/malocclusion (Phecode)
P528	Phecode	Diseases of the oral soft tissues, excluding lesions specific for gingiva and tongue	426380	rs2912062	0.884969	0.230221	1.0237		0.98527	1.06364	C	G	G	0.297981	254107	3828.85	250278	1.19979	0.0195255	Digestive	Digestive	Diseases of the oral soft tissues no gingiva/tongue (Phecode)
P564.9	Phecode	Personal history of diseases of digestive system	342301	rs2912062	0.884969	0.236751	1.01081		0.99296	1.02898	C	G	G	0.298179	204134	19709.2	184425	1.18315	0.009089	Digestive	Digestive	Personal history of diseases of digestive system (Phecode)
P571.8	Phecode	Liver abscess and sequelae of chronic liver disease	412047	rs2912062	0.884969	0.227221	0.962279		0.904053	1.02425	C	G	G	0.298031	245606	1455.19	244150	-1.20755	0.0318435	Digestive	Digestive	Liver abscess/sequelae of chronic liver disease (Phecode)
P573.1	Phecode	Chronic passive congestion of liver	410010	rs2912062	0.884969	0.249381	0.823594		0.591961	1.14587	C	G	G	0.297985	244354	54.1019	244299	-1.15186	0.168492	Digestive	Digestive	Chronic passive congestion of liver (Phecode)
P573	Phecode	Other disorders of liver	421919	rs2912062	0.884969	0.25194	0.984649		0.958929	1.01106	C	G	G	0.298047	251504	8270.35	243233	-1.14565	0.0135054	Digestive	Digestive	Other disorders of liver (Phecode)
P578.9	Phecode	Hemorrhage of gastrointestinal tract	405160	rs2912062	0.884969	0.240719	0.984		0.957827	1.01088	C	G	G	0.297941	241428	7961.95	233466	-1.17319	0.013751	Digestive	Digestive	Hemorrhage of gastrointestinal tract (Phecode)
P603.1	Phecode	Hydrocele	174059	rs2912062	0.884969	0.22814	1.04178		0.974687	1.1135	C	G	G	0.297745	103650	1261.52	102389	1.20516	0.0339666	Genitourinary	Genitourinary	Hydrocele (Phecode)
P605	Phecode	Erectile dysfunction [ED]	172895	rs2912062	0.884969	0.237899	1.06209		0.960984	1.17383	C	G	G	0.297772	102967	551.47	102415	1.18026	0.0510396	Genitourinary	Genitourinary	Erectile dysfunction [ED] (Phecode)
P613.5	Phecode	Mastodynia	426520	rs2912062	0.884969	0.215817	0.848392		0.653924	1.10069	C	G	G	0.297969	254180	86.0352	254094	-1.23773	0.132835	Genitourinary	Genitourinary	Mastodynia (Phecode)
P613	Phecode	Other nonmalignant breast conditions	428778	rs2912062	0.884969	0.214653	0.964106		0.910017	1.02141	C	G	G	0.297998	255550	1701.29	253849	-1.24087	0.0294575	Genitourinary	Genitourinary	Other nonmalignant breast conditions (Phecode)
P614.54	Phecode	Abscess or ulceration of vulva	228098	rs2912062	0.884969	0.250359	0.915365		0.787247	1.06434	C	G	G	0.297658	135790	251.153	135539	-1.14948	0.0769317	Genitourinary	Genitourinary	Abscess or ulceration of vulva (Phecode)
P618.5	Phecode	Prolapse of vaginal vault after hysterectomy	223870	rs2912062	0.884969	0.223568	0.930259		0.82802	1.04511	C	G	G	0.297983	133419	419.635	132999	-1.2171	0.0594001	Genitourinary	Genitourinary	Prolapse of vaginal vault after hysterectomy (Phecode)
P622	Phecode	Polyp of female genital organs	236715	rs2912062	0.884969	0.224158	1.01644		0.99006	1.04353	C	G	G	0.297867	141019	8500.07	132519	1.21555	0.0134169	Genitourinary	Genitourinary	Polyp of female genital organs (Phecode)
P627.5	Phecode	Premature menopause and other ovarian failure	203008	rs2912062	0.884969	0.230296	1.27758		0.856179	1.90638	C	G	G	0.297586	120825	32.447	120792	1.1996	0.204207	Genitourinary	Genitourinary	Premature menopause and other ovarian failure (Phecode)
P654	Phecode	Other and unspecified complications of birth; puerperium affecting management of mother	236072	rs2912062	0.884969	0.226022	0.955813		0.888383	1.02836	C	G	G	0.297763	140587	1113.29	139474	-1.21067	0.0373274	Pregnancy complications	Pregnancy complications	Other complications of birth (Phecode)
P655	Phecode	Known or suspected fetal abnormality affecting management of mother	238678	rs2912062	0.884969	0.218487	0.971987		0.928988	1.01698	C	G	G	0.297925	142216	3195.08	139021	-1.23056	0.0230875	Pregnancy complications	Pregnancy complications	Known/suspected fetal abnormality (Phecode)
P686.5	Phecode	Pyoderma	411284	rs2912062	0.884969	0.252258	0.836764		0.616736	1.13528	C	G	G	0.297877	245024	63.0627	244961	-1.14488	0.155664	Dermatologic	Dermatologic	Pyoderma (Phecode)
P695.4	Phecode	Lupus (localized and systemic)	416888	rs2912062	0.884969	0.252191	1.0683		0.954071	1.1962	C	G	G	0.297927	248404	426.513	247978	1.14504	0.0576969	Dermatologic	Dermatologic	Lupus (localized and systemic) (Phecode)
P715.2	Phecode	Ankylosing spondylitis	356572	rs2912062	0.884969	0.213411	1.07335		0.960098	1.19997	C	G	G	0.297906	212450	440.263	212010	1.24424	0.0568929	Musculoskeletal	Musculoskeletal	Ankylosing spondylitis (Phecode)
P715	Phecode	Other inflammatory spondylopathies	359061	rs2912062	0.884969	0.223069	1.03265		0.980642	1.08741	C	G	G	0.297879	213913	2087.43	211826	1.21841	0.0263658	Musculoskeletal	Musculoskeletal	Other inflammatory spondylopathies (Phecode)
P722	Phecode	Intervertebral disc disorders	414371	rs2912062	0.884969	0.250227	0.984107		0.957598	1.01135	C	G	G	0.298195	247127	7734.7	239392	-1.1498	0.013934	Musculoskeletal	Musculoskeletal	Intervertebral disc disorders (Phecode)
P724.9	Phecode	Other unspecified back disorders	404522	rs2912062	0.884969	0.22495	0.953207		0.882215	1.02992	C	G	G	0.298105	241180	945.18	240235	-1.21347	0.0394898	Musculoskeletal	Musculoskeletal	Other unspecified back disorders (Phecode)
P732.7	Phecode	Osteochondritis dissecans	401488	rs2912062	0.884969	0.250019	0.824341		0.593151	1.14564	C	G	G	0.29806	239335	54.4039	239280	-1.1503	0.16793	Musculoskeletal	Musculoskeletal	Osteochondritis dissecans (Phecode)
P755.61	Phecode	Congenital hip dysplasia and deformity	427142	rs2912062	0.884969	0.24947	0.87902		0.705806	1.09473	C	G	G	0.297989	254568	120.067	254448	-1.15164	0.111972	Congenital anomalies	Congenital anomalies	Congenital hip dysplasia and deformity (Phecode)
P764	Phecode	Sciatica	426057	rs2912062	0.884969	0.222648	1.02719		0.983845	1.07245	C	G	G	0.297916	253858	3003.03	250855	1.21952	0.0220003	Symptoms	Symptoms	Sciatica (Phecode)
P783	Phecode	Fever of unknown origin	428825	rs2912062	0.884969	0.21754	0.97879		0.946011	1.01271	C	G	G	0.298042	255616	4917	250699	-1.2331	0.0173824	Symptoms	Symptoms	Fever of unknown origin (Phecode)
P789	Phecode	Nausea and vomiting	428919	rs2912062	0.884969	0.249121	1.01242		0.991395	1.03389	C	G	G	0.298036	255667	13332.4	242335	1.15249	0.010709	Symptoms	Symptoms	Nausea and vomiting (Phecode)
P803.2	Phecode	Fracture of radius and ulna	404569	rs2912062	0.884969	0.241569	0.98069		0.94919	1.01322	C	G	G	0.298048	241162	5387.93	235774	-1.17107	0.0166537	Injuries & poisonings	Injuries & poisonings	Fracture of radius and ulna (Phecode)
P807	Phecode	Fracture of ribs	399661	rs2912062	0.884969	0.240054	1.0327		0.978732	1.08964	C	G	G	0.297861	238087	1932.29	236154	1.17485	0.0273855	Injuries & poisonings	Injuries & poisonings	Fracture of ribs (Phecode)
P835	Phecode	Internal derangement of knee	426108	rs2912062	0.884969	0.24906	0.987274		0.966016	1.00901	C	G	G	0.297986	253949	12395.4	241553	-1.15264	0.0111093	Injuries & poisonings	Injuries & poisonings	Internal derangement of knee (Phecode)
P949	Phecode	Allergies, other	421417	rs2912062	0.884969	0.23294	1.07095		0.956874	1.19863	C	G	G	0.297917	251095	429.921	250665	1.19282	0.0574663	Injuries & poisonings	Injuries & poisonings	Allergies, other (Phecode)
Q0003	field_ID_phenotype	Weight	422589	rs2912062	0.884969	0.212929		-0.00261425	-0.00672794	0.00149945	C	G	G	0.297998	251862			-1.24555	0.00209886	Quantitative Measure	Anthropometry	Weight (FIP)
Q0006	field_ID_phenotype	Hip circumference	428284	rs2912062	0.884969	0.248788		-0.00273641	-0.00738678	0.00191395	C	G	G	0.298091	255335			-1.1533	0.00237268	Quantitative Measure	Anthropometry	Hip circumference (FIP)
Q0012	combined_field_ID_phenotype	Hand grip strength	428221	rs2912062	0.884969	0.242264		-0.0206421	-0.0552406	0.0139564	C	G	G	0.298092	255298			-1.16935	0.0176526	Quantitative Measure	Body Measurements	Hand grip strength (cFIP)
Q0203	field_ID_phenotype	Visceral adipose tissue volume (VAT)	23619	rs2912062	0.884969	0.245058		0.0100441	-0.00689061	0.0269787	C	G	G	0.29585	13975.4			1.16247	0.0086403	Quantitative Measure	Imaging	Visceral adipose tissue volume (VAT) (FIP)
Q0207	field_ID_phenotype	Total BMC (bone mineral content)	38353	rs2912062	0.884969	0.252516		0.00594182	-0.00423557	0.0161192	C	G	G	0.297599	22827.6			1.14428	0.00519264	Quantitative Measure	Imaging	Total BMC (bone mineral content) (FIP)
Q0391	field_ID_phenotype	IE1B antigen for Human Herpesvirus-6	8900	rs2912062	0.884969	0.234174		-0.019511	-0.0516528	0.0126308	C	G	G	0.296824	5283.47			-1.18976	0.0163992	Quantitative Measure	Infection Antigens	IE1B antigen for Human Herpesvirus-6 (FIP)
Q0525	field_ID_phenotype	Total bilirubin	408866	rs2912062	0.884969	0.242498		-0.00271015	-0.00725495	0.00183464	C	G	G	0.298191	243841			-1.16877	0.00231882	Quantitative Measure	Blood Biochemistry	Total bilirubin (FIP)
Q0608	field_ID_phenotype	Red blood cell (erythrocyte) distribution width	417146	rs2912062	0.884969	0.218031		0.00295118	-0.00174462	0.00764698	C	G	G	0.297841	248486			1.23178	0.00239586	Quantitative Measure	Blood Count	Red blood cell (erythrocyte) distribution width (FIP)
Q0620	field_ID_phenotype	Reticulocyte count	410614	rs2912062	0.884969	0.226502		0.00289743	-0.00179808	0.00759294	C	G	G	0.297844	244598			1.20942	0.00239571	Quantitative Measure	Blood Count	Reticulocyte count (FIP)
Q1013	field_ID_phenotype	Cholesterol in Chylomicrons and Extremely Large VLDL	102373	rs2912062	0.884969	0.241747		0.00560577	-0.00377979	0.0149913	C	G	G	0.297122	60834.6			1.17064	0.00478864	Metabolomics	Metabolomics	Cholesterol in Chylomicrons and EL-VLDL (FIP)
Q1065	field_ID_phenotype	Cholesteryl Esters to Total Lipids in Medium VLDL percentage	111979	rs2912062	0.884969	0.228106		-0.00536034	-0.0140772	0.00335652	C	G	G	0.29648	66399			-1.20526	0.00444746	Metabolomics	Metabolomics	Cholesteryl Esters to Total Lipids in M-VLDL % (FIP)
Q1070	field_ID_phenotype	Cholesteryl Esters to Total Lipids in Very Large VLDL percentage	105573	rs2912062	0.884969	0.216133		-0.00572855	-0.014806	0.0033489	C	G	G	0.296963	62702.5			-1.23688	0.00463144	Metabolomics	Metabolomics	Cholesteryl Esters-Total Lipids in VL-VLDL % (FIP)
Q1102	field_ID_phenotype	Free Cholesterol in Medium HDL	112824	rs2912062	0.884969	0.246672		0.00492633	-0.00340827	0.0132609	C	G	G	0.296379	66877.4			1.15848	0.00425242	Metabolomics	Metabolomics	Free Cholesterol in M-HDL (FIP)
Q1122	field_ID_phenotype	Free Cholesterol to Total Lipids in Small VLDL percentage	112806	rs2912062	0.884969	0.248488		-0.00516901	-0.0139478	0.00360981	C	G	G	0.296368	66864.3			-1.15404	0.00447907	Metabolomics	Metabolomics	Free Cholesterol to Total Lipids in S-VLDL % (FIP)
Q1137	field_ID_phenotype	Linoleic Acid to Total Fatty Acids percentage	112752	rs2912062	0.884969	0.24489		-0.00526345	-0.0141349	0.00360796	C	G	G	0.296366	66831.8			-1.16286	0.00452631	Metabolomics	Metabolomics	Linoleic Acid to Total Fatty Acids % (FIP)
Q1159	field_ID_phenotype	Phospholipids in Small LDL	109397	rs2912062	0.884969	0.230974		-0.0056622	-0.0149268	0.00360241	C	G	G	0.296343	64838			-1.19786	0.00472693	Metabolomics	Metabolomics	Phospholipids in S-LDL (FIP)
Q1161	field_ID_phenotype	Phospholipids in VLDL	109397	rs2912062	0.884969	0.241148		-0.00548642	-0.0146605	0.00368766	C	G	G	0.296343	64838			-1.17213	0.00468074	Metabolomics	Metabolomics	Phospholipids in VLDL (FIP)
Q1165	field_ID_phenotype	Phospholipids to Total Lipids in Chylomicrons and Extremely Large VLDL percentage	89613	rs2912062	0.884969	0.252584		-0.00595705	-0.0161621	0.00424799	C	G	G	0.296687	53173.9			-1.1441	0.00520675	Metabolomics	Metabolomics	Phospholipids-Total Lipids in ChyloM and EL-VLDL % (FIP)
Q1205	field_ID_phenotype	Total Lipids in Medium VLDL	109397	rs2912062	0.884969	0.241434		-0.00551054	-0.0147305	0.00370946	C	G	G	0.296343	64838			-1.17142	0.00470417	Metabolomics	Metabolomics	Total Lipids in M-VLDL (FIP)
Q2030	PQP	Thyroid stimulating hormone (primary care)	150240	rs2912062	0.884969	0.218779		0.00485951	-0.0028853	0.0126043	C	G	G	0.296962	89231.3			1.22979	0.00395151	Quantitative Measure	Blood Biochemistry	TSH (primary care) (PQP)
P282	Phecode	Hereditary hemolytic anemias	395186	rs2912062	0.885236	0.25435	0.9253		0.809658	1.05745	C	G	G	0.298176	235670	320.215	235350	-1.13985	0.0681152	Haematopoietic	Haematopoietic	Hereditary hemolytic anemias (Phecode)
P495.2	Phecode	Asthma with exacerbation	378482	rs2912062	0.885236	0.254503	1.09866		0.934492	1.29166	C	G	G	0.298212	225736	206.788	225529	1.13948	0.0825723	Safety	Safety	Asthma with exacerbation (Phecode)
P532	Phecode	Dysphagia	377776	rs2912062	0.885236	0.254511	1.01554		0.988953	1.04285	C	G	G	0.298085	225219	8196.42	217022	1.13946	0.0135365	Digestive	Digestive	Dysphagia (Phecode)
Q0445	field_ID_phenotype	tarp-D F2 antigen for Chlamydia trachomatis	8900	rs2912062	0.885236	0.254351		-0.0183816	-0.0499867	0.0132235	C	G	G	0.296824	5283.47			-1.13992	0.0161253	Quantitative Measure	Infection Antigens	tarp-D F2 antigen for Chlamydia trachomatis (FIP)
P430.3	Phecode	Subdural hemorrhage	409942	rs2912062	0.88659	0.255364	1.07115		0.951511	1.20584	C	G	G	0.298074	244386	390.764	243996	1.13742	0.0604305	Circulatory system	Circulatory system	Subdural hemorrhage (Phecode)
P149.1	Phecode	Cancer of oropharynx	425892	rs2912062	0.887199	0.256676	0.92829		0.816287	1.05566	C	G	G	0.298021	253849	344.514	253505	-1.13428	0.0656035	Neoplasms	Neoplasms	Cancer of oropharynx (Phecode)
P255.21	Phecode	Glucocorticoid deficiency	422401	rs2912062	0.887199	0.256888	0.94046		0.84578	1.04575	C	G	G	0.298027	251774	503.65	251271	-1.13378	0.0541399	Endocrine/Metabolic	Endocrine/Metabolic	Glucocorticoid deficiency (Phecode)
P334	Phecode	Degenerative disease of the spinal cord	407944	rs2912062	0.887199	0.262459	0.972082		0.925112	1.02144	C	G	G	0.298108	243223	2313.3	240909	-1.1206	0.0252686	Neurological	Neurological	Degenerative disease of the spinal cord (Phecode)
P362.6	Phecode	Peripheral retinal degenerations	403974	rs2912062	0.887199	0.262054	0.909819		0.771307	1.07321	C	G	G	0.298047	240807	210.063	240596	-1.12155	0.0842656	Sense organs	Sense organs	Peripheral retinal degenerations (Phecode)
P411	Phecode	Ischemic Heart Disease	427406	rs2912062	0.887199	0.26136	1.00843		0.993769	1.0233	C	G	G	0.297933	254677	31925.8	222751	1.12318	0.00747062	Circulatory system	Circulatory system	Ischemic Heart Disease (Phecode)
P420.3	Phecode	Endocarditis	423855	rs2912062	0.887199	0.261311	0.959352		0.892347	1.03139	C	G	G	0.297871	252508	1080.41	251428	-1.1233	0.0369423	Circulatory system	Circulatory system	Endocarditis (Phecode)
P561.1	Phecode	Diarrhea	313397	rs2912062	0.887199	0.262277	1.05119		0.963335	1.14705	C	G	G	0.298367	187015	721.764	186293	1.12103	0.0445304	Digestive	Digestive	Diarrhea (Phecode)
P562.1	Phecode	Diverticulosis	363425	rs2912062	0.887199	0.258795	1.00823		0.993986	1.02267	C	G	G	0.298145	216707	33692.9	183014	1.12924	0.00725501	Digestive	Digestive	Diverticulosis (Phecode)
P562	Phecode	Diverticulosis and diverticulitis	363462	rs2912062	0.887199	0.258273	1.00823		0.994006	1.02267	C	G	G	0.298146	216730	33718	183012	1.13048	0.00725306	Digestive	Digestive	Diverticulosis and diverticulitis (Phecode)
P586.4	Phecode	Stricture/obstruction of ureter	402723	rs2912062	0.887199	0.262496	0.960892		0.896138	1.03034	C	G	G	0.297932	239968	1162.04	238806	-1.12051	0.0355999	Genitourinary	Genitourinary	Stricture/obstruction of ureter (Phecode)
P626.14	Phecode	Irregular menstrual bleeding	207148	rs2912062	0.887199	0.258351	0.973956		0.930388	1.01956	C	G	G	0.297754	123358	2752.46	120606	-1.1303	0.0233487	Genitourinary	Genitourinary	Irregular menstrual bleeding (Phecode)
P654.1	Phecode	Abnormality of organs and soft tissues of pelvis complicating pregnancy, childbirth, or the puerperium	235758	rs2912062	0.887199	0.257186	0.954053		0.879507	1.03492	C	G	G	0.29774	140389	892.395	139497	-1.13307	0.0415118	Pregnancy complications	Pregnancy complications	Abnormality of pelvis complicating pregnancy (Phecode)
Q0011	field_ID_phenotype	birth weight	248574	rs2912062	0.887199	0.258395		-0.00347773	-0.00950873	0.00255328	C	G	G	0.298473	148385			-1.1302	0.0030771	Quantitative Measure	Anthropometry	Birth weight (FIP)
Q1175	field_ID_phenotype	Phospholipids to Total Lipids in Small VLDL percentage	109397	rs2912062	0.887199	0.260945		-0.00512841	-0.0140697	0.00381288	C	G	G	0.296343	64838			-1.12417	0.00456197	Metabolomics	Metabolomics	Phospholipids to Total Lipids in S-VLDL % (FIP)
Q1234	field_ID_phenotype	Triglycerides to Total Lipids in IDL percentage	109397	rs2912062	0.887199	0.260831		0.00515572	-0.00383104	0.0141425	C	G	G	0.296343	64838			1.12443	0.00458517	Metabolomics	Metabolomics	Triglycerides to Total Lipids in IDL % (FIP)
Q1042	field_ID_phenotype	Cholesteryl Esters in HDL	109397	rs2912062	0.887555	0.263412		0.0047823	-0.00359878	0.0131634	C	G	G	0.296343	64838			1.11837	0.00427614	Metabolomics	Metabolomics	Cholesteryl Esters in HDL (FIP)
Q1130	field_ID_phenotype	HDL Cholesterol	109397	rs2912062	0.887555	0.263529		0.00475873	-0.00358308	0.0131005	C	G	G	0.296343	64838			1.11809	0.0042561	Metabolomics	Metabolomics	HDL Cholesterol (FIP)
P371.1	Phecode	Uveitis, noninfectious or NOS	415659	rs2912062	0.889246	0.264961	1.05743		0.958543	1.16653	C	G	G	0.298004	247736	569.082	247167	1.11474	0.0500979	Sense organs	Sense organs	Uveitis, noninfectious or NOS (Phecode)
Q1249	field_ID_phenotype	Valine	112799	rs2912062	0.889246	0.264539		0.0050377	-0.00381184	0.0138872	C	G	G	0.296392	66865.4			1.11573	0.00451515	Metabolomics	Metabolomics	Valine (FIP)
P714	Phecode	Rheumatoid arthritis and other inflammatory polyarthropathies	364268	rs2912062	0.892084	0.266273	0.982135		0.951411	1.01385	C	G	G	0.298017	217116	5729.3	211387	-1.11169	0.0162153	Musculoskeletal	Musculoskeletal	Rheumatoid arthritis and other polyarthropathies (Phecode)
P153.2	Phecode	Colon cancer	388118	rs2912062	0.893067	0.267033	1.0215		0.983836	1.06061	C	G	G	0.298121	231412	4015.65	227396	1.10992	0.0191685	Neoplasms	Neoplasms	Colon cancer (Phecode)
P172	Phecode	Skin cancer	428869	rs2912062	0.89954	0.27173	1.0091		0.99293	1.02554	C	G	G	0.298003	255609	24166.8	231442	1.09909	0.00824315	Neoplasms	Neoplasms	Skin cancer (Phecode)
P255.2	Phecode	Adrenal hypofunction	422402	rs2912062	0.89954	0.270946	0.942152		0.847328	1.0476	C	G	G	0.298027	251774	503.65	251271	-1.10089	0.0541249	Endocrine/Metabolic	Endocrine/Metabolic	Adrenal hypofunction (Phecode)
P284	Phecode	Aplastic anemia	395716	rs2912062	0.89954	0.27179	1.05226		0.960873	1.15235	C	G	G	0.298144	235961	666.776	235294	1.09895	0.0463572	Safety	Safety	Aplastic anemia (Phecode)
P564	Phecode	Functional digestive disorders	353620	rs2912062	0.89954	0.270404	1.00871		0.993276	1.02438	C	G	G	0.298174	210881	27233.1	183648	1.10213	0.00786559	Digestive	Digestive	Functional digestive disorders (Phecode)
P575.6	Phecode	Cholesterolosis of gallbladder	403861	rs2912062	0.89954	0.270299	1.06499		0.9522	1.19115	C	G	G	0.298204	240866	435.713	240430	1.10237	0.0571181	Digestive	Digestive	Cholesterolosis of gallbladder (Phecode)
Q0461	field_ID_phenotype	sag1 antigen for Toxoplasma gondii	8900	rs2912062	0.89954	0.270724		-0.0178555	-0.0496278	0.0139168	C	G	G	0.296824	5283.47			-1.10147	0.0162107	Quantitative Measure	Infection Antigens	sag1 antigen for Toxoplasma gondii (FIP)
P198.3	Phecode	Secondary malignant neoplasm of digestive systems	374772	rs2912062	0.900512	0.274417	1.02782		0.978464	1.07967	C	G	G	0.297935	223315	2307.19	221008	1.09295	0.0251098	Neoplasms	Neoplasms	Secondary malignant neoplasm of digestive systems (Phecode)
P353.1	Phecode	Nerve plexus lesions	409070	rs2912062	0.900512	0.274475	1.1334		0.905412	1.4188	C	G	G	0.297946	243761	106.506	243655	1.09281	0.114587	Neurological	Neurological	Nerve plexus lesions (Phecode)
P379.1	Phecode	Scleritis and episcleritis	413339	rs2912062	0.900512	0.273511	1.2291		0.849639	1.77802	C	G	G	0.298015	246363	38.5215	246324	1.09501	0.188381	Sense organs	Sense organs	Scleritis and episcleritis (Phecode)
P539	Phecode	Bariatric surgery	428767	rs2912062	0.900512	0.27631	1.23917		0.84229	1.82307	C	G	G	0.29801	255554	35.149	255519	1.08865	0.196982	Digestive	Digestive	Bariatric surgery (Phecode)
P559	Phecode	Ileostomy status	314838	rs2912062	0.900512	0.275848	1.03257		0.974725	1.09385	C	G	G	0.298337	187856	1676.73	186179	1.08969	0.0294128	Digestive	Digestive	Ileostomy status (Phecode)
P599.1	Phecode	Urinary obstruction	391979	rs2912062	0.900512	0.274282	0.910307		0.769172	1.07734	C	G	G	0.297938	233571	201.78	233369	-1.09325	0.0859564	Genitourinary	Genitourinary	Urinary obstruction (Phecode)
P738	Phecode	Other acquired musculoskeletal deformity	411867	rs2912062	0.900512	0.276791	0.973596		0.927756	1.0217	C	G	G	0.298008	245480	2435.06	243044	-1.08756	0.0246071	Musculoskeletal	Musculoskeletal	Other acquired musculoskeletal deformity (Phecode)
P745	Phecode	Pain in joint	428855	rs2912062	0.900512	0.276729	0.98597		0.961187	1.0114	C	G	G	0.29797	255572	8935.31	246637	-1.0877	0.0129901	Musculoskeletal	Musculoskeletal	Pain in joint (Phecode)
P782	Phecode	Symptoms involving skin and other integumentary tissue	428791	rs2912062	0.900512	0.27569	0.977909		0.939408	1.01799	C	G	G	0.297991	255552	3532.08	252020	-1.09005	0.0204921	Symptoms	Symptoms	Symptoms involving skin (Phecode)
Q1001	field_ID_phenotype	3-Hydroxybutyrate	105243	rs2912062	0.900512	0.274258		-0.00523951	-0.0146323	0.00415326	C	G	G	0.296344	62376.3			-1.09332	0.00479232	Metabolomics	Metabolomics	3-Hydroxybutyrate (FIP)
P395.2	Phecode	Nonrheumatic aortic valve disorders	414366	rs2912062	0.904963	0.278632	1.05954		0.95429	1.17639	C	G	G	0.298012	246972	501.662	246471	1.0834	0.0533789	Circulatory system	Circulatory system	Nonrheumatic aortic valve disorders (Phecode)
P346	Phecode	Abnormal findings on study of brain and/or nervous system	404985	rs2912062	0.908572	0.282298	1.08724		0.93348	1.26633	C	G	G	0.298046	241408	233.913	241174	1.07517	0.0777964	Neurological	Neurological	Abnormal findings on study of brain/nervous system (Phecode)
P363.3	Phecode	Chorioretinal scars	405672	rs2912062	0.908572	0.281657	0.898327		0.739022	1.09196	C	G	G	0.298057	241826	150.992	241676	-1.0766	0.0995947	Sense organs	Sense organs	Chorioretinal scars (Phecode)
P389.5	Phecode	Disorders of acoustic nerve	417777	rs2912062	0.908572	0.283543	0.803865		0.539377	1.19805	C	G	G	0.298001	248996	37.3961	248958	-1.07239	0.203584	Sense organs	Sense organs	Disorders of acoustic nerve (Phecode)
P447.1	Phecode	Stricture of artery	414203	rs2912062	0.908572	0.28302	1.04305		0.965792	1.12649	C	G	G	0.298074	246927	934.556	245992	1.07356	0.0392636	Circulatory system	Circulatory system	Stricture of artery (Phecode)
P470	Phecode	Septal Deviations/Turbinate Hypertrophy	408056	rs2912062	0.908572	0.283274	1.02184		0.982299	1.06298	C	G	G	0.297961	243170	3609.21	239561	1.07299	0.0201364	Respiratory	Respiratory	Septal Deviations/Turbinate Hypertrophy (Phecode)
P748	Phecode	Anomalies of respiratory system, congenital	428395	rs2912062	0.908572	0.280716	0.853854		0.640783	1.13777	C	G	G	0.298022	255342	70.6901	255271	-1.07871	0.146467	Congenital anomalies	Congenital anomalies	Anomalies of respiratory system, congenital (Phecode)
Q0354	field_ID_phenotype	ZEBRA antigen for Epstein-Barr Virus	8900	rs2912062	0.908572	0.282471		-0.0173995	-0.0491272	0.0143281	C	G	G	0.296824	5283.47			-1.07485	0.0161879	Quantitative Measure	Infection Antigens	ZEBRA antigen for Epstein-Barr Virus (FIP)
Q1029	field_ID_phenotype	Cholesterol to Total Lipids in Large HDL percentage	112735	rs2912062	0.908572	0.280786		-0.00478155	-0.0134706	0.0039075	C	G	G	0.296348	66817.5			-1.07856	0.00443327	Metabolomics	Metabolomics	Cholesterol to Total Lipids in L-HDL % (FIP)
P189	Phecode	Cancer of urinary organs (incl. kidney and bladder)	428827	rs2912062	0.911018	0.28552	1.01908		0.984339	1.05503	C	G	G	0.298028	255605	4756.32	250849	1.068	0.0176921	Neoplasms	Neoplasms	Cancer of urinary organs (Phecode)
P2015	CP	Aplastic anaemia	188555	rs2912062	0.911018	0.288317	1.05183		0.958157	1.15466	C	G	G	0.297593	112225	633.54	111592	1.06182	0.0475899	Safety	Safety	Aplastic anaemia (CP)
P364.9	Phecode	Cornea replaced by transplant	405689	rs2912062	0.911018	0.286421	0.901404		0.744785	1.09095	C	G	G	0.29805	241832	157.615	241674	-1.06601	0.0973762	Sense organs	Sense organs	Cornea replaced by transplant (Phecode)
P5011	field_ID_phenotype	Comparatively shorter age 10	421183	rs2912062	0.911018	0.288934	1.00626		0.994718	1.01793	C	G	G	0.298024	251046	53048.8	197997	1.06046	0.00588358	Quantitative Measure	Anthropometry	Comparatively shorter age 10 (FIP)
P523.1	Phecode	Gingivitis	414863	rs2912062	0.911018	0.284789	0.884596		0.706574	1.10747	C	G	G	0.298073	247319	114.208	247205	-1.06962	0.114646	Digestive	Digestive	Gingivitis (Phecode)
P577	Phecode	Diseases of pancreas	428790	rs2912062	0.911018	0.288112	0.974383		0.928833	1.02217	C	G	G	0.298007	255565	2470.55	253094	-1.06227	0.0244277	Digestive	Digestive	Diseases of pancreas (Phecode)
P701.6	Phecode	Acquired acanthosis nigricans	422079	rs2912062	0.911018	0.290021	0.889387		0.715799	1.10508	C	G	G	0.298052	251603	122.369	251481	-1.05807	0.110787	Dermatologic	Dermatologic	Acquired acanthosis nigricans (Phecode)
P747.13	Phecode	Congenital anomalies of great vessels	427333	rs2912062	0.911018	0.288907	0.976381		0.934204	1.02047	C	G	G	0.298051	254734	2933.43	251801	-1.06052	0.0225335	Congenital anomalies	Congenital anomalies	Congenital anomalies of great vessels (Phecode)
Q0323	field_ID_phenotype	OMP antigen for Helicobacter pylori	8900	rs2912062	0.911018	0.289127		-0.0169433	-0.0482689	0.0143823	C	G	G	0.296824	5283.47			-1.0601	0.0159827	Quantitative Measure	Infection Antigens	OMP antigen for Helicobacter pylori (FIP)
Q1017	field_ID_phenotype	Cholesterol in Large VLDL	112125	rs2912062	0.911018	0.289802		-0.00485013	-0.0138303	0.00413005	C	G	G	0.296426	66473.5			-1.05856	0.00458181	Metabolomics	Metabolomics	Cholesterol in L-VLDL (FIP)
Q1096	field_ID_phenotype	Free Cholesterol in HDL	109397	rs2912062	0.911018	0.287636		0.00448653	-0.0037832	0.0127563	C	G	G	0.296343	64838			1.06333	0.00421933	Metabolomics	Metabolomics	Free Cholesterol in HDL (FIP)
Q1187	field_ID_phenotype	Total Cholesterol	109397	rs2912062	0.911018	0.289043		-0.00485537	-0.0138311	0.00412038	C	G	G	0.296343	64838			-1.06023	0.00457954	Metabolomics	Metabolomics	Total Cholesterol (FIP)
P270	Phecode	Disorders of protein plasma/amino-acid transport and metabolism	428300	rs2912062	0.916118	0.293011	1.04321		0.964116	1.1288	C	G	G	0.298022	255285	888.144	254397	1.05154	0.0402319	Endocrine/Metabolic	Endocrine/Metabolic	Disorders of protein plasma/amino-acid metabolism (Phecode)
P352.2	Phecode	Facial nerve disorders [CN7]	410334	rs2912062	0.916118	0.29286	1.04162		0.965409	1.12384	C	G	G	0.297921	244495	955.336	243539	1.05187	0.038764	Neurological	Neurological	Facial nerve disorders [CN7] (Phecode)
P446.6	Phecode	Polyarteritis nodosa	412871	rs2912062	0.916118	0.29336	1.21839		0.842893	1.76116	C	G	G	0.298113	246164	38.8156	246125	1.05078	0.187985	Circulatory system	Circulatory system	Polyarteritis nodosa (Phecode)
P800.2	Phecode	Fracture of unspecified part of femur	398511	rs2912062	0.916118	0.29356	0.964236		0.900877	1.03205	C	G	G	0.297978	237495	1222.86	236272	-1.05034	0.0346776	Injuries & poisonings	Injuries & poisonings	Fracture of unspecified part of femur (Phecode)
P782.3	Phecode	Edema	428468	rs2912062	0.916863	0.294278	0.978033		0.938254	1.01949	C	G	G	0.297982	255352	3303.02	252049	-1.04878	0.0211824	Symptoms	Symptoms	Edema (Phecode)
P151	Phecode	Cancer of stomach	401911	rs2912062	0.917453	0.302717	1.04538		0.960772	1.13744	C	G	G	0.29812	239636	775.69	238860	1.03063	0.0430611	Neoplasms	Neoplasms	Cancer of stomach (Phecode)
P170.2	Phecode	Cancer of connective tissue	428586	rs2912062	0.917453	0.29599	1.06192		0.948758	1.18858	C	G	G	0.298	255437	431.376	255006	1.04507	0.0574902	Neoplasms	Neoplasms	Cancer of connective tissue (Phecode)
P270.33	Phecode	Amyloidosis	427326	rs2912062	0.917453	0.298425	1.08674		0.929031	1.27123	C	G	G	0.298033	254715	221.325	254493	1.03982	0.0800001	Endocrine/Metabolic	Endocrine/Metabolic	Amyloidosis (Phecode)
P276.41	Phecode	Acidosis	410737	rs2912062	0.917453	0.302696	0.973378		0.924693	1.02463	C	G	G	0.298073	244859	2151.88	242707	-1.03067	0.0261791	Endocrine/Metabolic	Endocrine/Metabolic	Acidosis (Phecode)
P303.4	Phecode	Somatoform disorder	354855	rs2912062	0.917453	0.299849	0.902943		0.744452	1.09518	C	G	G	0.298666	211966	153.945	211812	-1.03676	0.0984769	Psychiatric disorders	Psychiatric disorders	Somatoform disorder (Phecode)
P315.3	Phecode	Mental retardation	427448	rs2912062	0.917453	0.302446	1.13667		0.891027	1.45003	C	G	G	0.298019	254775	90.6	254684	1.0312	0.124228	Psychiatric disorders	Psychiatric disorders	Mental retardation (Phecode)
P345	Phecode	Epilepsy, recurrent seizures, convulsions	412431	rs2912062	0.917453	0.297226	1.01761		0.984756	1.05156	C	G	G	0.298022	245827	5257.56	240570	1.0424	0.0167441	Safety	Safety	Epilepsy, recurrent seizures, convulsions (Phecode)
P385	Phecode	Other disorders of middle ear and mastoid	424970	rs2912062	0.917453	0.295753	1.04813		0.959721	1.14469	C	G	G	0.298122	253386	708.38	252678	1.04558	0.0449603	Sense organs	Sense organs	Other disorders of middle ear and mastoid (Phecode)
P427.41	Phecode	Ventricular fibrillation and flutter	384299	rs2912062	0.917453	0.298884	0.944439		0.847874	1.052	C	G	G	0.298195	229192	488.6	228704	-1.03883	0.0550287	Safety	Safety	Ventricular fibrillation and flutter (Phecode)
P427.9	Phecode	Palpitations	389852	rs2912062	0.917453	0.302742	1.0194		0.98282	1.05735	C	G	G	0.298116	232443	4220.95	228222	1.03057	0.0186466	Circulatory system	Circulatory system	Palpitations (Phecode)
P540	Phecode	Appendiceal conditions	428791	rs2912062	0.917453	0.299805	1.02581		0.977565	1.07643	C	G	G	0.29801	255568	2401.31	253167	1.03685	0.0245767	Digestive	Digestive	Appendiceal conditions (Phecode)
P575.2	Phecode	Obstruction of bile duct	404751	rs2912062	0.917453	0.29896	1.03951		0.966212	1.11837	C	G	G	0.29819	241386	1033.66	240352	1.03867	0.037307	Digestive	Digestive	Obstruction of bile duct (Phecode)
P755.6	Phecode	Other congenital anomalies of lower limb, including pelvic girdle	427226	rs2912062	0.917453	0.3031	0.911037		0.763003	1.0878	C	G	G	0.297991	254619	181.831	254437	-1.02981	0.0904727	Congenital anomalies	Congenital anomalies	Other congenital anomalies of lower limb (Phecode)
P805	Phecode	Fracture of vertebral column without mention of spinal cord injury	400041	rs2912062	0.917453	0.301991	0.974146		0.926887	1.02382	C	G	G	0.297971	238401	2287.53	236113	-1.03217	0.0253748	Injuries & poisonings	Injuries & poisonings	Fracture of vertebral column no spinal cord injury (Phecode)
Q0122	field_ID_phenotype	Peak expiratory flow	393715	rs2912062	0.917453	0.298429		0.00209117	-0.00185053	0.00603287	C	G	G	0.298337	234920			1.03981	0.00201111	Quantitative Measure	Spirometry	Peak expiratory flow (FIP)
Q1006	field_ID_phenotype	Albumin	109381	rs2912062	0.917453	0.297506		0.00488319	-0.00430366	0.01407	C	G	G	0.296345	64829			1.0418	0.00468725	Metabolomics	Metabolomics	Albumin (FIP)
Q1060	field_ID_phenotype	Cholesteryl Esters to Total Lipids in Large HDL percentage	112707	rs2912062	0.917453	0.299388		-0.00465868	-0.0134574	0.00414	C	G	G	0.29635	66801.5			-1.03775	0.0044892	Metabolomics	Metabolomics	Cholesteryl Esters to Total Lipids in L-HDL % (FIP)
Q1163	field_ID_phenotype	Phospholipids in Very Large VLDL	101490	rs2912062	0.917453	0.301574		0.00497071	-0.00445985	0.0144013	C	G	G	0.297228	60331.2			1.03307	0.0048116	Metabolomics	Metabolomics	Phospholipids in VL-VLDL (FIP)
P2016	CP	Bleeding events	223535	rs2912062	0.922984	0.309056	0.991542		0.975448	1.0079	C	G	G	0.29779	133133	26097.6	107035	-1.0172	0.00834826	Safety	Safety	Bleeding events (CP)
P276.1	Phecode	Electrolyte imbalance	421120	rs2912062	0.922984	0.312057	1.0131		0.987849	1.039	C	G	G	0.29794	250937	9153.5	241783	1.01091	0.0128774	Endocrine/Metabolic	Endocrine/Metabolic	Electrolyte imbalance (Phecode)
P288.3	Phecode	Eosinophilia	415667	rs2912062	0.922984	0.310904	1.12746		0.893975	1.42193	C	G	G	0.29801	247746	99.8821	247646	1.01333	0.118393	Haematopoietic	Haematopoietic	Eosinophilia (Phecode)
P293	Phecode	Symptoms involving head and neck	428773	rs2912062	0.922984	0.309654	1.02475		0.977536	1.07424	C	G	G	0.297991	255541	2510.17	253031	1.01595	0.024063	Psychiatric disorders	Psychiatric disorders	Symptoms involving head and neck (Phecode)
P300.3	Phecode	Obsessive-compulsive disorders	354931	rs2912062	0.922984	0.305425	1.0951		0.920454	1.30288	C	G	G	0.298627	211984	179.855	211804	1.02487	0.0886411	Psychiatric disorders	Psychiatric disorders	Obsessive-compulsive disorders (Phecode)
P300	Phecode	Anxiety disorders	373533	rs2912062	0.922984	0.309528	1.01128		0.989638	1.03338	C	G	G	0.298489	222991	12602	210389	1.01621	0.0110341	Psychiatric disorders	Psychiatric disorders	Anxiety disorders (Phecode)
P374.3	Phecode	Ptosis of eyelid	417613	rs2912062	0.922984	0.310679	0.972744		0.922143	1.02613	C	G	G	0.298054	248943	1982.79	246960	-1.0138	0.0272567	Sense organs	Sense organs	Ptosis of eyelid (Phecode)
P481	Phecode	Influenza	405266	rs2912062	0.922984	0.312647	0.962788		0.89447	1.03633	C	G	G	0.298022	241556	1041.16	240515	-1.00968	0.0375541	Respiratory	Respiratory	Influenza (Phecode)
P53.1	Phecode	Herpes zoster with nervous system complications	420069	rs2912062	0.922984	0.307847	1.11259		0.906314	1.3658	C	G	G	0.297939	250310	128.188	250182	1.01975	0.104621	Infectious diseases	Infectious diseases	Herpes zoster with nervous system complications (Phecode)
P599.7	Phecode	Urethral discharge	391764	rs2912062	0.922984	0.307749	0.833514		0.587403	1.18274	C	G	G	0.297926	233433	47.9882	233385	-1.01996	0.178544	Genitourinary	Genitourinary	Urethral discharge (Phecode)
P618	Phecode	Genital prolapse	238350	rs2912062	0.922984	0.30798	1.01291		0.98824	1.03819	C	G	G	0.297899	142009	9863.98	132145	1.01947	0.0125801	Genitourinary	Genitourinary	Genital prolapse (Phecode)
P642.1	Phecode	Preeclampsia and eclampsia	237765	rs2912062	0.922984	0.307559	1.08765		0.925549	1.27814	C	G	G	0.297786	141606	210.38	141396	1.02036	0.0823428	Pregnancy complications	Pregnancy complications	Preeclampsia and eclampsia (Phecode)
P801.1	Phecode	Fracture of foot	397017	rs2912062	0.922984	0.312159	1.09779		0.916103	1.31552	C	G	G	0.297921	236559	165.243	236394	1.0107	0.0923127	Injuries & poisonings	Injuries & poisonings	Fracture of foot (Phecode)
P941	Phecode	Adverse reaction to serum or vaccine	421225	rs2912062	0.922984	0.310386	0.935357		0.822071	1.06427	C	G	G	0.297963	251019	340.384	250679	-1.01441	0.0658731	Injuries & poisonings	Injuries & poisonings	Adverse reaction to serum or vaccine (Phecode)
P963.1	Phecode	Antineoplastic and immunosuppressive drugs causing adverse effects	383417	rs2912062	0.922984	0.31256	1.18716		0.850948	1.65621	C	G	G	0.297788	228354	44.1098	228310	1.00986	0.169886	Injuries & poisonings	Injuries & poisonings	Antineoplastic drugs adverse effects (Phecode)
Q1206	field_ID_phenotype	Total Lipids in Small HDL	109397	rs2912062	0.922984	0.307217		0.00480373	-0.00441701	0.0140245	C	G	G	0.296343	64838			1.02108	0.00470455	Metabolomics	Metabolomics	Total Lipids in S-HDL (FIP)
P290.16	Phecode	Vascular dementia	411230	rs2912062	0.923292	0.313234	0.959371		0.885058	1.03991	C	G	G	0.298103	245178	875.101	244302	-1.00846	0.0411329	Psychiatric disorders	Psychiatric disorders	Vascular dementia (Phecode)
Q1141	field_ID_phenotype	Omega-3 Fatty Acids to Total Fatty Acids percentage	112752	rs2912062	0.927493	0.315144		-0.00452918	-0.0133665	0.00430816	C	G	G	0.296366	66831.8			-1.00449	0.00450893	Metabolomics	Metabolomics	Omega-3 Fatty Acids to Total Fatty Acids % (FIP)
P2067	CP	Family history Lung cancer	430060	rs2912062	0.927497	0.31602	1.00704		0.993325	1.02094	C	G	G	0.298007	256322	34420.9	221901	1.00267	0.00699375	Neoplasms	Neoplasms	Family history Lung cancer (CP)
Q0331	field_ID_phenotype	NS3 antigen for Hepatitis C Virus	8900	rs2912062	0.927497	0.316115		-0.0160298	-0.0473685	0.0153088	C	G	G	0.296824	5283.47			-1.00253	0.0159894	Quantitative Measure	Infection Antigens	NS3 antigen for Hepatitis C Virus (FIP)
P204.22	Phecode	Myeloid leukemia, chronic	420896	rs2912062	0.93383	0.318819	0.912034		0.761012	1.09303	C	G	G	0.298038	250886	174.474	250711	-0.996887	0.0923637	Neoplasms	Neoplasms	Myeloid leukemia, chronic (Phecode)
P292.4	Phecode	Altered mental status	415835	rs2912062	0.93383	0.319738	0.980979		0.944555	1.0188	C	G	G	0.298136	247951	4012.38	243938	-0.994995	0.0193034	Psychiatric disorders	Psychiatric disorders	Altered mental status (Phecode)
P627.3	Phecode	Postmenopausal atrophic vaginitis	204706	rs2912062	0.93383	0.319367	0.965288		0.900439	1.0348	C	G	G	0.297682	121874	1170.3	120704	-0.995759	0.0354828	Genitourinary	Genitourinary	Postmenopausal atrophic vaginitis (Phecode)
P755.1	Phecode	Congenital deformities of feet	427303	rs2912062	0.934573	0.320481	0.924138		0.790939	1.07977	C	G	G	0.297996	254670	234.753	254435	-0.993471	0.0794105	Congenital anomalies	Congenital anomalies	Congenital deformities of feet (Phecode)
P133	Phecode	Arthropod-borne diseases	427659	rs2912062	0.938261	0.386854	0.880011		0.658796	1.1755	C	G	G	0.298019	254901	68.8549	254832	-0.865336	0.147716	Infectious diseases	Infectious diseases	Arthropod-borne diseases (Phecode)
P134	Phecode	Helminthiases	427791	rs2912062	0.938261	0.379035	0.919498		0.762678	1.10856	C	G	G	0.298033	254992	162.804	254829	-0.879675	0.0954055	Infectious diseases	Infectious diseases	Helminthiases (Phecode)
P145.3	Phecode	Cancer of major salivary glands	425628	rs2912062	0.938261	0.342288	0.914896		0.761464	1.09925	C	G	G	0.298015	253687	169.4	253518	-0.949654	0.0936598	Neoplasms	Neoplasms	Cancer of major salivary glands (Phecode)
P145.4	Phecode	Cancer of the gums	425490	rs2912062	0.938261	0.376055	0.875189		0.651483	1.17571	C	G	G	0.298009	253600	66.4548	253534	-0.885188	0.150608	Neoplasms	Neoplasms	Cancer of the gums (Phecode)
P145.5	Phecode	Cancer of the mouth floor	425487	rs2912062	0.938261	0.392383	0.880181		0.656983	1.1792	C	G	G	0.298009	253598	67.5764	253530	-0.855305	0.14922	Neoplasms	Neoplasms	Cancer of the mouth floor (Phecode)
P149.4	Phecode	Cancer of larynx	425851	rs2912062	0.938261	0.398885	1.05993		0.925874	1.2134	C	G	G	0.298002	253809	299.917	253509	0.843615	0.068993	Neoplasms	Neoplasms	Cancer of larynx (Phecode)
P153	Phecode	Colorectal cancer	390774	rs2912062	0.938261	0.381112	1.01414		0.982772	1.0465	C	G	G	0.298138	233009	5817.63	227191	0.875849	0.0160264	Neoplasms	Neoplasms	Colorectal cancer (Phecode)
P164	Phecode	Cancer of intrathoracic organs	423117	rs2912062	0.938261	0.362182	1.12584		0.872479	1.45279	C	G	G	0.29801	252186	82.7803	252103	0.911216	0.13008	Neoplasms	Neoplasms	Cancer of intrathoracic organs (Phecode)
P172.3	Phecode	Carcinoma in situ of skin	395450	rs2912062	0.938261	0.378535	1.02695		0.967923	1.08958	C	G	G	0.29809	235759	1591.34	234168	0.880599	0.030203	Neoplasms	Neoplasms	Carcinoma in situ of skin (Phecode)
P184.2	Phecode	Cancer of other female genital organs (excluding uterus and ovary)	208949	rs2912062	0.938261	0.347225	0.94662		0.844309	1.06133	C	G	G	0.297916	124498	432.29	124066	-0.939985	0.0583589	Neoplasms	Neoplasms	Cancer of other female genital organs (Phecode)
P199	Phecode	Neoplasm of uncertain behavior	373920	rs2912062	0.938261	0.3311	0.972763		0.920073	1.02847	C	G	G	0.298023	222873	1825.55	221048	-0.971901	0.0284115	Neoplasms	Neoplasms	Neoplasm of uncertain behavior (Phecode)
P200.1	Phecode	Polycythemia vera	415380	rs2912062	0.938261	0.35781	0.945564		0.839215	1.06538	C	G	G	0.2981	247649	398.266	247251	-0.919547	0.0608737	Neoplasms	Neoplasms	Polycythemia vera (Phecode)
P2003	CP	Stroke/Cerebrovascular events	201106	rs2912062	0.938261	0.358908	1.01569		0.982473	1.05002	C	G	G	0.297322	119587	5366.79	114220	0.917448	0.0169639	Safety	Safety	Stroke/Cerebrovascular events (CP)
P2007	CP	Liver failure	196141	rs2912062	0.938261	0.376163	0.960218		0.87767	1.05054	C	G	G	0.297505	116706	699.16	116007	-0.884988	0.0458667	Safety	Safety	Liver failure (CP)
P2012	CP	Acute coronary syndrome	184094	rs2912062	0.938261	0.324686	1.02523		0.975638	1.07734	C	G	G	0.297814	109652	2333.29	107318	0.984874	0.0252974	Safety	Safety	Acute coronary syndrome (CP)
P2013	CP	Myocardial infarction	203570	rs2912062	0.938261	0.332606	1.01077		0.9891	1.03291	C	G	G	0.297746	121224	14862.9	106361	0.968879	0.0110548	Safety	Safety	Myocardial infarction (CP)
P2021	CP	Acute urinary retention	201624	rs2912062	0.938261	0.394157	0.989071		0.964385	1.01439	C	G	G	0.297649	120026	10158.5	109868	-0.852103	0.0128958	Safety	Safety	Acute urinary retention (CP)
P2023	CP	Parkinson's disease (+ medication)	191926	rs2912062	0.938261	0.388568	0.952671		0.85325	1.06368	C	G	G	0.297567	114222	465.447	113756	-0.862218	0.056235	Neurological	Neurological	Parkinson's disease (+ medication) (CP)
P2072	CP	Chronic dry cough	103399	rs2912062	0.938261	0.377427	1.01562		0.981268	1.05117	C	G	G	0.300041	62047.8	5107.67	56940.2	0.882647	0.017557	Symptoms	Symptoms	Chronic dry cough (CP)
P2075	CP	Emphysema	184249	rs2912062	0.938261	0.32754	1.02306		0.977412	1.07084	C	G	G	0.2972	109518	2773.11	106745	0.97908	0.0232887	Respiratory	Respiratory	Emphysema (CP)
P211	Phecode	Benign neoplasm of other parts of digestive system	413978	rs2912062	0.938261	0.3519	1.01363		0.985144	1.04295	C	G	G	0.298072	246791	7048.33	239743	0.93091	0.0145453	Neoplasms	Neoplasms	Benign neoplasm of other parts of digestive system (Phecode)
P214	Phecode	Lipoma	427440	rs2912062	0.938261	0.332628	1.01574		0.984155	1.04833	C	G	G	0.298001	254755	5679.76	249076	0.968833	0.0161164	Neoplasms	Neoplasms	Lipoma (Phecode)
P241	Phecode	Nontoxic nodular goiter	403546	rs2912062	0.938261	0.379186	1.0303		0.963986	1.10117	C	G	G	0.298268	240730	1253.65	239476	0.879397	0.0339415	Endocrine/Metabolic	Endocrine/Metabolic	Nontoxic nodular goiter (Phecode)
P242.3	Phecode	Exophthalmos	401837	rs2912062	0.938261	0.390942	0.911087		0.736491	1.12707	C	G	G	0.298279	239719	126.169	239593	-0.857911	0.108542	Endocrine/Metabolic	Endocrine/Metabolic	Exophthalmos (Phecode)
P244.2	Phecode	Acquired hypothyroidism	401943	rs2912062	0.938261	0.394369	1.0776		0.907326	1.27983	C	G	G	0.298257	239764	184.027	239580	0.851721	0.0877519	Endocrine/Metabolic	Endocrine/Metabolic	Acquired hypothyroidism (Phecode)
P250.22	Phecode	Type 2 diabetes with renal manifestations	396141	rs2912062	0.938261	0.366829	1.06387		0.930016	1.21698	C	G	G	0.298034	236127	303	235824	0.90243	0.0686031	Endocrine/Metabolic	Endocrine/Metabolic	T2 diabetes with renal manifestations (Phecode)
P250.3	Phecode	Insulin pump user	395758	rs2912062	0.938261	0.366881	1.14429		0.853862	1.53351	C	G	G	0.298047	235909	62.4431	235846	0.902331	0.149376	Endocrine/Metabolic	Endocrine/Metabolic	Insulin pump user (Phecode)
P250.4	Phecode	Abnormal glucose	397756	rs2912062	0.938261	0.353009	0.97094		0.912359	1.03328	C	G	G	0.298094	237137	1457.54	235680	-0.928768	0.0317509	Endocrine/Metabolic	Endocrine/Metabolic	Abnormal glucose (Phecode)
P250.5	Phecode	Glycosuria or Acetonuria	395801	rs2912062	0.938261	0.384078	0.901795		0.714536	1.13813	C	G	G	0.29806	235945	105.804	235839	-0.870407	0.118755	Endocrine/Metabolic	Endocrine/Metabolic	Glycosuria or Acetonuria (Phecode)
P258	Phecode	Iatrogenic endocrine disorders	421870	rs2912062	0.938261	0.376458	0.908851		0.735386	1.12324	C	G	G	0.298013	251446	127.451	251318	-0.884441	0.108059	Endocrine/Metabolic	Endocrine/Metabolic	Iatrogenic endocrine disorders (Phecode)
P259	Phecode	Other endocrine disorders	421985	rs2912062	0.938261	0.340373	1.08537		0.917154	1.28445	C	G	G	0.298006	251508	191.427	251316	0.953429	0.0859229	Endocrine/Metabolic	Endocrine/Metabolic	Other endocrine disorders (Phecode)
P261.41	Phecode	Rickets or osteomalacia	420360	rs2912062	0.938261	0.391018	1.13594		0.848932	1.51998	C	G	G	0.298034	250563	63.2	250500	0.857772	0.148593	Endocrine/Metabolic	Endocrine/Metabolic	Rickets or osteomalacia (Phecode)
P270.32	Phecode	Paraproteinemia	427782	rs2912062	0.938261	0.378563	1.04648		0.945832	1.15784	C	G	G	0.298031	254984	538.25	254446	0.880547	0.0515943	Endocrine/Metabolic	Endocrine/Metabolic	Paraproteinemia (Phecode)
P276.13	Phecode	Hyperpotassemia	410423	rs2912062	0.938261	0.374312	0.975734		0.924257	1.03007	C	G	G	0.298057	244659	1928.35	242731	-0.888426	0.0276513	Endocrine/Metabolic	Endocrine/Metabolic	Hyperpotassemia (Phecode)
P279	Phecode	Disorders involving the immune mechanism	428773	rs2912062	0.938261	0.380323	0.957744		0.869679	1.05473	C	G	G	0.298002	255551	606.874	254944	-0.877302	0.0492128	Endocrine/Metabolic	Endocrine/Metabolic	Disorders involving the immune mechanism (Phecode)
P283.1	Phecode	Autoimmune hemolytic anemias	394897	rs2912062	0.938261	0.330174	0.903653		0.736963	1.10805	C	G	G	0.298182	235503	137.972	235365	-0.973764	0.104038	Haematopoietic	Haematopoietic	Autoimmune hemolytic anemias (Phecode)
P286.13	Phecode	Congenital factor VIII disorder	423867	rs2912062	0.938261	0.372977	0.871414		0.643749	1.17959	C	G	G	0.298004	252628	63.1568	252565	-0.890911	0.154495	Haematopoietic	Haematopoietic	Congenital factor VIII disorder (Phecode)
P286.3	Phecode	Coagulation defects complicating pregnancy or postpartum	236241	rs2912062	0.938261	0.359981	1.19195		0.818431	1.73592	C	G	G	0.297853	140730	37.6588	140693	0.915402	0.191815	Haematopoietic	Haematopoietic	Coagulation defects in pregnancy (Phecode)
P286.6	Phecode	Defibrination syndrome	423858	rs2912062	0.938261	0.353037	0.861022		0.627873	1.18075	C	G	G	0.298004	252622	58.349	252564	-0.928716	0.161119	Haematopoietic	Haematopoietic	Defibrination syndrome (Phecode)
P286	Phecode	Coagulation defects	425168	rs2912062	0.938261	0.360479	0.964878		0.893703	1.04172	C	G	G	0.298019	253416	960.375	252456	-0.914453	0.0390967	Haematopoietic	Haematopoietic	Coagulation defects (Phecode)
P288	Phecode	Diseases of white blood cells	422257	rs2912062	0.938261	0.353003	0.983623		0.949947	1.0185	C	G	G	0.298089	251740	4694.69	247046	-0.92878	0.0177767	Haematopoietic	Haematopoietic	Diseases of white blood cells (Phecode)
P289.5	Phecode	Diseases of spleen	416503	rs2912062	0.938261	0.359784	1.04316		0.952962	1.1419	C	G	G	0.297997	248233	673.34	247560	0.915777	0.0461426	Haematopoietic	Haematopoietic	Diseases of spleen (Phecode)
P290.11	Phecode	Alzheimer's disease	412326	rs2912062	0.938261	0.339524	0.971874		0.916599	1.03048	C	G	G	0.298086	245817	1664.84	244153	-0.955106	0.0298752	Psychiatric disorders	Psychiatric disorders	Alzheimer's disease (Phecode)
P327.6	Phecode	Circadian rhythm sleep disorder	419929	rs2912062	0.938261	0.329371	1.2324		0.809828	1.87545	C	G	G	0.298083	250348	29.8314	250318	0.975381	0.214234	Neurological	Neurological	Circadian rhythm sleep disorder (Phecode)
P327	Phecode	Sleep disorders	428835	rs2912062	0.938261	0.353552	1.01462		0.983981	1.04622	C	G	G	0.297976	255565	6066.95	249498	0.927722	0.0156456	Neurological	Neurological	Sleep disorders (Phecode)
P335	Phecode	Multiple sclerosis	406308	rs2912062	0.938261	0.352412	1.03374		0.963911	1.10864	C	G	G	0.298024	242179	1131.23	241048	0.92992	0.0356885	Neurological	Neurological	Multiple sclerosis (Phecode)
P344	Phecode	Other paralytic syndromes	405803	rs2912062	0.938261	0.381103	0.963456		0.886446	1.04716	C	G	G	0.298083	241926	813.355	241112	-0.875866	0.0425029	Neurological	Neurological	Other paralytic syndromes (Phecode)
P345.12	Phecode	Partial epilepsy	405078	rs2912062	0.938261	0.37686	0.9424		0.826221	1.07492	C	G	G	0.298074	241486	327.423	241159	-0.883696	0.0671303	Neurological	Neurological	Partial epilepsy (Phecode)
P348.2	Phecode	Cerebral edema and compression of brain	405247	rs2912062	0.938261	0.356491	1.0554		0.941114	1.18356	C	G	G	0.298042	241562	418.117	241144	0.922071	0.0584744	Neurological	Neurological	Cerebral edema and compression of brain (Phecode)
P350.2	Phecode	Abnormality of gait	426679	rs2912062	0.938261	0.37588	0.984698		0.951656	1.01889	C	G	G	0.298069	254359	4933.23	249426	-0.885512	0.0174136	Neurological	Neurological	Abnormality of gait (Phecode)
P357	Phecode	Inflammatory and toxic neuropathy	427682	rs2912062	0.938261	0.393484	1.02239		0.971695	1.07574	C	G	G	0.298087	254973	2158.37	252815	0.853317	0.0259501	Neurological	Neurological	Inflammatory and toxic neuropathy (Phecode)
P366.1	Phecode	Nonsenile Cataract	384682	rs2912062	0.938261	0.34049	1.1796		0.839906	1.65669	C	G	G	0.298125	229366	46.0509	229320	0.953197	0.17329	Sense organs	Sense organs	Nonsenile Cataract (Phecode)
P366	Phecode	Cataract	429110	rs2912062	0.938261	0.395562	1.00657		0.991483	1.02188	C	G	G	0.297977	255730	30151.5	225579	0.849574	0.00770282	Sense organs	Sense organs	Cataract (Phecode)
P379.9	Phecode	Pain, swelling or discharge of eye	413569	rs2912062	0.938261	0.340395	0.923063		0.782981	1.0882	C	G	G	0.298034	246516	210.204	246305	-0.953385	0.0839755	Sense organs	Sense organs	Pain, swelling or discharge of eye (Phecode)
P381.1	Phecode	Otitis media	426100	rs2912062	0.938261	0.383485	1.02753		0.966651	1.09225	C	G	G	0.298113	254052	1487.14	252565	0.871494	0.0311651	Sense organs	Sense organs	Otitis media (Phecode)
P386.2	Phecode	Peripheral or central vertigo	418444	rs2912062	0.938261	0.367092	0.963354		0.888289	1.04477	C	G	G	0.298042	249428	856.458	248572	-0.901934	0.0413915	Sense organs	Sense organs	Peripheral or central vertigo (Phecode)
P401.1	Phecode	Essential hypertension	428284	rs2912062	0.938261	0.382308	0.995253		0.984678	1.00594	C	G	G	0.298086	255331	78162.7	177168	-0.873651	0.00544844	Circulatory system	Circulatory system	Essential hypertension (Phecode)
P401	Phecode	Hypertension	428563	rs2912062	0.938261	0.387968	0.995312		0.984746	1.00599	C	G	G	0.298073	255486	78338.9	177147	-0.863309	0.00544435	Circulatory system	Circulatory system	Hypertension (Phecode)
P4013.2	AP	Chronic obstructive pulmonary disease (HES + primary care)	39610	rs2912062	0.938261	0.328112	1.018		0.982241	1.05506	C	G	G	0.300683	23820.1	6016.36	17803.7	0.977924	0.0182425	Respiratory	Respiratory	COPD exacerbations (HES + primary care) (AP)
P41.4	Phecode	E. coli	407431	rs2912062	0.938261	0.365466	0.983091		0.947436	1.02008	C	G	G	0.298037	242859	4177.64	238681	-0.904998	0.0188476	Infectious diseases	Infectious diseases	E. coli (Phecode)
P411.3	Phecode	Angina pectoris	402872	rs2912062	0.938261	0.383887	1.00894		0.988934	1.02936	C	G	G	0.298009	240119	15479.8	224639	0.870757	0.0102209	Circulatory system	Circulatory system	Angina pectoris (Phecode)
P420.1	Phecode	Myocarditis	422583	rs2912062	0.938261	0.386924	0.923617		0.771474	1.10577	C	G	G	0.297835	251720	175.949	251544	-0.865209	0.0918366	Circulatory system	Circulatory system	Myocarditis (Phecode)
P425.12	Phecode	Other hypertrophic cardiomyopathy	422685	rs2912062	0.938261	0.324225	0.928031		0.799962	1.0766	C	G	G	0.297842	251786	257.972	251528	-0.985814	0.0757678	Circulatory system	Circulatory system	Other hypertrophic cardiomyopathy (Phecode)
P426.21	Phecode	First degree AV block	386692	rs2912062	0.938261	0.38512	0.977269		0.927859	1.02931	C	G	G	0.298206	230628	2125.87	228502	-0.8685	0.0264719	Circulatory system	Circulatory system	First degree AV block (Phecode)
P426.32	Phecode	Left bundle branch block	387892	rs2912062	0.938261	0.375238	0.980411		0.938465	1.02424	C	G	G	0.298257	231383	2991.9	228391	-0.886705	0.0223115	Circulatory system	Circulatory system	Left bundle branch block (Phecode)
P427.4	Phecode	Cardiac arrest and ventricular fibrillation	386207	rs2912062	0.938261	0.384683	0.975381		0.922075	1.03177	C	G	G	0.29823	230357	1798.87	228558	-0.8693	0.0286761	Circulatory system	Circulatory system	Cardiac arrest and ventricular fibrillation (Phecode)
P427.6	Phecode	Premature beats	385547	rs2912062	0.938261	0.328701	1.03345		0.967427	1.10397	C	G	G	0.298141	229895	1273.4	228621	0.976734	0.0336823	Circulatory system	Circulatory system	Premature beats (Phecode)
P429.1	Phecode	Heart transplant/surgery	414708	rs2912062	0.938261	0.399146	1.15248		0.828631	1.6029	C	G	G	0.298007	247172	49.2274	247122	0.843147	0.168317	Circulatory system	Circulatory system	Heart transplant/surgery (Phecode)
P433.8	Phecode	Late effects of cerebrovascular disease	411913	rs2912062	0.938261	0.333432	1.02834		0.971723	1.08825	C	G	G	0.298044	245537	1739.24	243798	0.967224	0.0288912	Circulatory system	Circulatory system	Late effects of cerebrovascular disease (Phecode)
P433	Phecode	Cerebrovascular disease	426823	rs2912062	0.938261	0.385979	1.00996		0.987576	1.03286	C	G	G	0.297991	254379	11873.9	242505	0.866933	0.0114362	Safety	Safety	Cerebrovascular disease (Phecode)
P440.2	Phecode	Atherosclerosis of the extremities	414292	rs2912062	0.938261	0.334895	1.03729		0.962899	1.11743	C	G	G	0.298063	246970	1002.15	245968	0.9643	0.0379687	Circulatory system	Circulatory system	Atherosclerosis of the extremities (Phecode)
P440	Phecode	Atherosclerosis	415664	rs2912062	0.938261	0.370912	1.0248		0.97126	1.08129	C	G	G	0.298037	247767	1946.74	245820	0.894765	0.027378	Circulatory system	Circulatory system	Atherosclerosis (Phecode)
P446.9	Phecode	Arteritis NOS	413286	rs2912062	0.938261	0.397825	0.947311		0.83561	1.07395	C	G	G	0.298136	246431	359.023	246072	-0.845512	0.0640162	Circulatory system	Circulatory system	Arteritis NOS (Phecode)
P448	Phecode	Disease of capillaries	413012	rs2912062	0.938261	0.370652	0.915516		0.754654	1.11068	C	G	G	0.298129	246262	152.819	246109	-0.895253	0.0985906	Circulatory system	Circulatory system	Disease of capillaries (Phecode)
P458.1	Phecode	Orthostatic hypotension	391526	rs2912062	0.938261	0.330776	0.97856		0.936733	1.02225	C	G	G	0.298038	233380	2998.73	230381	-0.972552	0.022287	Circulatory system	Circulatory system	Orthostatic hypotension (Phecode)
P472	Phecode	Chronic pharyngitis and nasopharyngitis	404136	rs2912062	0.938261	0.363195	0.965988		0.896547	1.0408	C	G	G	0.298045	240902	1013.01	239889	-0.909294	0.03806	Respiratory	Respiratory	Chronic pharyngitis and nasopharyngitis (Phecode)
P475	Phecode	Chronic sinusitis	406342	rs2912062	0.938261	0.396286	0.979816		0.93471	1.02709	C	G	G	0.298072	242239	2545	239694	-0.848272	0.0240421	Respiratory	Respiratory	Chronic sinusitis (Phecode)
P500.1	Phecode	Extrinsic allergic alveolitis	402292	rs2912062	0.938261	0.351795	1.11912		0.883065	1.41827	C	G	G	0.298125	239867	96.0392	239771	0.931113	0.120867	Respiratory	Respiratory	Extrinsic allergic alveolitis (Phecode)
P505	Phecode	Other pulmonary inflamation or edema	402308	rs2912062	0.938261	0.352905	1.11286		0.888092	1.39452	C	G	G	0.298127	239878	105.929	239772	0.92897	0.115111	Respiratory	Respiratory	Other pulmonary inflamation or edema (Phecode)
P523.31	Phecode	Acute periodontitis	414907	rs2912062	0.938261	0.389659	1.09703		0.888352	1.35474	C	G	G	0.29805	247326	121.678	247204	0.860237	0.107656	Digestive	Digestive	Acute periodontitis (Phecode)
P527.7	Phecode	Disturbance of salivary secretion	420926	rs2912062	0.938261	0.376322	1.11253		0.878441	1.40899	C	G	G	0.29805	250914	96.6902	250818	0.884693	0.120533	Digestive	Digestive	Disturbance of salivary secretion (Phecode)
P528.6	Phecode	Leukoplakia of oral mucosa	421220	rs2912062	0.938261	0.343625	1.06751		0.932514	1.22204	C	G	G	0.298044	251084	299	250785	0.947028	0.0689793	Digestive	Digestive	Leukoplakia of oral mucosa (Phecode)
P530.6	Phecode	Diverticulum of esophagus, acquired	365889	rs2912062	0.938261	0.377973	1.07714		0.913117	1.27062	C	G	G	0.298228	218237	199.498	218037	0.881637	0.0842863	Digestive	Digestive	Diverticulum of esophagus, acquired (Phecode)
P535.2	Phecode	Atrophic gastritis	383341	rs2912062	0.938261	0.33419	1.05484		0.946513	1.17557	C	G	G	0.298266	228675	467.611	228208	0.965708	0.055288	Digestive	Digestive	Atrophic gastritis (Phecode)
P537	Phecode	Other disorders of stomach and duodenum	388623	rs2912062	0.938261	0.32293	1.01913		0.981547	1.05816	C	G	G	0.298199	231774	3992.74	227781	0.988455	0.0191749	Digestive	Digestive	Other disorders of stomach and duodenum (Phecode)
P540.11	Phecode	Acute appendicitis	427808	rs2912062	0.938261	0.355577	1.02715		0.970393	1.08723	C	G	G	0.298036	255004	1718.81	253285	0.923825	0.0290023	Digestive	Digestive	Acute appendicitis (Phecode)
P560.4	Phecode	Other intestinal obstruction	318440	rs2912062	0.938261	0.375313	1.01711		0.979662	1.056	C	G	G	0.29835	190013	4040.73	185972	0.886566	0.0191412	Digestive	Digestive	Other intestinal obstruction (Phecode)
P561.2	Phecode	Flatulence	315416	rs2912062	0.938261	0.353061	1.02502		0.972933	1.0799	C	G	G	0.298336	188200	2051.75	186148	0.928668	0.0266098	Digestive	Digestive	Flatulence (Phecode)
P563	Phecode	Constipation	335177	rs2912062	0.938261	0.323517	1.01017		0.990079	1.03067	C	G	G	0.298229	199919	15126.3	184793	0.987257	0.0102487	Digestive	Digestive	Constipation (Phecode)
P571.51	Phecode	Cirrhosis of liver without mention of alcohol	411572	rs2912062	0.938261	0.342021	0.966221		0.900106	1.03719	C	G	G	0.298021	245315	1124.51	244190	-0.950179	0.0361649	Digestive	Digestive	Cirrhosis of liver without mention of alcohol (Phecode)
P575.1	Phecode	Cholangitis	404466	rs2912062	0.938261	0.336755	0.962029		0.888968	1.04109	C	G	G	0.298241	241257	906.116	240350	-0.960596	0.0402972	Digestive	Digestive	Cholangitis (Phecode)
P586.12	Phecode	Vesicoureteral reflux	401123	rs2912062	0.938261	0.355075	1.23314		0.790908	1.92264	C	G	G	0.297875	238969	26.5646	238942	0.92479	0.226604	Genitourinary	Genitourinary	Vesicoureteral reflux (Phecode)
P594.3	Phecode	Calculus of ureter	420015	rs2912062	0.938261	0.395636	1.02214		0.97177	1.07512	C	G	G	0.298107	250419	2193.11	248226	0.849441	0.0257824	Genitourinary	Genitourinary	Calculus of ureter (Phecode)
P595	Phecode	Hydronephrosis	420882	rs2912062	0.938261	0.325735	1.02262		0.978005	1.06927	C	G	G	0.298083	250916	2816.86	248099	0.982742	0.0227594	Genitourinary	Genitourinary	Hydronephrosis (Phecode)
P598	Phecode	Abnormal findings on examination of urine	428819	rs2912062	0.938261	0.388778	1.01796		0.977574	1.06003	C	G	G	0.298026	255598	3436.75	252161	0.861835	0.0206583	Genitourinary	Genitourinary	Abnormal findings on examination of urine (Phecode)
P599.4	Phecode	Urinary incontinence	404117	rs2912062	0.938261	0.360624	0.987976		0.962668	1.01394	C	G	G	0.297965	240825	8682.77	232142	-0.914177	0.0132375	Genitourinary	Genitourinary	Urinary incontinence (Phecode)
P599.6	Phecode	Oliguria and anuria	391944	rs2912062	0.938261	0.367974	0.92059		0.768835	1.1023	C	G	G	0.297942	233553	175.615	233378	-0.900275	0.0919088	Genitourinary	Genitourinary	Oliguria and anuria (Phecode)
P601	Phecode	Inflammatory diseases of prostate	172782	rs2912062	0.938261	0.381714	1.02323		0.971912	1.07726	C	G	G	0.297947	102960	2149.98	100810	0.874743	0.0262525	Genitourinary	Genitourinary	Inflammatory diseases of prostate (Phecode)
P610.4	Phecode	Benign neoplasm of breast	232080	rs2912062	0.938261	0.368429	0.968326		0.902731	1.03868	C	G	G	0.297685	138173	1148.03	137025	-0.899419	0.0357872	Genitourinary	Genitourinary	Benign neoplasm of breast (Phecode)
P610	Phecode	Benign mammary dysplasias	234250	rs2912062	0.938261	0.370829	0.978876		0.93416	1.02573	C	G	G	0.297722	139483	2601.86	136881	-0.894922	0.0238555	Genitourinary	Genitourinary	Benign mammary dysplasias (Phecode)
P627.4	Phecode	Premenopausal menorrhagia	203327	rs2912062	0.938261	0.362673	0.933306		0.804408	1.08285	C	G	G	0.297606	121023	256.372	120766	-0.910284	0.0758295	Genitourinary	Genitourinary	Premenopausal menorrhagia (Phecode)
P645	Phecode	Late pregnancy and failed induction	238656	rs2912062	0.938261	0.36284	0.963558		0.889521	1.04376	C	G	G	0.297905	142194	921.211	141273	-0.909967	0.0407919	Pregnancy complications	Pregnancy complications	Late pregnancy and failed induction (Phecode)
P671	Phecode	Venous/cerebrovascular complications embolism in pregnancy and the puerperium	238329	rs2912062	0.938261	0.378938	0.916045		0.7535	1.11365	C	G	G	0.297882	141988	150.98	141837	-0.879854	0.0996625	Pregnancy complications	Pregnancy complications	Venous/cerebrovascular embolism in pregnancy (Phecode)
P690.1	Phecode	Seborrheic dermatitis	417973	rs2912062	0.938261	0.323185	0.888186		0.702006	1.12374	C	G	G	0.297909	249036	104.204	248931	-0.987933	0.120022	Dermatologic	Dermatologic	Seborrheic dermatitis (Phecode)
P695.7	Phecode	Prurigo and Lichen	419091	rs2912062	0.938261	0.366201	1.03792		0.957423	1.12518	C	G	G	0.297875	249673	846.328	248827	0.903613	0.041186	Dermatologic	Dermatologic	Prurigo and Lichen (Phecode)
P696.41	Phecode	Psoriasis vulgaris	414016	rs2912062	0.938261	0.355824	0.977278		0.930735	1.02614	C	G	G	0.297925	246692	2374.84	244317	-0.923351	0.0248959	Dermatologic	Dermatologic	Psoriasis vulgaris (Phecode)
P696	Phecode	Psoriasis and related disorders	414953	rs2912062	0.938261	0.386365	0.981056		0.939523	1.02444	C	G	G	0.297936	247259	3024.37	244235	-0.866229	0.0220748	Dermatologic	Dermatologic	Psoriasis and related disorders (Phecode)
P707	Phecode	Chronic ulcer of skin	428788	rs2912062	0.938261	0.381693	0.976992		0.927334	1.0293	C	G	G	0.297989	255548	2082.57	253466	-0.874781	0.026614	Dermatologic	Dermatologic	Chronic ulcer of skin (Phecode)
P709.4	Phecode	Polymyositis	413368	rs2912062	0.938261	0.328263	0.846676		0.606454	1.18204	C	G	G	0.297904	246288	52.4077	246235	-0.977619	0.170252	Dermatologic	Dermatologic	Polymyositis (Phecode)
P71.1	Phecode	HIV infection, symptomatic	420042	rs2912062	0.938261	0.331677	1.12521		0.886729	1.42785	C	G	G	0.297943	250297	94.9883	250202	0.970742	0.121529	Infectious diseases	Infectious diseases	HIV infection, symptomatic (Phecode)
P722.6	Phecode	Degeneration of intervertebral disc	408357	rs2912062	0.938261	0.363581	0.981672		0.943263	1.02164	C	G	G	0.29815	243503	3563.66	239940	-0.908564	0.0203613	Musculoskeletal	Musculoskeletal	Degeneration of intervertebral disc (Phecode)
P723	Phecode	Other disorders of cervical region	404082	rs2912062	0.938261	0.394902	0.959546		0.872471	1.05531	C	G	G	0.298096	240910	623.576	240287	-0.850761	0.0485375	Musculoskeletal	Musculoskeletal	Other disorders of cervical region (Phecode)
P726.2	Phecode	Synoviopathy	384524	rs2912062	0.938261	0.385999	0.945046		0.831677	1.07387	C	G	G	0.297972	229155	346.686	228808	-0.866895	0.0651989	Musculoskeletal	Musculoskeletal	Synoviopathy (Phecode)
P727.5	Phecode	Rupture of synovium	385046	rs2912062	0.938261	0.398217	1.03977		0.949821	1.13824	C	G	G	0.297926	229430	673.246	228757	0.844811	0.0461638	Musculoskeletal	Musculoskeletal	Rupture of synovium (Phecode)
P727.6	Phecode	Rupture of tendon, nontraumatic	384565	rs2912062	0.938261	0.379817	0.946271		0.83654	1.07039	C	G	G	0.297972	229179	372.596	228806	-0.878234	0.0628844	Musculoskeletal	Musculoskeletal	Rupture of tendon, nontraumatic (Phecode)
P728.1	Phecode	Muscular calcification and ossification	384086	rs2912062	0.938261	0.397531	1.21051		0.777611	1.8844	C	G	G	0.297946	228874	26.9883	228847	0.846038	0.225805	Musculoskeletal	Musculoskeletal	Muscular calcification and ossification (Phecode)
P732	Phecode	Osteochondropathies	402096	rs2912062	0.938261	0.39691	1.04972		0.938245	1.17445	C	G	G	0.298036	239678	435.85	239242	0.847152	0.057283	Musculoskeletal	Musculoskeletal	Osteochondropathies (Phecode)
P737.3	Phecode	Kyphoscoliosis and scoliosis	410785	rs2912062	0.938261	0.380644	0.974507		0.919845	1.03242	C	G	G	0.297984	244815	1697.16	243118	-0.876711	0.0294537	Musculoskeletal	Musculoskeletal	Kyphoscoliosis and scoliosis (Phecode)
P737	Phecode	Curvature of spine	411390	rs2912062	0.938261	0.399239	0.977995		0.928678	1.02993	C	G	G	0.297988	245179	2114.36	243064	-0.842981	0.0264001	Musculoskeletal	Musculoskeletal	Curvature of spine (Phecode)
P738.4	Phecode	Acquired spondylolisthesis	411301	rs2912062	0.938261	0.391383	0.977231		0.927102	1.03008	C	G	G	0.297991	245128	2038.72	243090	-0.857113	0.0268693	Musculoskeletal	Musculoskeletal	Acquired spondylolisthesis (Phecode)
P741.5	Phecode	Hemarthrosis	419620	rs2912062	0.938261	0.358917	1.09798		0.899232	1.34066	C	G	G	0.298002	250095	135.827	249959	0.917431	0.101884	Musculoskeletal	Musculoskeletal	Hemarthrosis (Phecode)
P749	Phecode	Congenital anomalies of face and neck	428682	rs2912062	0.938261	0.335804	1.07567		0.927188	1.24794	C	G	G	0.297994	255490	246.788	255243	0.962489	0.0757915	Congenital anomalies	Congenital anomalies	Congenital anomalies of face and neck (Phecode)
P750.1	Phecode	Upper gastrointestinal congenital anomalies	426165	rs2912062	0.938261	0.389119	1.05271		0.936566	1.18327	C	G	G	0.297986	253983	401.494	253581	0.861215	0.0596485	Congenital anomalies	Congenital anomalies	Upper gastrointestinal congenital anomalies (Phecode)
P750.13	Phecode	Congenital anomalies of mouth/tongue	425882	rs2912062	0.938261	0.396964	1.07209		0.9126	1.25946	C	G	G	0.297992	253819	210.29	253609	0.847055	0.0821809	Congenital anomalies	Congenital anomalies	Congenital anomalies of mouth/tongue (Phecode)
P750	Phecode	Digestive congenital anomalies	426767	rs2912062	0.938261	0.344366	1.04068		0.958121	1.13036	C	G	G	0.297981	254337	807.207	253529	0.945573	0.0421731	Congenital anomalies	Congenital anomalies	Digestive congenital anomalies (Phecode)
P751.11	Phecode	Congenital anomalies of female genital organs	237453	rs2912062	0.938261	0.379112	1.05712		0.934038	1.19643	C	G	G	0.297798	141426	357.784	141068	0.879533	0.0631596	Congenital anomalies	Congenital anomalies	Congenital anomalies of female genital organs (Phecode)
P751.22	Phecode	Other specified congenital anomalies of kidney	426142	rs2912062	0.938261	0.37645	0.948848		0.844623	1.06593	C	G	G	0.298003	253983	417.662	253566	-0.884456	0.0593671	Congenital anomalies	Congenital anomalies	Other specified congenital anomalies of kidney (Phecode)
P755.4	Phecode	Congenital anomalies of upper limb, including shoulder girdle	427051	rs2912062	0.938261	0.353549	1.19156		0.822829	1.72553	C	G	G	0.297971	254498	38.5568	254459	0.927727	0.188917	Congenital anomalies	Congenital anomalies	Congenital anomalies of upper limb + shoulder (Phecode)
P756.21	Phecode	Pectus excavatum	427033	rs2912062	0.938261	0.324708	0.817762		0.547945	1.22043	C	G	G	0.297983	254497	36.9216	254461	-0.984829	0.204287	Congenital anomalies	Congenital anomalies	Pectus excavatum (Phecode)
P780	Phecode	Hypothermia/Chills	428768	rs2912062	0.938261	0.351758	0.943637		0.835171	1.06619	C	G	G	0.298013	255557	380.097	255177	-0.931185	0.0622988	Symptoms	Symptoms	Hypothermia/Chills (Phecode)
P79	Phecode	Viral infection	424336	rs2912062	0.938261	0.357405	0.980219		0.939391	1.02282	C	G	G	0.298044	252942	3125.98	249816	-0.920321	0.0217075	Infectious diseases	Infectious diseases	Viral infection (Phecode)
P8.5	Phecode	Bacterial enteritis	426759	rs2912062	0.938261	0.372773	0.979614		0.936224	1.02501	C	G	G	0.298027	254371	2756.83	251615	-0.891291	0.0231124	Infectious diseases	Infectious diseases	Bacterial enteritis (Phecode)
P800.1	Phecode	Fracture of neck of femur	400880	rs2912062	0.938261	0.34363	0.978684		0.936005	1.02331	C	G	G	0.297954	238888	2865.91	236022	-0.947018	0.0227506	Injuries & poisonings	Injuries & poisonings	Fracture of neck of femur (Phecode)
P803	Phecode	Fracture of upper limb	410125	rs2912062	0.938261	0.349809	0.988074		0.963521	1.01325	C	G	G	0.298079	244499	9185.68	235313	-0.934961	0.012837	Injuries & poisonings	Injuries & poisonings	Fracture of upper limb (Phecode)
P840	Phecode	Sprains and strains	428743	rs2912062	0.938261	0.389759	0.951882		0.850695	1.0651	C	G	G	0.298016	255544	446.972	255097	-0.860054	0.0573419	Injuries & poisonings	Injuries & poisonings	Sprains and strains (Phecode)
P946	Phecode	Anaphylactic shock NOS	421529	rs2912062	0.938261	0.341876	0.952345		0.861111	1.05323	C	G	G	0.297978	251213	556.717	250656	-0.950465	0.0513775	Safety	Safety	Anaphylactic shock NOS (Phecode)
Q0342	field_ID_phenotype	L1 antigen for Human Papillomavirus type-16	8900	rs2912062	0.938261	0.398912		0.0136958	-0.0181239	0.0455155	C	G	G	0.296824	5283.47			0.843606	0.0162348	Quantitative Measure	Infection Antigens	L1 antigen for Human Papillomavirus type-16 (FIP)
Q0400	field_ID_phenotype	JC VP1 antigen for Human Polyomavirus JCV	8900	rs2912062	0.938261	0.387317		-0.0141209	-0.046134	0.0178922	C	G	G	0.296824	5283.47			-0.864536	0.0163335	Quantitative Measure	Infection Antigens	JC VP1 antigen for Human Polyomavirus JCV (FIP)
Q0441	field_ID_phenotype	momp A antigen for Chlamydia trachomatis	8900	rs2912062	0.938261	0.374788		-0.0143645	-0.0460843	0.0173552	C	G	G	0.296824	5283.47			-0.887585	0.0161838	Quantitative Measure	Infection Antigens	momp A antigen for Chlamydia trachomatis (FIP)
Q0471	field_ID_phenotype	pp 52 antigen for Human Cytomegalovirus	8900	rs2912062	0.938261	0.343006		-0.0153068	-0.0469435	0.0163298	C	G	G	0.296824	5283.47			-0.948293	0.0161414	Quantitative Measure	Infection Antigens	pp 52 antigen for Human Cytomegalovirus (FIP)
Q0503	field_ID_phenotype	Alanine aminotransferase	410297	rs2912062	0.938261	0.347609		0.00214687	-0.00233313	0.00662688	C	G	G	0.298197	244699			0.939237	0.00228576	Quantitative Measure	Blood Biochemistry	Alanine aminotransferase (FIP)
Q0511	field_ID_phenotype	Creatinine	410269	rs2912062	0.938261	0.381823		-0.00170832	-0.00553688	0.00212024	C	G	G	0.298205	244689			-0.874543	0.00195338	Quantitative Measure	Blood Biochemistry	Creatinine (FIP)
Q0617	field_ID_phenotype	Basophil count	416440	rs2912062	0.938261	0.373469		0.00195427	-0.00234947	0.00625801	C	G	G	0.297837	248063			0.889995	0.00219583	Quantitative Measure	Blood Count	Basophil count (FIP)
Q0624	field_ID_phenotype	High light scatter reticulocyte percentage	410615	rs2912062	0.938261	0.398817		0.00204655	-0.00270749	0.00680058	C	G	G	0.297843	244598			0.843737	0.00242557	Quantitative Measure	Blood Count	High light scatter reticulocyte % (FIP)
Q1105	field_ID_phenotype	Free Cholesterol in Small HDL	109397	rs2912062	0.938261	0.364143		0.00420065	-0.00487163	0.0132729	C	G	G	0.296343	64838			0.907503	0.0046288	Metabolomics	Metabolomics	Free Cholesterol in S-HDL (FIP)
Q1109	field_ID_phenotype	Free Cholesterol in Very Large HDL	111948	rs2912062	0.938261	0.334155		-0.0042191	-0.0127814	0.00434317	C	G	G	0.296353	66352.3			-0.965782	0.00436858	Metabolomics	Metabolomics	Free Cholesterol in VL-HDL (FIP)
Q1114	field_ID_phenotype	Free Cholesterol to Total Lipids in Large HDL percentage	111906	rs2912062	0.938261	0.386514		-0.00379548	-0.0123859	0.00479499	C	G	G	0.296431	66344.8			-0.86596	0.00438297	Metabolomics	Metabolomics	Free Cholesterol to Total Lipids in L-HDL % (FIP)
Q1115	field_ID_phenotype	Free Cholesterol to Total Lipids in Large LDL percentage	112816	rs2912062	0.938261	0.351618		-0.00416119	-0.0129171	0.00459474	C	G	G	0.296383	66873.4			-0.931458	0.00446739	Metabolomics	Metabolomics	Free Cholesterol to Total Lipids in L-LDL % (FIP)
Q1140	field_ID_phenotype	Omega-3 Fatty Acids	112752	rs2912062	0.938261	0.38852		-0.00386974	-0.0126654	0.00492591	C	G	G	0.296366	66831.8			-0.862307	0.00448766	Metabolomics	Metabolomics	Omega-3 Fatty Acids (FIP)
Q1171	field_ID_phenotype	Phospholipids to Total Lipids in Medium LDL percentage	109397	rs2912062	0.938261	0.328129		0.00459275	-0.00461237	0.0137979	C	G	G	0.296343	64838			0.977893	0.00469658	Metabolomics	Metabolomics	Phospholipids to Total Lipids in M-LDL % (FIP)
Q1174	field_ID_phenotype	Phospholipids to Total Lipids in Small LDL percentage	109397	rs2912062	0.938261	0.391387		0.00403101	-0.00518678	0.0132488	C	G	G	0.296343	64838			0.857108	0.00470304	Metabolomics	Metabolomics	Phospholipids to Total Lipids in S-LDL % (FIP)
Q1181	field_ID_phenotype	Polyunsaturated Fatty Acids to Total Fatty Acids percentage	112752	rs2912062	0.938261	0.332361		-0.00440773	-0.0133197	0.0045042	C	G	G	0.296366	66831.8			-0.969374	0.00454699	Metabolomics	Metabolomics	Polyunsaturated Fatty Acids to Total Fatty Acids % (FIP)
Q1185	field_ID_phenotype	Saturated Fatty Acids to Total Fatty Acids percentage	112752	rs2912062	0.938261	0.361155		0.00422964	-0.00484856	0.0133078	C	G	G	0.296366	66831.8			0.91317	0.00463182	Metabolomics	Metabolomics	Saturated Fatty Acids to Total Fatty Acids % (FIP)
Q1186	field_ID_phenotype	Sphingomyelins	112752	rs2912062	0.938261	0.375861		-0.00385649	-0.012392	0.00467896	C	G	G	0.296366	66831.8			-0.885552	0.0043549	Metabolomics	Metabolomics	Sphingomyelins (FIP)
Q1191	field_ID_phenotype	Total Concentration of Lipoprotein Particles	109397	rs2912062	0.938261	0.348876		0.00417391	-0.00455893	0.0129068	C	G	G	0.296343	64838			0.936776	0.00445561	Metabolomics	Metabolomics	Total Concentration of Lipoprotein Particles (FIP)
Q1192	field_ID_phenotype	Total Esterified Cholesterol	109397	rs2912062	0.938261	0.336636		-0.00438507	-0.01333	0.00455982	C	G	G	0.296343	64838			-0.960837	0.0045638	Metabolomics	Metabolomics	Total Esterified Cholesterol (FIP)
Q1209	field_ID_phenotype	Total Lipids in VLDL	109397	rs2912062	0.938261	0.379517		-0.00408971	-0.013211	0.00503155	C	G	G	0.296343	64838			-0.878791	0.00465379	Metabolomics	Metabolomics	Total Lipids in VLDL (FIP)
Q1247	field_ID_phenotype	Tyrosine	112666	rs2912062	0.938261	0.360237		0.00422077	-0.0048211	0.0132626	C	G	G	0.296372	66782			0.914916	0.00461328	Metabolomics	Metabolomics	Tyrosine (FIP)
Q0360	field_ID_phenotype	HBc antigen for Hepatitis B Virus	8900	rs2912062	0.938802	0.39996		-0.0125652	-0.0418231	0.0166927	C	G	G	0.296824	5283.47			-0.841733	0.0149278	Quantitative Measure	Infection Antigens	HBc antigen for Hepatitis B Virus (FIP)
P155	Phecode	Cancer of liver and intrahepatic bile duct	401697	rs2912062	0.939641	0.401836	1.04091		0.947777	1.14319	C	G	G	0.298147	239529	628.419	238901	0.838346	0.0478222	Neoplasms	Neoplasms	Cancer of liver and intrahepatic bile duct (Phecode)
P187	Phecode	Cancer of other male genital organs	190856	rs2912062	0.939641	0.403146	1.04301		0.944956	1.15125	C	G	G	0.2981	113788	568.399	113220	0.836016	0.0503767	Neoplasms	Neoplasms	Cancer of other male genital organs (Phecode)
P260	Phecode	Protein-calorie malnutrition	422657	rs2912062	0.939641	0.403334	1.02514		0.967155	1.0866	C	G	G	0.298027	251927	1640.2	250286	0.835681	0.0297077	Endocrine/Metabolic	Endocrine/Metabolic	Protein-calorie malnutrition (Phecode)
P367.1	Phecode	Myopia	423941	rs2912062	0.939641	0.401842	0.977746		0.927635	1.03056	C	G	G	0.298034	252698	2041.81	250656	-0.838337	0.0268424	Sense organs	Sense organs	Myopia (Phecode)
P654.2	Phecode	Rhesus isoimmunization in pregnancy	234779	rs2912062	0.939641	0.402628	0.931888		0.789977	1.09929	C	G	G	0.297671	139774	211.188	139563	-0.836937	0.0842899	Pregnancy complications	Pregnancy complications	Rhesus isoimmunization in pregnancy (Phecode)
P701.3	Phecode	Circumscribed scleroderma	422007	rs2912062	0.939641	0.402664	1.14552		0.833333	1.57465	C	G	G	0.298034	251544	52.8862	251492	0.836873	0.162338	Dermatologic	Dermatologic	Circumscribed scleroderma (Phecode)
Q0204	field_ID_phenotype	Abdominal subcutaneous adipose tissue volume	23608	rs2912062	0.939641	0.403756		0.00795941	-0.0107246	0.0266434	C	G	G	0.295882	13970.4			0.834948	0.00953282	Quantitative Measure	Imaging	Abdominal subcutaneous adipose tissue volume (FIP)
P217.1	Phecode	Nevus, non-neoplastic	418047	rs2912062	0.942793	0.405603	0.961067		0.875212	1.05535	C	G	G	0.297934	249101	643.482	248457	-0.831656	0.0477473	Neoplasms	Neoplasms	Nevus, non-neoplastic (Phecode)
P210	Phecode	Benign neoplasm of lip, oral cavity, and pharynx	426685	rs2912062	0.943445	0.407154	0.967361		0.894358	1.04632	C	G	G	0.298022	254323	914.65	253408	-0.828912	0.0400326	Neoplasms	Neoplasms	Benign neoplasm of lip, oral cavity, and pharynx (Phecode)
P370.1	Phecode	Corneal ulcer	415034	rs2912062	0.943445	0.406384	1.08374		0.896355	1.31029	C	G	G	0.298026	247382	150.835	247231	0.830273	0.0968556	Sense organs	Sense organs	Corneal ulcer (Phecode)
P696.4	Phecode	Psoriasis	414863	rs2912062	0.943445	0.407363	0.981663		0.939629	1.02559	C	G	G	0.297932	247202	2953.57	244249	-0.828543	0.0223319	Dermatologic	Dermatologic	Psoriasis (Phecode)
P773	Phecode	Pain in limb	428861	rs2912062	0.943771	0.407997	1.0123		0.98341	1.04203	C	G	G	0.298026	255623	6799.51	248824	0.827424	0.0147708	Symptoms	Symptoms	Pain in limb (Phecode)
P110.13	Phecode	Dermatophytosis of the body	422978	rs2912062	0.944286	0.474056	0.891266		0.650343	1.22145	C	G	G	0.298031	252121	58.0588	252063	-0.715896	0.160792	Infectious diseases	Infectious diseases	Dermatophytosis of the body (Phecode)
P117.4	Phecode	Aspergillosis	423199	rs2912062	0.944286	0.483726	0.944189		0.804014	1.10881	C	G	G	0.298037	252258	219.102	252039	-0.700323	0.0819993	Infectious diseases	Infectious diseases	Aspergillosis (Phecode)
P145	Phecode	Cancer of mouth	426605	rs2912062	0.944286	0.482903	0.971091		0.894678	1.05402	C	G	G	0.298017	254271	838.007	253433	-0.701641	0.0418124	Neoplasms	Neoplasms	Cancer of mouth (Phecode)
P149.3	Phecode	Cancer of hypopharynx	425500	rs2912062	0.944286	0.478724	1.10919		0.832681	1.47752	C	G	G	0.297999	253597	65.6901	253532	0.708356	0.146297	Neoplasms	Neoplasms	Cancer of hypopharynx (Phecode)
P155.1	Phecode	Malignant neoplasm of liver, primary	401212	rs2912062	0.944286	0.425752	1.05684		0.922416	1.21086	C	G	G	0.298148	239241	296.584	238945	0.796481	0.0694137	Neoplasms	Neoplasms	Malignant neoplasm of liver, primary (Phecode)
P172.2	Phecode	Other non-epithelial cancer of skin	423287	rs2912062	0.944286	0.415307	1.00728		0.989854	1.02501	C	G	G	0.298036	252309	20432.5	231877	0.814589	0.00890373	Neoplasms	Neoplasms	Other non-epithelial cancer of skin (Phecode)
P175	Phecode	Acquired absence of breast	210717	rs2912062	0.944286	0.436007	0.982511		0.93985	1.02711	C	G	G	0.297859	125528	2899.61	122628	-0.778954	0.0226508	Neoplasms	Neoplasms	Acquired absence of breast (Phecode)
P195	Phecode	Cancer, suspected or other	403164	rs2912062	0.944286	0.481739	1.00614		0.989129	1.02344	C	G	G	0.297878	240188	21510.8	218677	0.703509	0.00869769	Neoplasms	Neoplasms	Cancer, suspected or other (Phecode)
P2071	CP	Tinnitus (severe)	372313	rs2912062	0.944286	0.489144	1.01364		0.975467	1.0533	C	G	G	0.2981	221973	3830.79	218142	0.691671	0.0195837	Sense organs	Sense organs	Tinnitus (severe) (CP)
P222	Phecode	Benign neoplasm of male genital organs	190170	rs2912062	0.944286	0.479768	0.933838		0.772356	1.12908	C	G	G	0.298149	113398	158.415	113240	-0.706675	0.0968665	Neoplasms	Neoplasms	Benign neoplasm of male genital organs (Phecode)
P226	Phecode	Benign neoplasm of thyroid glands	426345	rs2912062	0.944286	0.472512	0.947634		0.818304	1.09741	C	G	G	0.29802	254119	262.208	253856	-0.718398	0.0748678	Neoplasms	Neoplasms	Benign neoplasm of thyroid glands (Phecode)
P242.1	Phecode	Graves' disease	402378	rs2912062	0.944286	0.412511	0.957048		0.861646	1.06301	C	G	G	0.298288	240049	511.713	239537	-0.819483	0.0535753	Endocrine/Metabolic	Endocrine/Metabolic	Graves' disease (Phecode)
P250.11	Phecode	Type 1 diabetes with ketoacidosis	396035	rs2912062	0.944286	0.462929	0.94653		0.817354	1.09612	C	G	G	0.298065	236088	262.188	235826	-0.734033	0.0748645	Safety	Safety	T1 diabetes with ketoacidosis (Phecode)
P252.2	Phecode	Hypoparathyroidism	422082	rs2912062	0.944286	0.497599	1.05266		0.907573	1.22094	C	G	G	0.298001	251562	249.18	251312	0.678272	0.0756636	Endocrine/Metabolic	Endocrine/Metabolic	Hypoparathyroidism (Phecode)
P253.7	Phecode	Other disorders of neurohypophysis	422161	rs2912062	0.944286	0.416791	1.05723		0.924334	1.20923	C	G	G	0.297996	251604	303.733	251301	0.812001	0.0685369	Endocrine/Metabolic	Endocrine/Metabolic	Other disorders of neurohypophysis (Phecode)
P270.1	Phecode	Disturbances of amino-acid transport	427032	rs2912062	0.944286	0.464335	1.16324		0.775837	1.7441	C	G	G	0.298038	254543	32.4195	254511	0.731727	0.206651	Endocrine/Metabolic	Endocrine/Metabolic	Disturbances of amino-acid transport (Phecode)
P272.13	Phecode	Mixed hyperlipidemia	370675	rs2912062	0.944286	0.429691	0.937506		0.79876	1.10035	C	G	G	0.297973	220902	220.98	220681	-0.789721	0.081717	Endocrine/Metabolic	Endocrine/Metabolic	Mixed hyperlipidemia (Phecode)
P272.9	Phecode	Unspecified disorder of lipoid metabolism	371070	rs2912062	0.944286	0.430618	1.04482		0.936891	1.16519	C	G	G	0.297932	221107	463.152	220644	0.788134	0.0556314	Endocrine/Metabolic	Endocrine/Metabolic	Unspecified disorder of lipoid metabolism (Phecode)
P276.4	Phecode	Acid-base balance disorder	411201	rs2912062	0.944286	0.437031	0.981162		0.935209	1.02937	C	G	G	0.298063	245128	2460.75	242667	-0.777217	0.0244741	Endocrine/Metabolic	Endocrine/Metabolic	Acid-base balance disorder (Phecode)
P277.1	Phecode	Disorders of porphyrin metabolism	425005	rs2912062	0.944286	0.452837	1.18101		0.764906	1.82347	C	G	G	0.29803	253329	28.1216	253300	0.750693	0.221622	Endocrine/Metabolic	Endocrine/Metabolic	Disorders of porphyrin metabolism (Phecode)
P278.3	Phecode	Localized adiposity	402265	rs2912062	0.944286	0.430544	1.13549		0.82789	1.55738	C	G	G	0.298005	239754	53.6197	239701	0.788261	0.161198	Endocrine/Metabolic	Endocrine/Metabolic	Localized adiposity (Phecode)
P282.8	Phecode	Other hemoglobinopathies	394927	rs2912062	0.944286	0.482392	0.930804		0.762032	1.13696	C	G	G	0.298171	235511	142.31	235369	-0.702461	0.102076	Haematopoietic	Haematopoietic	Other hemoglobinopathies (Phecode)
P283	Phecode	Acquired hemolytic anemias	394951	rs2912062	0.944286	0.468848	0.935786		0.781977	1.11986	C	G	G	0.298182	235534	175.972	235358	-0.724354	0.0916187	Haematopoietic	Haematopoietic	Acquired hemolytic anemias (Phecode)
P285.22	Phecode	Anemia in neoplastic disease	395411	rs2912062	0.944286	0.444322	1.04362		0.93548	1.16426	C	G	G	0.298154	235786	460.047	235326	0.764915	0.0558125	Haematopoietic	Haematopoietic	Anemia in neoplastic disease (Phecode)
P286.11	Phecode	Von willebrand's disease	423920	rs2912062	0.944286	0.429012	0.907062		0.712291	1.1551	C	G	G	0.298004	252660	97.9214	252562	-0.790883	0.123334	Haematopoietic	Haematopoietic	Von willebrand's disease (Phecode)
P286.5	Phecode	Hemorrhagic disorder due to intrinsic circulating anticoagulants	423893	rs2912062	0.944286	0.449421	1.11292		0.843455	1.46848	C	G	G	0.297996	252636	70.2941	252566	0.756381	0.141451	Haematopoietic	Haematopoietic	Hemorrhagic disorder (intrinsic anticoagulants) (Phecode)
P287.31	Phecode	Primary thrombocytopenia	424460	rs2912062	0.944286	0.47336	1.04111		0.932549	1.16231	C	G	G	0.297991	252970	453.878	252516	0.717022	0.0561859	Safety	Safety	Primary thrombocytopenia (Phecode)
P287	Phecode	Purpura and other hemorrhagic conditions	427561	rs2912062	0.944286	0.468787	1.01739		0.971025	1.06596	C	G	G	0.29799	254818	2574.64	252243	0.724454	0.0237958	Haematopoietic	Haematopoietic	Purpura and other hemorrhagic conditions (Phecode)
P303	Phecode	Psychogenic and somatoform disorders	355427	rs2912062	0.944286	0.49714	1.03657		0.934483	1.1498	C	G	G	0.298641	212290	513.286	211777	0.678997	0.0528952	Psychiatric disorders	Psychiatric disorders	Psychogenic and somatoform disorders (Phecode)
P305.2	Phecode	Eating disorder	354794	rs2912062	0.944286	0.422837	0.912734		0.730071	1.14109	C	G	G	0.298669	211932	114.749	211817	-0.801509	0.113929	Psychiatric disorders	Psychiatric disorders	Eating disorder (Phecode)
P313.2	Phecode	Tics and stuttering	427355	rs2912062	0.944286	0.422388	1.20203		0.766801	1.88429	C	G	G	0.298022	254723	26.1528	254696	0.802285	0.229361	Psychiatric disorders	Psychiatric disorders	Tics and stuttering (Phecode)
P318	Phecode	Tobacco use disorder	412571	rs2912062	0.944286	0.434408	1.00732		0.989071	1.0259	C	G	G	0.29812	245992	18168.7	227823	0.78167	0.00932568	Psychiatric disorders	Psychiatric disorders	Tobacco use disorder (Phecode)
P320	Phecode	Meningitis	427719	rs2912062	0.944286	0.483015	1.04435		0.925095	1.17898	C	G	G	0.298046	254960	373.741	254586	0.701462	0.0618653	Neurological	Neurological	Meningitis (Phecode)
P325	Phecode	Phlebitis and thrombophlebitis of intracranial venous sinuses	427251	rs2912062	0.944286	0.480448	0.893831		0.654425	1.22083	C	G	G	0.298055	254688	59.1136	254629	-0.705583	0.159066	Neurological	Neurological	Phlebitis of intracranial venous sinuses (Phecode)
P327.3	Phecode	Sleep apnea	427584	rs2912062	0.944286	0.477112	1.01203		0.979221	1.04593	C	G	G	0.298003	254842	5241.08	249601	0.710955	0.0168141	Neurological	Neurological	Sleep apnea (Phecode)
P331	Phecode	Other cerebral degenerations	407554	rs2912062	0.944286	0.469599	0.980844		0.930761	1.03363	C	G	G	0.298135	243012	2062.39	240950	-0.723131	0.0267427	Neurological	Neurological	Other cerebral degenerations (Phecode)
P333.8	Phecode	Other degenerative diseases of the basal ganglia	404849	rs2912062	0.944286	0.456111	1.07826		0.884431	1.31456	C	G	G	0.298051	241331	138.874	241192	0.745266	0.1011	Neurological	Neurological	Other degenerative diseases of the basal ganglia (Phecode)
P334.2	Phecode	Anterior horn cell disease	405157	rs2912062	0.944286	0.478363	0.956114		0.844559	1.08241	C	G	G	0.298081	241539	367.313	241172	-0.708938	0.0633011	Neurological	Neurological	Anterior horn cell disease (Phecode)
P337	Phecode	Disorders of the autonomic nervous system	405090	rs2912062	0.944286	0.446884	1.05424		0.92009	1.20794	C	G	G	0.298041	241467	296.321	241171	0.76062	0.0694388	Neurological	Neurological	Disorders of the autonomic nervous system (Phecode)
P339	Phecode	Other headache syndromes	424426	rs2912062	0.944286	0.483646	0.990481		0.964329	1.01735	C	G	G	0.298054	253004	8040.6	244963	-0.700451	0.0136534	Neurological	Neurological	Other headache syndromes (Phecode)
P340	Phecode	Migraine	418477	rs2912062	0.944286	0.454766	1.01474		0.976543	1.05444	C	G	G	0.297924	249349	3824.14	245525	0.747493	0.0195781	Neurological	Neurological	Migraine (Phecode)
P347	Phecode	Cataplexy and narcolepsy	404699	rs2912062	0.944286	0.467169	0.88552		0.63806	1.22895	C	G	G	0.298061	241250	53.647	241196	-0.727094	0.167217	Neurological	Neurological	Cataplexy and narcolepsy (Phecode)
P353	Phecode	Nerve root and plexus disorders	411114	rs2912062	0.944286	0.489297	0.978847		0.921294	1.04	C	G	G	0.29797	244999	1533.1	243466	-0.691427	0.0309188	Neurological	Neurological	Nerve root and plexus disorders (Phecode)
P359	Phecode	Muscular dystrophies and other myopathies	425226	rs2912062	0.944286	0.478262	1.03923		0.93437	1.15587	C	G	G	0.298106	253525	486.988	253038	0.7091	0.0542717	Neurological	Neurological	Muscular dystrophies and other myopathies (Phecode)
P360.3	Phecode	Hypotony of eye	405534	rs2912062	0.944286	0.414576	0.862262		0.603978	1.23099	C	G	G	0.298047	241736	45.8901	241690	-0.815867	0.181646	Sense organs	Sense organs	Hypotony of eye (Phecode)
P363	Phecode	Chorioretinal inflammations, scars, and other disorders of choroid	405912	rs2912062	0.944286	0.470695	0.951964		0.832785	1.0882	C	G	G	0.29806	241973	316.058	241657	-0.721348	0.0682422	Sense organs	Sense organs	Chorioretinal scars/other disorders of choroid (Phecode)
P364.1	Phecode	Corneal opacity	405720	rs2912062	0.944286	0.497893	1.0662		0.88581	1.28331	C	G	G	0.298033	241836	159.204	241677	0.677809	0.0945671	Sense organs	Sense organs	Corneal opacity (Phecode)
P364.4	Phecode	Corneal degenerations	406799	rs2912062	0.944286	0.485682	0.97245		0.89899	1.05191	C	G	G	0.298054	242496	913.411	241583	-0.697193	0.0400745	Sense organs	Sense organs	Corneal degenerations (Phecode)
P366.2	Phecode	Senile cataract	407210	rs2912062	0.944286	0.470103	1.00745		0.987362	1.02795	C	G	G	0.298046	242735	15440.6	227294	0.722311	0.0102769	Sense organs	Sense organs	Senile cataract (Phecode)
P371.33	Phecode	Noninfectious dermatoses of eyelid	414848	rs2912062	0.944286	0.489078	0.872182		0.592007	1.28495	C	G	G	0.298039	247282	38.5255	247243	-0.691775	0.197697	Sense organs	Sense organs	Noninfectious dermatoses of eyelid (Phecode)
P379.2	Phecode	Disorders of vitreous body	416181	rs2912062	0.944286	0.458109	0.980094		0.929411	1.03355	C	G	G	0.298045	248081	2004.55	246076	-0.741964	0.0270935	Sense organs	Sense organs	Disorders of vitreous body (Phecode)
P379.4	Phecode	Anomalies of pupillary function	413533	rs2912062	0.944286	0.4449	1.07411		0.894102	1.29036	C	G	G	0.298008	246472	161.992	246310	0.763945	0.0935872	Sense organs	Sense organs	Anomalies of pupillary function (Phecode)
P380.1	Phecode	Otitis externa	427533	rs2912062	0.944286	0.47659	1.03724		0.937902	1.1471	C	G	G	0.29799	254801	543.984	254257	0.711798	0.0513646	Sense organs	Sense organs	Otitis externa (Phecode)
P385.3	Phecode	Cholesteatoma	424612	rs2912062	0.944286	0.452983	1.04224		0.935497	1.16115	C	G	G	0.298134	253182	471.494	252711	0.750451	0.0551256	Sense organs	Sense organs	Cholesteatoma (Phecode)
P385.5	Phecode	Tympanosclerosis and middle ear disease related to otitis media	424215	rs2912062	0.944286	0.465056	1.06428		0.900471	1.25789	C	G	G	0.298133	252945	195.498	252750	0.730547	0.0852749	Sense organs	Sense organs	Middle ear disease related to otitis media (Phecode)
P389.2	Phecode	Conductive hearing loss	418344	rs2912062	0.944286	0.452043	1.04451		0.932436	1.17006	C	G	G	0.297978	249315	426.784	248888	0.752013	0.0579114	Safety	Safety	Conductive hearing loss (Phecode)
P389.3	Phecode	Degenerative and vascular disorders of ear	418064	rs2912062	0.944286	0.494283	1.05451		0.905641	1.22785	C	G	G	0.297996	249163	236.223	248927	0.683513	0.0776485	Sense organs	Sense organs	Degenerative and vascular disorders of ear (Phecode)
P394	Phecode	Rheumatic disease of the heart valves	425885	rs2912062	0.944286	0.441086	1.01039		0.984174	1.0373	C	G	G	0.297948	253783	8444.93	245338	0.770361	0.0134116	Circulatory system	Circulatory system	Rheumatic disease of the heart valves (Phecode)
P395.3	Phecode	Nonrheumatic tricuspid valve disorders	413978	rs2912062	0.944286	0.428339	1.06135		0.915944	1.22983	C	G	G	0.298008	246738	252.059	246485	0.792037	0.0751728	Circulatory system	Circulatory system	Nonrheumatic tricuspid valve disorders (Phecode)
P402	Phecode	Elevated blood pressure reading without diagnosis of hypertension	312175	rs2912062	0.944286	0.457348	0.978617		0.924411	1.03601	C	G	G	0.297702	185870	1741.37	184129	-0.74322	0.0290776	Circulatory system	Circulatory system	Elevated BP reading no HTN (Phecode)
P415.1	Phecode	Acute pulmonary heart disease	414437	rs2912062	0.944286	0.463266	1.07706		0.883267	1.31337	C	G	G	0.298043	247040	138.368	246902	0.733479	0.101208	Circulatory system	Circulatory system	Acute pulmonary heart disease (Phecode)
P415.11	Phecode	Pulmonary embolism and infarction, acute	414437	rs2912062	0.944286	0.463266	1.07706		0.883267	1.31337	C	G	G	0.298043	247040	138.368	246902	0.733479	0.101208	Circulatory system	Circulatory system	Pulmonary embolism and infarction, acute (Phecode)
P418.1	Phecode	Precordial pain	393369	rs2912062	0.944286	0.4198	0.98563		0.951574	1.0209	C	G	G	0.298298	234682	4610.12	230072	-0.806768	0.0179393	Circulatory system	Circulatory system	Precordial pain (Phecode)
P426.4	Phecode	Anomalous atrioventricular excitation	383888	rs2912062	0.944286	0.455442	1.06826		0.89819	1.27053	C	G	G	0.298156	228917	181.486	228736	0.746374	0.0884725	Circulatory system	Circulatory system	Anomalous atrioventricular excitation (Phecode)
P426.8	Phecode	Other cardiac conduction disorders	383719	rs2912062	0.944286	0.467789	0.909488		0.703997	1.17495	C	G	G	0.298184	228838	87.2076	228750	-0.726081	0.130668	Circulatory system	Circulatory system	Other cardiac conduction disorders (Phecode)
P427.42	Phecode	Cardiac arrest	385878	rs2912062	0.944286	0.444206	0.976811		0.919845	1.03731	C	G	G	0.298227	230159	1570.13	228588	-0.765109	0.0306595	Circulatory system	Circulatory system	Cardiac arrest (Phecode)
P427.61	Phecode	Supraventricular premature beats	383898	rs2912062	0.944286	0.430017	1.06992		0.904593	1.26548	C	G	G	0.298161	228927	193.651	228734	0.789163	0.0856453	Circulatory system	Circulatory system	Supraventricular premature beats (Phecode)
P427.8	Phecode	Sinoatrial node dysfunction (Bradycardia)	384626	rs2912062	0.944286	0.411778	1.03877		0.948578	1.13754	C	G	G	0.298147	229350	669.403	228681	0.820769	0.0463429	Circulatory system	Circulatory system	Sinoatrial node dysfunction (Bradycardia) (Phecode)
P433.11	Phecode	Occlusion of cerebral arteries, with cerebral infarction	409591	rs2912062	0.944286	0.493014	0.940751		0.79002	1.12024	C	G	G	0.298097	244195	186.215	244009	-0.685523	0.0890939	Safety	Safety	Occlusion of cerebral arteries (infarction) (Phecode)
P433.21	Phecode	Cerebral artery occlusion, with cerebral infarction	413717	rs2912062	0.944286	0.493795	0.98496		0.94312	1.02865	C	G	G	0.298146	246696	3028.24	243668	-0.684286	0.0221457	Safety	Safety	Cerebral artery occlusion + cerebral infarction (Phecode)
P433.31	Phecode	Transient cerebral ischemia	412873	rs2912062	0.944286	0.429044	1.01977		0.971468	1.07049	C	G	G	0.298046	246110	2383.49	243727	0.790829	0.0247608	Safety	Safety	Transient cerebral ischemia (Phecode)
P440.1	Phecode	Atherosclerosis of renal artery	412995	rs2912062	0.944286	0.470986	1.08013		0.87591	1.33195	C	G	G	0.298109	246235	123.855	246111	0.720875	0.106924	Circulatory system	Circulatory system	Atherosclerosis of renal artery (Phecode)
P441.1	Phecode	Acute vascular insufficiency of intestine	413429	rs2912062	0.944286	0.485786	1.04198		0.928195	1.16971	C	G	G	0.298101	246488	411.588	246076	0.697027	0.0589978	Circulatory system	Circulatory system	Acute vascular insufficiency of intestine (Phecode)
P442.2	Phecode	Aneurysm of iliac artery	413047	rs2912062	0.944286	0.472606	0.934938		0.778125	1.12335	C	G	G	0.298121	246276	168.686	246108	-0.718245	0.0936713	Circulatory system	Circulatory system	Aneurysm of iliac artery (Phecode)
P459.9	Phecode	Circulatory disease NEC	418051	rs2912062	0.944286	0.467823	1.00641		0.989188	1.02394	C	G	G	0.297878	249056	20882	228174	0.726025	0.00880751	Circulatory system	Circulatory system	Circulatory disease NEC (Phecode)
P459	Phecode	Other disorders of circulatory system	418390	rs2912062	0.944286	0.474378	1.00629		0.989149	1.02373	C	G	G	0.297877	249258	21106.2	228151	0.715374	0.00876538	Circulatory system	Circulatory system	Other disorders of circulatory system (Phecode)
P473.3	Phecode	Paralysis/spasm of vocal cords or larynx	403174	rs2912062	0.944286	0.419124	1.05448		0.927154	1.1993	C	G	G	0.297993	240286	331.16	239955	0.807942	0.0656585	Respiratory	Respiratory	Paralysis/spasm of vocal cords or larynx (Phecode)
P477	Phecode	Epistaxis or throat hemorrhage	406637	rs2912062	0.944286	0.470509	1.01715		0.971242	1.06523	C	G	G	0.29799	242348	2632.55	239715	0.721652	0.0235629	Respiratory	Respiratory	Epistaxis or throat hemorrhage (Phecode)
P478	Phecode	Throat pain	403184	rs2912062	0.944286	0.495149	0.95724		0.844281	1.08531	C	G	G	0.298025	240318	357.529	239961	-0.682142	0.0640663	Respiratory	Respiratory	Throat pain (Phecode)
P479	Phecode	Other upper respiratory disease	408255	rs2912062	0.944286	0.435554	0.984804		0.947625	1.02345	C	G	G	0.298058	243367	3833.37	239534	-0.779724	0.0196357	Respiratory	Respiratory	Other upper respiratory disease (Phecode)
P480.5	Phecode	Bronchopneumonia and lung abscess	405540	rs2912062	0.944286	0.445026	0.973757		0.909513	1.04253	C	G	G	0.298066	241755	1212.28	240543	-0.763733	0.0348213	Respiratory	Respiratory	Bronchopneumonia and lung abscess (Phecode)
P483	Phecode	Acute bronchitis and bronchiolitis	404222	rs2912062	0.944286	0.421941	1.06019		0.919244	1.22274	C	G	G	0.297987	240906	268.772	240637	0.803059	0.0727812	Respiratory	Respiratory	Acute bronchitis and bronchiolitis (Phecode)
P496.21	Phecode	Obstructive chronic bronchitis	384380	rs2912062	0.944286	0.456737	1.01417		0.977288	1.05244	C	G	G	0.29819	229237	4198.55	225038	0.744231	0.0189004	Respiratory	Respiratory	Obstructive chronic bronchitis (Phecode)
P497	Phecode	Bronchitis	379181	rs2912062	0.944286	0.450656	0.966473		0.88451	1.05602	C	G	G	0.298243	226176	717.073	225459	-0.754322	0.0452135	Respiratory	Respiratory	Bronchitis (Phecode)
P5060	field_ID_phenotype	Myopia (all)	97291	rs2912062	0.944286	0.425879	0.991395		0.970535	1.01271	C	G	G	0.298943	58169	18125.3	40043.7	-0.796263	0.0108508	Sense organs	Sight	Myopia (all) (FIP)
P5109	field_ID_phenotype	Bring up phlegm/sputum/mucus on most days	112986	rs2912062	0.944286	0.431742	1.01299		0.980921	1.04611	C	G	G	0.299776	67741	5921.41	61819.6	0.786213	0.0164143	Respiratory	Respiratory	Chronic sputum (FIP)
P513.8	Phecode	Disorders of diaphragm	428096	rs2912062	0.944286	0.421898	1.06772		0.909926	1.25288	C	G	G	0.298034	255175	213.914	254961	0.803132	0.0815911	Respiratory	Respiratory	Disorders of diaphragm (Phecode)
P519.2	Phecode	Respiratory complications	411298	rs2912062	0.944286	0.442289	0.951366		0.837738	1.0804	C	G	G	0.298034	245162	349.156	244813	-0.768333	0.0648936	Respiratory	Respiratory	Respiratory complications (Phecode)
P520.1	Phecode	Hereditary disturbances in tooth structure	414776	rs2912062	0.944286	0.449668	0.871073		0.609025	1.24587	C	G	G	0.298067	247262	45.2352	247216	-0.755969	0.182588	Digestive	Digestive	Hereditary disturbances in tooth structure (Phecode)
P523.3	Phecode	Periodontitis (acute or chronic)	416331	rs2912062	0.944286	0.47592	1.02632		0.955566	1.10233	C	G	G	0.298053	248178	1085.05	247093	0.712881	0.0364489	Digestive	Digestive	Periodontitis (acute or chronic) (Phecode)
P530.1	Phecode	Esophagitis, GERD and related diseases	417811	rs2912062	0.944286	0.415249	1.00569		0.992063	1.0195	C	G	G	0.297987	249004	35165.4	213839	0.814691	0.00695952	Digestive	Digestive	Esophagitis, GERD and related diseases (Phecode)
P530.11	Phecode	GERD	396691	rs2912062	0.944286	0.441728	0.993325		0.976515	1.01042	C	G	G	0.298325	236686	21191.7	215494	-0.769278	0.00870745	Digestive	Digestive	GERD (Phecode)
P550.5	Phecode	Ventral hernia	366485	rs2912062	0.944286	0.473686	1.01564		0.973416	1.0597	C	G	G	0.298134	218523	3118.25	215405	0.716495	0.0216646	Digestive	Digestive	Ventral hernia (Phecode)
P550	Phecode	Abdominal hernia	429233	rs2912062	0.944286	0.417961	1.00515		0.992733	1.01773	C	G	G	0.297953	255783	45203.5	210579	0.809963	0.00634391	Digestive	Digestive	Abdominal hernia (Phecode)
P555.2	Phecode	Ulcerative colitis	316752	rs2912062	0.944286	0.425163	1.01805		0.974251	1.06382	C	G	G	0.298344	189002	2906.89	186095	0.797496	0.0224368	Digestive	Digestive	Ulcerative colitis (Phecode)
P555	Phecode	Inflammatory bowel disease and other gastroenteritis and colitis	318507	rs2912062	0.944286	0.441912	1.01477		0.977555	1.0534	C	G	G	0.298325	190037	4055.67	185981	0.768969	0.0190621	Digestive	Digestive	Inflammatory bowel disease (Phecode)
P560.1	Phecode	Paralytic ileus	313585	rs2912062	0.944286	0.497506	0.972715		0.898005	1.05365	C	G	G	0.298446	187176	884.466	186292	-0.67842	0.0407765	Digestive	Digestive	Paralytic ileus (Phecode)
P560.2	Phecode	Impaction of intestine	312900	rs2912062	0.944286	0.440619	0.956462		0.854153	1.07103	C	G	G	0.298442	186765	441.078	186324	-0.771148	0.057722	Digestive	Digestive	Impaction of intestine (Phecode)
P560	Phecode	Intestinal obstruction without mention of hernia	319951	rs2912062	0.944286	0.479766	1.01222		0.978694	1.0469	C	G	G	0.298368	190926	5054.14	185872	0.706678	0.0171861	Digestive	Digestive	Intestinal obstruction without mention of hernia (Phecode)
P571.5	Phecode	Other chronic nonalcoholic liver disease	415858	rs2912062	0.944286	0.475831	0.986485		0.950272	1.02408	C	G	G	0.298033	247879	4058.93	243820	-0.713024	0.0190818	Digestive	Digestive	Other chronic nonalcoholic liver disease (Phecode)
P571	Phecode	Chronic liver disease and cirrhosis	417276	rs2912062	0.944286	0.421123	0.986271		0.953616	1.02005	C	G	G	0.298038	248728	5031.12	243697	-0.804475	0.0171795	Digestive	Digestive	Chronic liver disease and cirrhosis (Phecode)
P574.12	Phecode	Cholelithiasis with other cholecystitis	411036	rs2912062	0.944286	0.458245	1.01238		0.979989	1.04584	C	G	G	0.298147	245098	5368.15	239730	0.74174	0.0165902	Digestive	Digestive	Cholelithiasis with other cholecystitis (Phecode)
P592.11	Phecode	Acute cystitis	387885	rs2912062	0.944286	0.482616	1.07363		0.880483	1.30914	C	G	G	0.298081	231242	138.38	231104	0.702102	0.101188	Genitourinary	Genitourinary	Acute cystitis (Phecode)
P594.8	Phecode	Renal colic	419032	rs2912062	0.944286	0.486609	0.979154		0.922731	1.03902	C	G	G	0.298144	249864	1602.02	248262	-0.695712	0.0302799	Genitourinary	Genitourinary	Renal colic (Phecode)
P598.9	Phecode	Other nonspecific findings on examination of urine	424375	rs2912062	0.944286	0.441967	1.04638		0.932184	1.17456	C	G	G	0.298045	252966	411.702	252554	0.768877	0.0589593	Genitourinary	Genitourinary	Other nonspecific findings on examination of urine (Phecode)
P599.9	Phecode	Other abnormality of urination	394013	rs2912062	0.944286	0.486396	1.0216		0.961936	1.08497	C	G	G	0.297879	234737	1540.37	233196	0.696053	0.0307045	Genitourinary	Genitourinary	Other abnormality of urination (Phecode)
P601.12	Phecode	Chronic prostatitis	170696	rs2912062	0.944286	0.456268	1.03102		0.951393	1.11732	C	G	G	0.297967	101723	866.971	100856	0.745007	0.0410099	Genitourinary	Genitourinary	Chronic prostatitis (Phecode)
P601.4	Phecode	Balanoposthitis	169775	rs2912062	0.944286	0.494765	0.954198		0.834056	1.09166	C	G	G	0.298063	101207	313.239	100894	-0.68275	0.0686619	Genitourinary	Genitourinary	Balanoposthitis (Phecode)
P601.8	Phecode	Other inflammatory disorders of male genital organs	169774	rs2912062	0.944286	0.441645	0.948632		0.829394	1.08502	C	G	G	0.298067	101208	314.929	100893	-0.769419	0.0685359	Genitourinary	Genitourinary	Other inflammatory disorders of male genitals (Phecode)
P611.1	Phecode	Abnormal mammogram	420697	rs2912062	0.944286	0.494855	1.11869		0.810675	1.54373	C	G	G	0.297861	250618	51.8313	250566	0.682607	0.164312	Genitourinary	Genitourinary	Abnormal mammogram (Phecode)
P617	Phecode	Disorders secondary to childbirth, surgery, trauma	223694	rs2912062	0.944286	0.463189	0.948668		0.824083	1.09209	C	G	G	0.297947	133298	284.764	133013	-0.733606	0.0718308	Genitourinary	Genitourinary	Disorders secondary to childbirth, surgery, trauma (Phecode)
P618.6	Phecode	Vaginal enterocele, congenital or acquired	224166	rs2912062	0.944286	0.419607	1.04148		0.943601	1.1495	C	G	G	0.297907	133561	565.76	132996	0.807103	0.0503513	Genitourinary	Genitourinary	Vaginal enterocele, congenital or acquired (Phecode)
P624.2	Phecode	Atrophy of female genital tract	228292	rs2912062	0.944286	0.437438	0.958368		0.860844	1.06695	C	G	G	0.297878	136006	489.74	135517	-0.776527	0.0547568	Genitourinary	Genitourinary	Atrophy of female genital tract (Phecode)
P624	Phecode	Symptoms involving female genital tract	235453	rs2912062	0.944286	0.468681	0.98781		0.955566	1.02114	C	G	G	0.297947	140305	5254.94	135050	-0.724627	0.0169313	Genitourinary	Genitourinary	Symptoms involving female genital tract (Phecode)
P626.8	Phecode	Infertility, female	204421	rs2912062	0.944286	0.479199	1.02832		0.951765	1.11104	C	G	G	0.297544	121649	947.893	120701	0.707592	0.0394732	Genitourinary	Genitourinary	Infertility, female (Phecode)
P636	Phecode	Early or threatened labor; hemorrhage in early pregnancy	232980	rs2912062	0.944286	0.414103	1.02434		0.966894	1.08521	C	G	G	0.297938	138827	1798.21	137029	0.816694	0.0294518	Pregnancy complications	Pregnancy complications	Heamorrhage in early pregnancy (Phecode)
P646	Phecode	Other complications of pregnancy NEC	238665	rs2912062	0.944286	0.468733	1.0224		0.962937	1.08553	C	G	G	0.29793	142211	1669.43	140542	0.724542	0.0305715	Pregnancy complications	Pregnancy complications	Other complications of pregnancy NEC (Phecode)
P647	Phecode	Infectious and parasitic complications affecting pregnancy	238652	rs2912062	0.944286	0.426159	1.05959		0.918805	1.22196	C	G	G	0.297861	142170	273.294	141897	0.795782	0.0727398	Pregnancy complications	Pregnancy complications	Infectious complications affecting pregnancy (Phecode)
P694.1	Phecode	Vitiligo	417969	rs2912062	0.944286	0.420818	1.10371		0.867988	1.40346	C	G	G	0.297889	249017	93.6587	248923	0.805003	0.122583	Dermatologic	Dermatologic	Vitiligo (Phecode)
P695	Phecode	Erythematous conditions	422050	rs2912062	0.944286	0.495825	1.01541		0.971685	1.0611	C	G	G	0.297874	251435	2889.83	248545	0.681073	0.0224565	Dermatologic	Dermatologic	Erythematous conditions (Phecode)
P696.3	Phecode	Pityriasis	417907	rs2912062	0.944286	0.433936	0.889624		0.663707	1.19244	C	G	G	0.297909	248996	67.1608	248929	-0.782475	0.149471	Dermatologic	Dermatologic	Pityriasis (Phecode)
P698	Phecode	Pruritus and related conditions	428775	rs2912062	0.944286	0.488281	0.971893		0.896604	1.0535	C	G	G	0.297999	255549	864.282	254685	-0.693046	0.0411378	Dermatologic	Dermatologic	Pruritus and related conditions (Phecode)
P702.1	Phecode	Actinic keratosis	424522	rs2912062	0.944286	0.494184	1.01411		0.974184	1.05567	C	G	G	0.297956	252978	3499.38	249478	0.683669	0.0204932	Dermatologic	Dermatologic	Actinic keratosis (Phecode)
P702.2	Phecode	Seborrheic keratosis	424228	rs2912062	0.944286	0.440765	0.984058		0.944671	1.02509	C	G	G	0.298003	252843	3398.6	249444	-0.770902	0.0208415	Dermatologic	Dermatologic	Seborrheic keratosis (Phecode)
P705.8	Phecode	Hyperhidrosis	418128	rs2912062	0.944286	0.423	1.03766		0.947939	1.13587	C	G	G	0.297936	249151	674.533	248476	0.801228	0.0461405	Dermatologic	Dermatologic	Hyperhidrosis (Phecode)
P71	Phecode	Human immunodeficiency virus [HIV] disease	420079	rs2912062	0.944286	0.457188	1.08431		0.875956	1.34223	C	G	G	0.297945	250321	119.573	250201	0.743486	0.108872	Infectious diseases	Infectious diseases	Human immunodeficiency virus [HIV] disease (Phecode)
P710.11	Phecode	Acute osteomyelitis	357249	rs2912062	0.944286	0.486197	1.14787		0.77861	1.69227	C	G	G	0.297935	212874	35.6039	212838	0.69637	0.198043	Musculoskeletal	Musculoskeletal	Acute osteomyelitis (Phecode)
P710.19	Phecode	Unspecified osteomyelitis	358062	rs2912062	0.944286	0.417272	0.960513		0.871429	1.05871	C	G	G	0.29795	213369	596.847	212772	-0.811164	0.049663	Musculoskeletal	Musculoskeletal	Unspecified osteomyelitis (Phecode)
P714.1	Phecode	Rheumatoid arthritis	363340	rs2912062	0.944286	0.444502	0.986962		0.954317	1.02073	C	G	G	0.297977	216534	5087.93	211446	-0.764613	0.0171611	Musculoskeletal	Musculoskeletal	Rheumatoid arthritis (Phecode)
P715.3	Phecode	Spinal enthesopathy	355933	rs2912062	0.944286	0.458352	1.17546		0.766736	1.80207	C	G	G	0.297917	212077	29.1725	212048	0.741564	0.218001	Musculoskeletal	Musculoskeletal	Spinal enthesopathy (Phecode)
P720	Phecode	Spinal stenosis	410697	rs2912062	0.944286	0.460016	0.987508		0.955137	1.02099	C	G	G	0.298114	244869	5159.01	239710	-0.738821	0.0170079	Musculoskeletal	Musculoskeletal	Spinal stenosis (Phecode)
P721.8	Phecode	Other allied disorders of spine	404133	rs2912062	0.944286	0.448115	0.964739		0.879291	1.0585	C	G	G	0.298097	240942	655.039	240287	-0.758561	0.0473196	Musculoskeletal	Musculoskeletal	Other allied disorders of spine (Phecode)
P722.1	Phecode	Displacement of intervertebral disc	403928	rs2912062	0.944286	0.498058	0.964515		0.86881	1.07077	C	G	G	0.298107	240828	515.097	240313	-0.677549	0.0533202	Musculoskeletal	Musculoskeletal	Displacement of intervertebral disc (Phecode)
P724.8	Phecode	Other symptoms referable to back	403354	rs2912062	0.944286	0.480074	0.921557		0.734597	1.15609	C	G	G	0.298093	240474	110.78	240363	-0.706184	0.115684	Musculoskeletal	Musculoskeletal	Other symptoms referable to back (Phecode)
P726.1	Phecode	Enthesopathy	398898	rs2912062	0.944286	0.438202	0.99057		0.967109	1.01459	C	G	G	0.297999	237742	10161.9	227580	-0.775232	0.0122271	Musculoskeletal	Musculoskeletal	Enthesopathy (Phecode)
P735.1	Phecode	Flat foot	408737	rs2912062	0.944286	0.419766	0.939196		0.806458	1.09379	C	G	G	0.297954	243569	243.839	243326	-0.806828	0.0777446	Musculoskeletal	Musculoskeletal	Flat foot (Phecode)
P740.1	Phecode	Osteoarthritis; localized	409337	rs2912062	0.944286	0.428395	0.992615		0.974573	1.01099	C	G	G	0.298069	244021	18377.4	225644	-0.791942	0.00935872	Musculoskeletal	Musculoskeletal	Osteoarthritis; localized (Phecode)
P743.1	Phecode	Osteoporosis	426854	rs2912062	0.944286	0.445033	0.990119		0.965214	1.01567	C	G	G	0.298052	254449	9218.52	245230	-0.763722	0.0130004	Musculoskeletal	Musculoskeletal	Osteoporosis (Phecode)
P743.11	Phecode	Osteoporosis NOS	426846	rs2912062	0.944286	0.439869	0.990011		0.965093	1.01556	C	G	G	0.298052	254445	9214.52	245230	-0.772415	0.0130032	Musculoskeletal	Musculoskeletal	Osteoporosis NOS (Phecode)
P750.22	Phecode	Congenital anomaly of gallbladder, bile ducts, liver, pancreas	425736	rs2912062	0.944286	0.417367	1.0924		0.882309	1.35252	C	G	G	0.297991	253731	118.808	253612	0.810997	0.108976	Congenital anomalies	Congenital anomalies	Congenital anomaly of gallbladder, liver, pancreas (Phecode)
P751	Phecode	Genitourinary congenital anomalies	427671	rs2912062	0.944286	0.418905	0.974925		0.916716	1.03684	C	G	G	0.298019	254909	1485.82	253423	-0.808323	0.0314119	Congenital anomalies	Congenital anomalies	Genitourinary congenital anomalies (Phecode)
P755	Phecode	Congenital anomalies of limbs	427642	rs2912062	0.944286	0.424919	0.956681		0.858067	1.06662	C	G	G	0.297994	254870	476.227	254393	-0.797917	0.0555028	Congenital anomalies	Congenital anomalies	Congenital anomalies of limbs (Phecode)
P756.3	Phecode	Congenital anomalies of muscle, tendon, fascia, and connective tissue	427122	rs2912062	0.944286	0.465543	1.0979		0.854321	1.41092	C	G	G	0.297967	254536	86.0312	254450	0.729749	0.127985	Congenital anomalies	Congenital anomalies	Congenital anomalies of muscle/connective tissue (Phecode)
P772	Phecode	Symptoms of the muscles	428780	rs2912062	0.944286	0.488545	1.02682		0.952717	1.10669	C	G	G	0.297993	255547	987.36	254559	0.692625	0.0382169	Symptoms	Symptoms	Symptoms of the muscles (Phecode)
P782.6	Phecode	Pallor and flushing	424133	rs2912062	0.944286	0.451574	0.944608		0.814372	1.09568	C	G	G	0.297962	252751	256.992	252494	-0.752793	0.0756938	Symptoms	Symptoms	Pallor and flushing (Phecode)
P819	Phecode	Skull and face fracture and other intercranial injury	427721	rs2912062	0.944286	0.489267	0.985338		0.944938	1.02746	C	G	G	0.298043	254959	3234.96	251724	-0.691476	0.0213587	Injuries & poisonings	Injuries & poisonings	Skull/face fracture and other intercranial injury (Phecode)
P938	Phecode	Dermatitis due to solar radiation	421383	rs2912062	0.944286	0.493591	0.96152		0.85935	1.07584	C	G	G	0.297962	251112	446.168	250666	-0.684609	0.0573178	Dermatologic	Dermatologic	Dermatitis due to solar radiation (Phecode)
Q0100	field_ID_phenotype	Diastolic blood pressure	408206	rs2912062	0.944286	0.419928		-0.00193394	-0.00663353	0.00276566	C	G	G	0.298116	243385			-0.806547	0.0023978	Quantitative Measure	Body Measurements	Diastolic blood pressure (FIP)
Q0201	field_ID_phenotype	10P Liver PDFF (proton density fat fraction)	9346	rs2912062	0.944286	0.421834		0.0125885	-0.0181268	0.0433038	C	G	G	0.296694	5545.8			0.803279	0.0156714	Quantitative Measure	Imaging	10P Liver PDFF (proton density fat fraction) (FIP)
Q0206	field_ID_phenotype	Total BMD (bone mineral density)	38353	rs2912062	0.944286	0.493168		0.00422209	-0.00785339	0.0162976	C	G	G	0.297599	22827.6			0.685285	0.00616107	Quantitative Measure	Imaging	Total BMD (bone mineral density) (FIP)
Q0325	field_ID_phenotype	VacA antigen for Helicobacter pylori	8900	rs2912062	0.944286	0.441209		-0.0123426	-0.043752	0.0190667	C	G	G	0.296824	5283.47			-0.770188	0.0160255	Quantitative Measure	Infection Antigens	VacA antigen for Helicobacter pylori (FIP)
Q0410	field_ID_phenotype	K8.1 antigen for Kaposi's Sarcoma-Associated Herpesvirus	8900	rs2912062	0.944286	0.4954		-0.0110854	-0.0429538	0.020783	C	G	G	0.296824	5283.47			-0.681773	0.0162597	Quantitative Measure	Infection Antigens	K8.1-antigen (Kaposi's Sarcoma Herpesvirus) (FIP)
Q0460	field_ID_phenotype	p22 antigen for Toxoplasma gondii	8900	rs2912062	0.944286	0.448615		-0.0121916	-0.0437256	0.0193423	C	G	G	0.296824	5283.47			-0.757759	0.0160891	Quantitative Measure	Infection Antigens	p22 antigen for Toxoplasma gondii (FIP)
Q0472	field_ID_phenotype	pp150 Nter antigen for Human Cytomegalovirus	8900	rs2912062	0.944286	0.467674		-0.0116928	-0.0432465	0.0198609	C	G	G	0.296824	5283.47			-0.726301	0.0160991	Quantitative Measure	Infection Antigens	pp150 Nter antigen for Human Cytomegalovirus (FIP)
Q0501	field_ID_phenotype	Albumin	378080	rs2912062	0.944286	0.440086		0.00191991	-0.00295407	0.00679388	C	G	G	0.298265	225536			0.772049	0.00248677	Quantitative Measure	Blood Biochemistry	Albumin (FIP)
Q0506	field_ID_phenotype	Aspartate aminotransferase	409054	rs2912062	0.944286	0.438129		0.00180831	-0.00276277	0.00637939	C	G	G	0.298165	243931			0.775357	0.00233223	Quantitative Measure	Blood Biochemistry	Aspartate aminotransferase (FIP)
Q0605	field_ID_phenotype	Mean corpuscular volume	417146	rs2912062	0.944286	0.45657		-0.00177396	-0.00644403	0.00289611	C	G	G	0.297841	248486			-0.744507	0.00238273	Quantitative Measure	Blood Count	Mean corpuscular volume (FIP)
Q0610	field_ID_phenotype	Platelet crit	417141	rs2912062	0.944286	0.429891		0.0018132	-0.00268883	0.00631523	C	G	G	0.297841	248483			0.789378	0.002297	Quantitative Measure	Blood Count	Platelet crit (FIP)
Q0612	field_ID_phenotype	Platelet distribution width	417140	rs2912062	0.944286	0.472519		0.00171172	-0.00295835	0.0063818	C	G	G	0.297841	248482			0.718387	0.00238273	Quantitative Measure	Blood Count	Platelet distribution width (FIP)
Q0625	field_ID_phenotype	High light scatter reticulocyte count	410614	rs2912062	0.944286	0.484809		0.0016781	-0.00302998	0.00638618	C	G	G	0.297844	244598			0.69859	0.00240213	Quantitative Measure	Blood Count	High light scatter reticulocyte count (FIP)
Q1003	field_ID_phenotype	Acetoacetate	111690	rs2912062	0.944286	0.452829		-0.00348909	-0.0125985	0.00562028	C	G	G	0.296453	66221.7			-0.75071	0.00464772	Metabolomics	Metabolomics	Acetoacetate (FIP)
Q1021	field_ID_phenotype	Cholesterol in Small HDL	109397	rs2912062	0.944286	0.489996		0.00325053	-0.00597843	0.0124795	C	G	G	0.296343	64838			0.690318	0.00470874	Metabolomics	Metabolomics	Cholesterol in S-HDL (FIP)
Q1035	field_ID_phenotype	Cholesterol to Total Lipids in Small HDL percentage	109397	rs2912062	0.944286	0.470484		-0.00338905	-0.012593	0.00581486	C	G	G	0.296343	64838			-0.721695	0.00469596	Metabolomics	Metabolomics	Cholesterol to Total Lipids in S-HDL % (FIP)
Q1041	field_ID_phenotype	Cholesteryl Esters in Chylomicrons and Extremely Large VLDL	92604	rs2912062	0.944286	0.424215		0.00405022	-0.00588339	0.0139838	C	G	G	0.2971	55025.3			0.799134	0.00506826	Metabolomics	Metabolomics	Cholesteryl Esters in Chylomicrons and EL-VLDL (FIP)
Q1047	field_ID_phenotype	Cholesteryl Esters in Large VLDL	111131	rs2912062	0.944286	0.462241		-0.00341323	-0.012513	0.00568653	C	G	G	0.296703	65945.7			-0.735164	0.00464282	Metabolomics	Metabolomics	Cholesteryl Esters in L-VLDL (FIP)
Q1061	field_ID_phenotype	Cholesteryl Esters to Total Lipids in Large LDL percentage	112821	rs2912062	0.944286	0.470562		0.00335872	-0.00576443	0.0124819	C	G	G	0.296383	66876.4			0.721568	0.00465476	Metabolomics	Metabolomics	Cholesteryl Esters to Total Lipids in L-LDL % (FIP)
Q1064	field_ID_phenotype	Cholesteryl Esters to Total Lipids in Medium LDL percentage	112822	rs2912062	0.944286	0.439604		-0.0035721	-0.0126308	0.00548665	C	G	G	0.296376	66875.4			-0.772864	0.00462189	Metabolomics	Metabolomics	Cholesteryl Esters to Total Lipids in M-LDL % (FIP)
Q1067	field_ID_phenotype	Cholesteryl Esters to Total Lipids in Small LDL percentage	112825	rs2912062	0.944286	0.456366		-0.003458	-0.0125572	0.00564126	C	G	G	0.296381	66878.4			-0.744847	0.00464256	Metabolomics	Metabolomics	Cholesteryl Esters to Total Lipids in S-LDL % (FIP)
Q1110	field_ID_phenotype	Free Cholesterol in Very Large VLDL	94836	rs2912062	0.944286	0.436991		0.00389574	-0.00592752	0.013719	C	G	G	0.297205	56371.5			0.777288	0.00501196	Metabolomics	Metabolomics	Free Cholesterol in VL-VLDL (FIP)
Q1127	field_ID_phenotype	Glutamine	112514	rs2912062	0.944286	0.478073		0.00329586	-0.00581	0.0124017	C	G	G	0.296369	66691.4			0.709407	0.00464593	Metabolomics	Metabolomics	Glutamine (FIP)
Q1136	field_ID_phenotype	Linoleic Acid	112752	rs2912062	0.944286	0.485176		-0.0032023	-0.0121942	0.00578962	C	G	G	0.296366	66831.8			-0.698004	0.0045878	Metabolomics	Metabolomics	Linoleic Acid (FIP)
Q1139	field_ID_phenotype	Monounsaturated Fatty Acids to Total Fatty Acids percentage	112752	rs2912062	0.944286	0.476659		0.00320417	-0.00561999	0.0120283	C	G	G	0.296366	66831.8			0.711689	0.00450221	Metabolomics	Metabolomics	Monounsaturated Fatty Acids to Total Fatty Acids % (FIP)
Q1142	field_ID_phenotype	Omega-6 Fatty Acids	112752	rs2912062	0.944286	0.494016		-0.00311675	-0.0120484	0.00581493	C	G	G	0.296366	66831.8			-0.683937	0.00455706	Metabolomics	Metabolomics	Omega-6 Fatty Acids (FIP)
Q1143	field_ID_phenotype	Omega-6 Fatty Acids to Omega-3 Fatty Acids ratio	112752	rs2912062	0.944286	0.489781		0.0031165	-0.00572755	0.0119606	C	G	G	0.296366	66831.8			0.69066	0.00451235	Metabolomics	Metabolomics	Omega-6 Fatty Acids to Omega-3 Fatty Acids ratio (FIP)
Q1144	field_ID_phenotype	Omega-6 Fatty Acids to Total Fatty Acids percentage	112752	rs2912062	0.944286	0.472564		-0.00325539	-0.0121379	0.00562711	C	G	G	0.296366	66831.8			-0.718317	0.00453197	Metabolomics	Metabolomics	Omega-6 Fatty Acids to Total Fatty Acids % (FIP)
Q1178	field_ID_phenotype	Phospholipids to Total Lipids in Very Small VLDL percentage	109397	rs2912062	0.944286	0.421311		0.00370995	-0.00533234	0.0127522	C	G	G	0.296343	64838			0.804152	0.0046135	Metabolomics	Metabolomics	Phospholipids to Total Lipids in VS-VLDL % (FIP)
Q1179	field_ID_phenotype	Polyunsaturated Fatty Acids	112752	rs2912062	0.944286	0.431378		-0.00356461	-0.0124438	0.0053146	C	G	G	0.296366	66831.8			-0.786839	0.00453029	Metabolomics	Metabolomics	Polyunsaturated Fatty Acids (FIP)
Q1180	field_ID_phenotype	Polyunsaturated Fatty Acids to Monounsaturated Fatty Acids ratio	112752	rs2912062	0.944286	0.419167		-0.00364592	-0.0124913	0.00519941	C	G	G	0.296366	66831.8			-0.80787	0.00451301	Metabolomics	Metabolomics	Poly to mononunsaturated Fatty Acids ratio (FIP)
Q1190	field_ID_phenotype	Total Concentration of Branched-Chain Amino Acids (Leucine + Isoleucine + Valine)	112798	rs2912062	0.944286	0.430266		0.00353795	-0.00525362	0.0123295	C	G	G	0.296394	66865.4			0.788739	0.00448558	Metabolomics	Metabolomics	Total Concentration (Leucine + Isoleucine + Valine) (FIP)
Q1199	field_ID_phenotype	Total Lipids in Large HDL	109397	rs2912062	0.944286	0.459286		0.00309978	-0.00511001	0.0113096	C	G	G	0.296343	64838			0.740026	0.00418874	Metabolomics	Metabolomics	Total Lipids in L-HDL (FIP)
Q1230	field_ID_phenotype	Triglycerides in Very Large VLDL	109536	rs2912062	0.944286	0.488995		0.00316245	-0.00579578	0.0121207	C	G	G	0.296735	65006.4			0.691911	0.00457061	Metabolomics	Metabolomics	Triglycerides in VL-VLDL (FIP)
Q1238	field_ID_phenotype	Triglycerides to Total Lipids in Medium HDL percentage	112796	rs2912062	0.944286	0.438099		-0.00349513	-0.0123296	0.00533934	C	G	G	0.296364	66857.2			-0.77541	0.00450747	Metabolomics	Metabolomics	Triglycerides to Total Lipids in M-HDL % (FIP)
P359.1	Phecode	Muscular dystrophies	424667	rs2912062	0.944634	0.498735	1.07624		0.869875	1.33156	C	G	G	0.298117	253201	120.274	253081	0.676481	0.108614	Neurological	Neurological	Muscular dystrophies (Phecode)
P174.3	Phecode	Neoplasm of uncertain behavior of breast	399379	rs2912062	0.944816	0.499819	1.08459		0.856707	1.37309	C	G	G	0.298029	238053	97.3174	237956	0.674775	0.120338	Neoplasms	Neoplasms	Neoplasm of uncertain behavior of breast (Phecode)
P194	Phecode	Cancer of other endocrine glands	426155	rs2912062	0.944816	0.499602	0.927291		0.74479	1.15451	C	G	G	0.298017	254003	118.31	253884	-0.675116	0.111821	Neoplasms	Neoplasms	Cancer of other endocrine glands (Phecode)
P364	Phecode	Corneal opacity and other disorders of cornea	408096	rs2912062	0.945129	0.502568	0.981085		0.927825	1.03741	C	G	G	0.298077	243288	1813.67	241475	-0.670454	0.0284808	Sense organs	Sense organs	Corneal opacity and other disorders of cornea (Phecode)
P441.2	Phecode	Chronic vascular insufficiency of intestine	412931	rs2912062	0.945129	0.5012	0.919489		0.719968	1.17429	C	G	G	0.29812	246206	95.1959	246111	-0.672603	0.1248	Circulatory system	Circulatory system	Chronic vascular insufficiency of intestine (Phecode)
P530	Phecode	Diseases of esophagus	423018	rs2912062	0.945129	0.502917	1.00449		0.991405	1.01774	C	G	G	0.298018	252134	38670.7	213464	0.669907	0.00668803	Digestive	Digestive	Diseases of esophagus (Phecode)
P860	Phecode	Bone marrow or stem cell transplant	428767	rs2912062	0.945129	0.50263	0.919261		0.71869	1.17581	C	G	G	0.298008	255552	94.2077	255458	-0.670357	0.125583	Neoplasms	Neoplasms	Bone marrow or stem cell transplant (Phecode)
Q1078	field_ID_phenotype	Concentration of Large HDL Particles	109397	rs2912062	0.945129	0.502475		0.00280803	-0.00539895	0.011015	C	G	G	0.296343	64838			0.670604	0.00418731	Metabolomics	Metabolomics	Concentration of L-HDL Particles (FIP)
Q1131	field_ID_phenotype	Histidine	112652	rs2912062	0.945129	0.502949		0.00309718	-0.00596497	0.0121593	C	G	G	0.296369	66773			0.669859	0.00462363	Metabolomics	Metabolomics	Histidine (FIP)
P743.9	Phecode	Osteopenia or other disorder of bone and cartilage	414897	rs2912062	0.945138	0.503942	1.02807		0.947894	1.11504	C	G	G	0.297982	247264	839.274	246425	0.6683	0.0414294	Musculoskeletal	Musculoskeletal	Osteopenia or other disorder of bone and cartilage (Phecode)
P766	Phecode	Neuralgia, neuritis, and radiculitis NOS	424006	rs2912062	0.945138	0.503868	0.980267		0.924642	1.03925	C	G	G	0.298025	252728	1648.07	251080	-0.668417	0.0298101	Symptoms	Symptoms	Neuralgia, neuritis, and radiculitis NOS (Phecode)
P241.1	Phecode	Nontoxic uninodular goiter	402565	rs2912062	0.947262	0.506832	1.03315		0.938298	1.13759	C	G	G	0.298263	240141	595.317	239546	0.663779	0.0491336	Endocrine/Metabolic	Endocrine/Metabolic	Nontoxic uninodular goiter (Phecode)
P447	Phecode	Other disorders of arteries and arterioles	415039	rs2912062	0.947262	0.509371	1.02061		0.960606	1.08436	C	G	G	0.298072	247423	1520.63	245903	0.659818	0.0309159	Circulatory system	Circulatory system	Other disorders of arteries and arterioles (Phecode)
P564.1	Phecode	Irritable Bowel Syndrome	322539	rs2912062	0.947262	0.508522	1.00988		0.980863	1.03976	C	G	G	0.298342	192454	6796.81	185657	0.66114	0.0148751	Digestive	Digestive	Irritable Bowel Syndrome (Phecode)
P564.8	Phecode	Abnormal findings on exam of gastrointestinal tract/ abdominal area	315718	rs2912062	0.947262	0.509361	0.983565		0.93633	1.03319	C	G	G	0.298476	188469	2340.91	186128	-0.659833	0.0251121	Digestive	Digestive	Abnormal examination of GI tract/abdominal area (Phecode)
P613.7	Phecode	Other signs and symptoms in breast	427235	rs2912062	0.947262	0.510026	0.967324		0.876278	1.06782	C	G	G	0.297972	254608	575.368	254033	-0.658797	0.0504314	Genitourinary	Genitourinary	Other signs and symptoms in breast (Phecode)
P626.4	Phecode	Premenstrual tension syndromes	203118	rs2912062	0.947262	0.508279	1.07964		0.860356	1.35482	C	G	G	0.297595	120894	105.725	120788	0.66152	0.115837	Genitourinary	Genitourinary	Premenstrual tension syndromes (Phecode)
P628	Phecode	Ovarian cyst	209037	rs2912062	0.947262	0.509316	1.01293		0.97501	1.05232	C	G	G	0.297476	124367	3933.28	120434	0.659903	0.0194661	Genitourinary	Genitourinary	Ovarian cyst (Phecode)
Q0380	field_ID_phenotype	HTLV-1 env antigen for Human T-Lymphotropic Virus 1	8900	rs2912062	0.947262	0.510011		-0.0106023	-0.0421424	0.0209378	C	G	G	0.296824	5283.47			-0.658847	0.0160922	Quantitative Measure	Infection Antigens	HTLV-1 env antigen (FIP)
Q0470	field_ID_phenotype	pp 28 antigen for Human Cytomegalovirus	8900	rs2912062	0.947262	0.509062		-0.0106943	-0.0424367	0.0210482	C	G	G	0.296824	5283.47			-0.660326	0.0161954	Quantitative Measure	Infection Antigens	pp 28 antigen for Human Cytomegalovirus (FIP)
Q1010	field_ID_phenotype	Average Diameter for HDL Particles	109397	rs2912062	0.947262	0.509692		0.00278863	-0.00550116	0.0110784	C	G	G	0.296343	64838			0.659319	0.00422956	Metabolomics	Metabolomics	Average Diameter for HDL Particles (FIP)
P170.1	Phecode	Bone cancer	428160	rs2912062	0.950743	0.520549	0.941549		0.783509	1.13146	C	G	G	0.298028	255208	167.812	255040	-0.6425	0.0937472	Neoplasms	Neoplasms	Bone cancer (Phecode)
P195.1	Phecode	Malignant neoplasm, other	402125	rs2912062	0.950743	0.52184	1.00567		0.988416	1.02323	C	G	G	0.297886	239575	20816.4	218759	0.640511	0.00883131	Neoplasms	Neoplasms	Malignant neoplasm, other (Phecode)
P204.1	Phecode	Lymphoid leukemia	421828	rs2912062	0.950743	0.512475	0.972867		0.896009	1.05633	C	G	G	0.298051	251453	831.76	250621	-0.654989	0.0419912	Neoplasms	Neoplasms	Lymphoid leukemia (Phecode)
P250.12	Phecode	Type 1 diabetes with renal manifestations	395784	rs2912062	0.950743	0.514742	1.09321		0.836113	1.42936	C	G	G	0.298042	235920	75.4352	235845	0.651472	0.136793	Endocrine/Metabolic	Endocrine/Metabolic	T1 diabetes with renal manifestations (Phecode)
P260.6	Phecode	Anorexia	422103	rs2912062	0.950743	0.519683	1.02201		0.956462	1.09206	C	G	G	0.298034	251602	1264.09	250338	0.643833	0.0338207	Endocrine/Metabolic	Endocrine/Metabolic	Anorexia (Phecode)
P276.6	Phecode	Fluid overload	409820	rs2912062	0.950743	0.515456	1.02065		0.959674	1.0855	C	G	G	0.298015	244265	1468.71	242796	0.650366	0.0314301	Endocrine/Metabolic	Endocrine/Metabolic	Fluid overload (Phecode)
P362.8	Phecode	Retinal hemorrhage/ischemia	403858	rs2912062	0.950743	0.518145	1.07402		0.864872	1.33374	C	G	G	0.298023	240718	116.388	240601	0.646207	0.110502	Sense organs	Sense organs	Retinal hemorrhage/ischemia (Phecode)
P367.8	Phecode	Hypermetropia	421630	rs2912062	0.950743	0.520155	0.963076		0.858745	1.08008	C	G	G	0.298016	251305	428.101	250877	-0.643106	0.0585007	Sense organs	Sense organs	Hypermetropia (Phecode)
P368.4	Phecode	Visual field defects	422968	rs2912062	0.950743	0.52115	0.967567		0.874845	1.07011	C	G	G	0.298116	252187	555.019	251632	-0.641574	0.0513962	Sense organs	Sense organs	Visual field defects (Phecode)
P380	Phecode	Disorders of external ear	428758	rs2912062	0.950743	0.515883	1.02101		0.958929	1.08712	C	G	G	0.297999	255539	1412.14	254127	0.649704	0.0320094	Sense organs	Sense organs	Disorders of external ear (Phecode)
P382	Phecode	Otalgia	424366	rs2912062	0.950743	0.516732	1.04596		0.913117	1.19813	C	G	G	0.298136	253037	297.568	252740	0.648392	0.0693015	Sense organs	Sense organs	Otalgia (Phecode)
P443	Phecode	Peripheral vascular disease	420304	rs2912062	0.950743	0.520065	1.01097		0.977919	1.04514	C	G	G	0.298058	250550	5162.95	245387	0.643245	0.0169592	Circulatory system	Circulatory system	Peripheral vascular disease (Phecode)
P459.1	Phecode	Hemorrhage NOS	387404	rs2912062	0.950743	0.514481	0.939903		0.780092	1.13245	C	G	G	0.297993	230887	163.023	230724	-0.651876	0.0950844	Circulatory system	Circulatory system	Hemorrhage NOS (Phecode)
P522.5	Phecode	Periapical abscess	416387	rs2912062	0.950743	0.51663	0.977269		0.91166	1.0476	C	G	G	0.298056	248213	1163.5	247049	-0.648549	0.0354574	Digestive	Digestive	Periapical abscess (Phecode)
P686.4	Phecode	Pyogenic granuloma	411676	rs2912062	0.950743	0.519236	0.958286		0.841836	1.09085	C	G	G	0.297883	245262	335.615	244927	-0.644524	0.0661056	Dermatologic	Dermatologic	Pyogenic granuloma (Phecode)
P695.81	Phecode	Erythema nodosum	417929	rs2912062	0.950743	0.513241	1.10041		0.826003	1.46598	C	G	G	0.297896	248999	65.7135	248933	0.6538	0.14635	Dermatologic	Dermatologic	Erythema nodosum (Phecode)
P726.4	Phecode	Calcaneal spur; Exostosis NOS	384137	rs2912062	0.950743	0.521056	0.913476		0.692866	1.20432	C	G	G	0.297956	228912	74.839	228837	-0.641718	0.141031	Musculoskeletal	Musculoskeletal	Calcaneal spur; Exostosis NOS (Phecode)
P8	Phecode	Intestinal infection	428839	rs2912062	0.950743	0.513467	0.98782		0.952172	1.0248	C	G	G	0.298026	255610	4204	251406	-0.653449	0.0187512	Infectious diseases	Infectious diseases	Intestinal infection (Phecode)
Q1093	field_ID_phenotype	Docosahexaenoic Acid	112752	rs2912062	0.950743	0.517033		-0.00287248	-0.0115616	0.00581669	C	G	G	0.296366	66831.8			-0.647927	0.00443333	Metabolomics	Metabolomics	Docosahexaenoic Acid (FIP)
Q1148	field_ID_phenotype	Phospholipids in Chylomicrons and Extremely Large VLDL	89614	rs2912062	0.950743	0.521486		0.00329923	-0.00678779	0.0133863	C	G	G	0.296683	53173.9			0.641058	0.00514653	Metabolomics	Metabolomics	Phospholipids in Chylomicrons and EL-VLDL (FIP)
P792	Phecode	Abnormal Papanicolaou smear of cervix and cervical HPV	199625	rs2912062	0.957685	0.526151	1.10047		0.818511	1.47955	C	G	G	0.297837	118912	61.7372	118850	0.633893	0.151026	Genitourinary	Genitourinary	Abnormal smear of cervix and cervical HPV (Phecode)
P2034	CP	Carpal tunnel syndrome	209652	rs2912062	0.958605	0.532627	0.993621		0.973843	1.0138	C	G	G	0.297334	124673	15934.8	108739	-0.624001	0.0102578	Neurological	Neurological	Carpal tunnel syndrome (CP)
P204.3	Phecode	Monocytic leukemia	420758	rs2912062	0.958605	0.531894	1.09405		0.825355	1.45023	C	G	G	0.298029	250796	68.1293	250728	0.625117	0.143796	Neoplasms	Neoplasms	Monocytic leukemia (Phecode)
P252	Phecode	Disorders of parathyroid gland	423493	rs2912062	0.958605	0.531758	1.0218		0.955019	1.09325	C	G	G	0.298012	252412	1216	251196	0.625324	0.0344861	Endocrine/Metabolic	Endocrine/Metabolic	Disorders of parathyroid gland (Phecode)
P275.53	Phecode	Disorders of phosphorus metabolism	423746	rs2912062	0.958605	0.536555	1.02719		0.943414	1.11841	C	G	G	0.297941	252503	764.607	251738	0.618031	0.0434082	Endocrine/Metabolic	Endocrine/Metabolic	Disorders of phosphorus metabolism (Phecode)
P276.12	Phecode	Hyposmolality and/or hyponatremia	414008	rs2912062	0.958605	0.537344	1.01145		0.975505	1.04873	C	G	G	0.297992	246742	4336.68	242406	0.616835	0.0184631	Endocrine/Metabolic	Endocrine/Metabolic	Hyposmolality and/or hyponatremia (Phecode)
P342	Phecode	Hemiplegia	407810	rs2912062	0.958605	0.532798	0.984078		0.935681	1.03498	C	G	G	0.298072	243113	2224.43	240889	-0.62374	0.0257315	Neurological	Neurological	Hemiplegia (Phecode)
P411.4	Phecode	Coronary atherosclerosis	411319	rs2912062	0.958605	0.530099	1.00565		0.988103	1.02351	C	G	G	0.298003	245149	21019.7	224129	0.627855	0.00898073	Circulatory system	Circulatory system	Coronary atherosclerosis (Phecode)
P442	Phecode	Other aneurysm	416915	rs2912062	0.958605	0.534375	1.01444		0.969575	1.06139	C	G	G	0.29811	248573	2774.61	245799	0.621342	0.0230792	Circulatory system	Circulatory system	Other aneurysm (Phecode)
P512.9	Phecode	Other dyspnea	413290	rs2912062	0.958605	0.538182	0.977154		0.907828	1.05177	C	G	G	0.297947	246277	1037.72	245239	-0.615565	0.0375452	Respiratory	Respiratory	Other dyspnea (Phecode)
P513.3	Phecode	Hypoventilation	428008	rs2912062	0.958605	0.536551	1.05959		0.881904	1.27306	C	G	G	0.298036	255123	162.486	254961	0.618036	0.0936479	Respiratory	Respiratory	Hypoventilation (Phecode)
P525.2	Phecode	Atrophy of edentulous alveolar ridge	414789	rs2912062	0.958605	0.528595	0.899896		0.648206	1.24931	C	G	G	0.298062	247266	53.2352	247212	-0.630152	0.167384	Digestive	Digestive	Atrophy of edentulous alveolar ridge (Phecode)
P585.3	Phecode	Chronic renal failure [CKD]	408924	rs2912062	0.958605	0.536812	0.989736		0.957854	1.02267	C	G	G	0.297904	243640	5412.48	238228	-0.617642	0.0167039	Genitourinary	Genitourinary	Chronic renal failure [CKD] (Phecode)
P686.3	Phecode	Pilonidal cyst	411869	rs2912062	0.958605	0.531751	0.965549		0.865067	1.0777	C	G	G	0.297882	245377	466.792	244910	-0.625335	0.056067	Dermatologic	Dermatologic	Pilonidal cyst (Phecode)
P714.2	Phecode	Juvenile rheumatoid arthritis	355955	rs2912062	0.958605	0.533908	1.12407		0.777587	1.62495	C	G	G	0.297916	212089	39.647	212050	0.622051	0.188021	Musculoskeletal	Musculoskeletal	Juvenile rheumatoid arthritis (Phecode)
P791	Phecode	Gangrene	428777	rs2912062	0.958605	0.536471	0.975695		0.90247	1.05486	C	G	G	0.298017	255566	924.65	254641	-0.618158	0.0398041	Symptoms	Symptoms	Gangrene (Phecode)
P967	Phecode	Adverse effects of sedatives or other central nervous system depressants and anesthetics	384205	rs2912062	0.958605	0.527826	0.96918		0.879415	1.0681	C	G	G	0.297818	228846	594.387	228252	-0.631328	0.049588	Injuries & poisonings	Injuries & poisonings	Adverse effects of depressants and anesthetics (Phecode)
Q0442	field_ID_phenotype	momp D antigen for Chlamydia trachomatis	8900	rs2912062	0.958605	0.533032		-0.0099884	-0.0413915	0.0214147	C	G	G	0.296824	5283.47			-0.623408	0.0160223	Quantitative Measure	Infection Antigens	momp D antigen for Chlamydia trachomatis (FIP)
Q1024	field_ID_phenotype	Cholesterol in Very Large HDL	112689	rs2912062	0.958605	0.535225		-0.00262623	-0.0109276	0.00567519	C	G	G	0.296353	66791.4			-0.620052	0.00423549	Metabolomics	Metabolomics	Cholesterol in VL-HDL (FIP)
Q1120	field_ID_phenotype	Free Cholesterol to Total Lipids in Small HDL percentage	109397	rs2912062	0.958605	0.53757		-0.00277919	-0.0116148	0.00605645	C	G	G	0.296343	64838			-0.616494	0.00450806	Metabolomics	Metabolomics	Free Cholesterol to Total Lipids in S-HDL % (FIP)
Q1132	field_ID_phenotype	Isoleucine	109394	rs2912062	0.958605	0.527371		0.00291342	-0.00612133	0.0119482	C	G	G	0.296332	64834			0.632026	0.00460965	Metabolomics	Metabolomics	Isoleucine (FIP)
Q1152	field_ID_phenotype	Phospholipids in Large HDL	112814	rs2912062	0.958605	0.52971		0.00259665	-0.00550158	0.0106949	C	G	G	0.296388	66873.4			0.628451	0.00413182	Metabolomics	Metabolomics	Phospholipids in L-HDL (FIP)
Q1231	field_ID_phenotype	Triglycerides in Very Small VLDL	109397	rs2912062	0.958605	0.537859		-0.00287259	-0.0120116	0.00626647	C	G	G	0.296343	64838			-0.616056	0.00466287	Metabolomics	Metabolomics	Triglycerides in VS-VLDL (FIP)
Q1241	field_ID_phenotype	Triglycerides to Total Lipids in Small HDL percentage	112778	rs2912062	0.958605	0.532608		-0.00278335	-0.0115253	0.00595861	C	G	G	0.296418	66858.8			-0.624032	0.00446027	Metabolomics	Metabolomics	Triglycerides to Total Lipids in S-HDL % (FIP)
P263	Phecode	Other nutritional deficiency	420298	rs2912062	0.960487	0.54099	0.88008		0.584317	1.32554	C	G	G	0.298044	250535	34.4627	250500	-0.611317	0.208967	Endocrine/Metabolic	Endocrine/Metabolic	Other nutritional deficiency (Phecode)
P512	Phecode	Other symptoms of respiratory system	428893	rs2912062	0.960487	0.540496	0.993068		0.971194	1.01544	C	G	G	0.297986	255608	11839.7	243769	-0.612063	0.0113643	Respiratory	Respiratory	Other symptoms of respiratory system (Phecode)
P530.14	Phecode	Reflux esophagitis	381099	rs2912062	0.960487	0.540497	1.00741		0.983874	1.03151	C	G	G	0.298105	227215	10433.1	216782	0.612061	0.0120632	Digestive	Digestive	Reflux esophagitis (Phecode)
Q0530	field_ID_phenotype	Vitamin D	393327	rs2912062	0.960487	0.541247		0.00149749	-0.00330671	0.0063017	C	G	G	0.29822	234596			0.610929	0.00245117	Quantitative Measure	Blood Biochemistry	Vitamin D (FIP)
P182	Phecode	Malignant neoplasm of uterus	202051	rs2912062	0.962152	0.561885	0.982589		0.925969	1.04267	C	G	G	0.297895	120380	1608.14	118772	-0.580044	0.030281	Neoplasms	Neoplasms	Malignant neoplasm of uterus (Phecode)
P187.8	Phecode	Neoplasm of uncertain behavior of male genital organs	190119	rs2912062	0.962152	0.548603	1.07037		0.857111	1.33668	C	G	G	0.29811	113353	110.996	113242	0.599854	0.113362	Neoplasms	Neoplasms	Neoplasm of male genital organs (uncertain) (Phecode)
P198.1	Phecode	Secondary malignancy of lymph nodes	381047	rs2912062	0.962152	0.544449	1.00917		0.979825	1.03939	C	G	G	0.297928	227049	6591.77	220458	0.606099	0.0150569	Neoplasms	Neoplasms	Secondary malignancy of lymph nodes (Phecode)
P2002	CP	Seizures	199788	rs2912062	0.962152	0.562088	1.00965		0.977393	1.04298	C	G	G	0.297527	118885	5498.13	113386	0.579743	0.0165694	Safety	Safety	Seizures (CP)
P2019	CP	Anaphylactic reactions	200680	rs2912062	0.962152	0.544496	1.02193		0.952689	1.0962	C	G	G	0.297324	119334	1128.21	118206	0.606028	0.0357941	Safety	Safety	Anaphylactic reactions (CP)
P2056	CP	Alpha-1 antitrypsin deficiency	179966	rs2912062	0.962152	0.555358	1.07558		0.844267	1.37027	C	G	G	0.297311	107012	92.5332	106919	0.58975	0.123547	Respiratory	Respiratory	AATD (CP)
P218	Phecode	Benign neoplasm of uterus	227660	rs2912062	0.962152	0.579863	0.992526		0.966492	1.01925	C	G	G	0.297911	135645	8414.54	127230	-0.553585	0.0135598	Neoplasms	Neoplasms	Benign neoplasm of uterus (Phecode)
P241.2	Phecode	Nontoxic multinodular goiter	402683	rs2912062	0.962152	0.57836	1.02585		0.937541	1.12248	C	G	G	0.298282	240226	683.211	239543	0.555782	0.0459283	Endocrine/Metabolic	Endocrine/Metabolic	Nontoxic multinodular goiter (Phecode)
P244.5	Phecode	Congenital hypothyroidism	401732	rs2912062	0.962152	0.564807	0.902397		0.636128	1.28011	C	G	G	0.298276	239654	46.8235	239607	-0.575716	0.178395	Endocrine/Metabolic	Endocrine/Metabolic	Congenital hypothyroidism (Phecode)
P250.21	Phecode	Type 2 diabetes with ketoacidosis	395971	rs2912062	0.962152	0.544315	0.951212		0.809192	1.11815	C	G	G	0.298058	236045	215.741	235829	-0.606302	0.0825014	Safety	Safety	T2 diabetes with ketoacidosis (Phecode)
P271.9	Phecode	Other disorders of carbohydrate transport and metabolism	428468	rs2912062	0.962152	0.570864	1.13711		0.729177	1.77326	C	G	G	0.298006	255372	27.1372	255345	0.56678	0.226703	Endocrine/Metabolic	Endocrine/Metabolic	Other disorders of carbohydrate metabolism (Phecode)
P287.2	Phecode	Allergic purpura	423846	rs2912062	0.962152	0.557896	1.1114		0.780622	1.58235	C	G	G	0.297994	252607	43.2118	252564	0.585969	0.180253	Haematopoietic	Haematopoietic	Allergic purpura (Phecode)
P289.3	Phecode	Personal history of diseases of blood and blood-forming organs	416256	rs2912062	0.962152	0.560344	0.969913		0.875143	1.07494	C	G	G	0.298029	248113	530.949	247582	-0.582331	0.0524586	Haematopoietic	Haematopoietic	History of blood and blood-forming organs disease (Phecode)
P290	Phecode	Delirium dementia and amnestic and other cognitive disorders	419892	rs2912062	0.962152	0.571206	0.991581		0.962974	1.02104	C	G	G	0.298073	250317	6896.82	243420	-0.566276	0.0149368	Psychiatric disorders	Psychiatric disorders	Delirium dementia and other cognitive disorders (Phecode)
P291.1	Phecode	Transient mental disorders due to conditions classified elsewhere	410183	rs2912062	0.962152	0.563324	0.941274		0.766607	1.15574	C	G	G	0.298066	244523	134.329	244389	-0.577912	0.104727	Psychiatric disorders	Psychiatric disorders	Transient mental disorders (classified elsewhere) (Phecode)
P295	Phecode	Schizophrenia and other psychotic disorders	356104	rs2912062	0.962152	0.568148	1.02227		0.947804	1.10259	C	G	G	0.298644	212697	970.897	211726	0.570781	0.0385913	Psychiatric disorders	Psychiatric disorders	Schizophrenia and other psychotic disorders (Phecode)
P3001	HP	Common cancers	430249	rs2912062	0.962152	0.569322	1.00329		0.992004	1.01469	C	G	G	0.297997	256426	59392.1	197034	0.56905	0.00576819	Neoplasms	Neoplasms	Common cancers (HES) (CP)
P301	Phecode	Personality disorders	355190	rs2912062	0.962152	0.55813	0.964264		0.853709	1.08915	C	G	G	0.298656	212159	379.698	211779	-0.585622	0.0621347	Psychiatric disorders	Psychiatric disorders	Personality disorders (Phecode)
P315.2	Phecode	Speech and language disorder	427493	rs2912062	0.962152	0.546679	0.938623		0.763895	1.15331	C	G	G	0.298042	254822	133.525	254688	-0.602744	0.105095	Psychiatric disorders	Psychiatric disorders	Speech and language disorder (Phecode)
P323	Phecode	Encephalitis	427776	rs2912062	0.962152	0.579226	1.03386		0.919075	1.16297	C	G	G	0.298048	254996	397.976	254598	0.554515	0.0600449	Neurological	Neurological	Encephalitis (Phecode)
P333.3	Phecode	Tics and choreas	404687	rs2912062	0.962152	0.576925	1.11147		0.766748	1.61116	C	G	G	0.298053	241236	39.1411	241197	0.557881	0.189431	Neurological	Neurological	Tics and choreas (Phecode)
P364.5	Phecode	Corneal dystrophy	406041	rs2912062	0.962152	0.544211	0.964283		0.857354	1.08455	C	G	G	0.298054	242044	407.988	241636	-0.606458	0.0599686	Sense organs	Sense organs	Corneal dystrophy (Phecode)
P365	Phecode	Glaucoma	415553	rs2912062	0.962152	0.581627	1.00824		0.97924	1.03809	C	G	G	0.297944	247623	6792.16	240831	0.55101	0.0148881	Sense organs	Sense organs	Glaucoma (Phecode)
P367.2	Phecode	Astigmatism	423988	rs2912062	0.962152	0.556046	0.984378		0.934099	1.03736	C	G	G	0.298026	252719	2054.3	250665	-0.588724	0.0267475	Sense organs	Sense organs	Astigmatism (Phecode)
P369	Phecode	Infection of the eye	415893	rs2912062	0.962152	0.551011	1.02666		0.941611	1.11938	C	G	G	0.298015	247884	740.156	247144	0.596245	0.0441196	Sense organs	Sense organs	Infection of the eye (Phecode)
P378.2	Phecode	Nystagmus and other irregular eye movements	413719	rs2912062	0.962152	0.578542	1.03857		0.90876	1.18693	C	G	G	0.298022	246595	308.906	246286	0.555516	0.0681247	Sense organs	Sense organs	Nystagmus and other irregular eye movements (Phecode)
P379	Phecode	Other disorders of eye	423054	rs2912062	0.962152	0.576532	1.00839		0.97925	1.03839	C	G	G	0.29798	252124	6705.41	245418	0.558458	0.0149595	Sense organs	Sense organs	Other disorders of eye (Phecode)
P386.3	Phecode	Labyrinthitis	418373	rs2912062	0.962152	0.582785	0.976801		0.898327	1.06213	C	G	G	0.298029	249374	800.384	248574	-0.549321	0.0427278	Sense organs	Sense organs	Labyrinthitis (Phecode)
P401.3	Phecode	Other hypertensive complications	309778	rs2912062	0.962152	0.546549	0.941966		0.775585	1.14404	C	G	G	0.297716	184452	149.647	184302	-0.602939	0.0991617	Circulatory system	Circulatory system	Other hypertensive complications (Phecode)
P428.2	Phecode	Heart failure NOS	425030	rs2912062	0.962152	0.561422	0.991581		0.963688	1.02028	C	G	G	0.298052	253362	7221.52	246141	-0.580731	0.0145586	Circulatory system	Circulatory system	Heart failure NOS (Phecode)
P429.2	Phecode	Abnormal function study of cardiovascular system	415699	rs2912062	0.962152	0.573789	0.975324		0.893999	1.06404	C	G	G	0.298028	247780	740.964	247039	-0.562479	0.044421	Circulatory system	Circulatory system	Abnormal function study of cardiovascular system (Phecode)
P474	Phecode	Acute and chronic tonsillitis	405094	rs2912062	0.962152	0.580991	1.01654		0.959021	1.0775	C	G	G	0.297987	241425	1645.64	239779	0.551938	0.0297173	Respiratory	Respiratory	Acute and chronic tonsillitis (Phecode)
P480.2	Phecode	Viral pneumonia	405559	rs2912062	0.962152	0.573196	1.01984		0.952472	1.09197	C	G	G	0.297985	241701	1190.4	240511	0.563351	0.0348683	Respiratory	Respiratory	Viral pneumonia (Phecode)
P500	Phecode	Lung disease due to external agents	403034	rs2912062	0.962152	0.568425	1.02836		0.934134	1.1321	C	G	G	0.298112	240298	601.654	239697	0.570373	0.0490351	Respiratory	Respiratory	Lung disease due to external agents (Phecode)
P510.2	Phecode	Lung transplant	426194	rs2912062	0.962152	0.565594	0.901681		0.633473	1.28345	C	G	G	0.298029	254036	46.0273	253990	-0.574553	0.18013	Respiratory	Respiratory	Lung transplant (Phecode)
P527.2	Phecode	Sialoadenitis	421309	rs2912062	0.962152	0.552158	0.963688		0.853082	1.08865	C	G	G	0.298072	251161	378.395	250782	-0.594529	0.0622055	Digestive	Digestive	Sialoadenitis (Phecode)
P528.1	Phecode	Stomatitis and mucositis	421601	rs2912062	0.962152	0.545053	0.969951		0.878681	1.07069	C	G	G	0.298062	251326	575.709	250750	-0.605189	0.0504181	Digestive	Digestive	Stomatitis and mucositis (Phecode)
P550.4	Phecode	Umbilical hernia	367504	rs2912062	0.962152	0.574869	1.01114		0.972734	1.05107	C	G	G	0.298163	219152	3788.15	215364	0.560894	0.0197587	Digestive	Digestive	Umbilical hernia (Phecode)
P574.3	Phecode	Cholecystitis without cholelithiasis	407231	rs2912062	0.962152	0.584793	1.01267		0.967961	1.05944	C	G	G	0.298193	242867	2748.72	240118	0.546397	0.0230368	Digestive	Digestive	Cholecystitis without cholelithiasis (Phecode)
P575.9	Phecode	Nonspecific abnormal findings on radiological and other examination of biliary tract	403854	rs2912062	0.962152	0.550589	1.03444		0.9256	1.15607	C	G	G	0.298222	240876	446.25	240430	0.596877	0.0567216	Digestive	Digestive	Abnormal findings on examining biliary tract (Phecode)
P577.2	Phecode	Chronic pancreatitis	426136	rs2912062	0.962152	0.581195	1.02863		0.930475	1.13714	C	G	G	0.297963	253946	550.168	253396	0.551639	0.0511681	Digestive	Digestive	Chronic pancreatitis (Phecode)
P580.12	Phecode	Non-proliferative glomerulonephritis	401293	rs2912062	0.962152	0.584936	0.947544		0.780963	1.14966	C	G	G	0.297882	239076	151.208	238925	-0.546189	0.0986496	Genitourinary	Genitourinary	Non-proliferative glomerulonephritis (Phecode)
P585	Phecode	Renal failure	422188	rs2912062	0.962152	0.584636	0.994293		0.97407	1.01492	C	G	G	0.297884	251526	14471.3	237055	-0.546626	0.0104797	Genitourinary	Genitourinary	Renal failure (Phecode)
P599.3	Phecode	Dysuria	393412	rs2912062	0.962152	0.583556	1.01958		0.951294	1.09277	C	G	G	0.297901	234396	1155.36	233240	0.548198	0.0353692	Genitourinary	Genitourinary	Dysuria (Phecode)
P600	Phecode	Hyperplasia of prostate	191186	rs2912062	0.962152	0.54989	0.993236		0.971364	1.01559	C	G	G	0.298164	114010	13769.5	100240	-0.597924	0.0113573	Genitourinary	Genitourinary	Hyperplasia of prostate (Phecode)
P604	Phecode	Disorders of penis	176989	rs2912062	0.962152	0.577863	0.987967		0.946737	1.031	C	G	G	0.297945	105466	3179.08	102287	-0.556508	0.0217497	Genitourinary	Genitourinary	Disorders of penis (Phecode)
P619	Phecode	Noninflammatory female genital disorders	238694	rs2912062	0.962152	0.581952	1.00782		0.980258	1.03615	C	G	G	0.297955	142240	7620.74	134620	0.550536	0.014145	Genitourinary	Genitourinary	Noninflammatory female genital disorders (Phecode)
P621	Phecode	Endometrial hyperplasia	224927	rs2912062	0.962152	0.571944	0.977718		0.904216	1.05719	C	G	G	0.297991	134053	920.512	133132	-0.565191	0.0398746	Genitourinary	Genitourinary	Endometrial hyperplasia (Phecode)
P627.1	Phecode	Postmenopausal bleeding	214281	rs2912062	0.962152	0.565106	1.00841		0.980046	1.03759	C	G	G	0.29755	127519	7240.17	120278	0.575274	0.0145567	Genitourinary	Genitourinary	Postmenopausal bleeding (Phecode)
P690	Phecode	Erythematosquamous dermatosis	418004	rs2912062	0.962152	0.584195	0.941753		0.759601	1.16757	C	G	G	0.297906	249052	122.608	248929	-0.547267	0.109667	Dermatologic	Dermatologic	Erythematosquamous dermatosis (Phecode)
P694.3	Phecode	Vascular disorders of skin	418022	rs2912062	0.962152	0.565605	0.944349		0.776777	1.14807	C	G	G	0.297909	249065	148.082	248917	-0.574536	0.0996656	Dermatologic	Dermatologic	Vascular disorders of skin (Phecode)
P70.3	Phecode	Viral hepatitis C	420295	rs2912062	0.962152	0.556553	1.04464		0.903114	1.20834	C	G	G	0.297935	250441	259.619	250182	0.587969	0.0742733	Infectious diseases	Infectious diseases	Viral hepatitis C (Phecode)
P701.2	Phecode	Scar conditions and fibrosis of skin	425014	rs2912062	0.962152	0.574539	1.01475		0.964181	1.06797	C	G	G	0.298008	253316	2135.09	251180	0.56138	0.0260803	Dermatologic	Dermatologic	Scar conditions and fibrosis of skin (Phecode)
P701	Phecode	Other hypertrophic and atrophic conditions of skin	428383	rs2912062	0.962152	0.546953	1.01098		0.975676	1.04757	C	G	G	0.298011	255325	4465	250860	0.602333	0.0181357	Dermatologic	Dermatologic	Other hypertrophic and atrophic conditions of skin (Phecode)
P709.5	Phecode	Dermatomyositis	413363	rs2912062	0.962152	0.548462	0.901843		0.643554	1.26381	C	G	G	0.297901	246283	50.0901	246233	-0.600067	0.172166	Dermatologic	Dermatologic	Dermatomyositis (Phecode)
P709	Phecode	Diffuse diseases of connective tissue	418289	rs2912062	0.962152	0.584328	1.01139		0.971176	1.05327	C	G	G	0.297851	249175	3416.17	245759	0.547074	0.0207026	Dermatologic	Dermatologic	Diffuse diseases of connective tissue (Phecode)
P722.9	Phecode	Other and unspecified disc disorder	409779	rs2912062	0.962152	0.553586	0.989374		0.955	1.02498	C	G	G	0.298135	244339	4547.49	239791	-0.592395	0.0180396	Musculoskeletal	Musculoskeletal	Other and unspecified disc disorder (Phecode)
P723.1	Phecode	Torticollis	403408	rs2912062	0.962152	0.556981	1.06285		0.86722	1.30262	C	G	G	0.298081	240497	132.161	240365	0.587332	0.103788	Musculoskeletal	Musculoskeletal	Torticollis (Phecode)
P731	Phecode	Osteitis deformans and osteopathies associated with other disorders classified elsewhere	401764	rs2912062	0.962152	0.580095	1.04452		0.895159	1.2188	C	G	G	0.298044	239487	230.247	239257	0.553247	0.0787322	Musculoskeletal	Musculoskeletal	Osteopathies with other disorders (Phecode)
P733.4	Phecode	Aseptic necrosis of bone	402238	rs2912062	0.962152	0.569348	0.971572		0.879685	1.07305	C	G	G	0.298067	239787	569.152	239218	-0.569012	0.0506894	Musculoskeletal	Musculoskeletal	Aseptic necrosis of bone (Phecode)
P737.1	Phecode	Kyphosis (acquired)	408961	rs2912062	0.962152	0.584535	0.967371		0.858922	1.08952	C	G	G	0.297946	243696	397.651	243299	-0.546772	0.0606663	Musculoskeletal	Musculoskeletal	Kyphosis (acquired) (Phecode)
P742.9	Phecode	Other derangement of joint	422892	rs2912062	0.962152	0.573281	1.01393		0.966268	1.06394	C	G	G	0.297946	251998	2411.55	249586	0.563225	0.0245649	Musculoskeletal	Musculoskeletal	Other derangement of joint (Phecode)
P751.21	Phecode	Cystic kidney disease	426129	rs2912062	0.962152	0.55452	0.964832		0.856825	1.08646	C	G	G	0.298009	253980	399.506	253581	-0.591001	0.060573	Congenital anomalies	Congenital anomalies	Cystic kidney disease (Phecode)
P756.5	Phecode	Congenital osteodystrophies	427722	rs2912062	0.962152	0.559327	0.970045		0.87591	1.0743	C	G	G	0.297991	254914	539.243	254375	-0.583841	0.052083	Congenital anomalies	Congenital anomalies	Congenital osteodystrophies (Phecode)
P758.1	Phecode	Chromosomal anomalies	427342	rs2912062	0.962152	0.577349	0.925814		0.70596	1.21413	C	G	G	0.297966	254667	77.2667	254590	-0.557261	0.138326	Congenital anomalies	Congenital anomalies	Chromosomal anomalies (Phecode)
P771.1	Phecode	Swelling of limb	427777	rs2912062	0.962152	0.552987	1.00972		0.977957	1.04251	C	G	G	0.297998	254953	5564.64	249389	0.593289	0.0163059	Symptoms	Symptoms	Swelling of limb (Phecode)
P8.51	Phecode	Intestinal e.coli	422916	rs2912062	0.962152	0.568974	1.1332		0.736936	1.74255	C	G	G	0.297983	252044	29.0274	252015	0.569563	0.219546	Infectious diseases	Infectious diseases	Intestinal e.coli (Phecode)
Q0205	field_ID_phenotype	FR liver PDFF mean	15363	rs2912062	0.962152	0.5762		0.00689947	-0.0172933	0.0310923	C	G	G	0.296194	9100.86			0.558956	0.0123435	Quantitative Measure	Imaging	FR liver PDFF mean (FIP)
Q0343	field_ID_phenotype	L1 antigen for Human Papillomavirus type-18	8900	rs2912062	0.962152	0.552382		-0.00965193	-0.0414878	0.022184	C	G	G	0.296824	5283.47			-0.594217	0.0162431	Quantitative Measure	Infection Antigens	L1 antigen for Human Papillomavirus type-18 (FIP)
Q0420	field_ID_phenotype	LANA antigen for Kaposi's Sarcoma-Associated Herpesvirus	8900	rs2912062	0.962152	0.56372		-0.00903372	-0.0397012	0.0216338	C	G	G	0.296824	5283.47			-0.577346	0.015647	Quantitative Measure	Infection Antigens	LANA antigen (Kaposi's Sarcoma Herpesvirus) (FIP)
Q0516	field_ID_phenotype	Glycated haemoglobin (HbA1c)	410093	rs2912062	0.962152	0.55658		0.00136377	-0.00318259	0.00591012	C	G	G	0.298022	244433			0.587929	0.00231961	Quantitative Measure	Blood Biochemistry	Glycated haemoglobin (HbA1c) (FIP)
Q0524	field_ID_phenotype	Sex hormone binding globulin	374663	rs2912062	0.962152	0.557489		0.00135656	-0.00317619	0.00588931	C	G	G	0.298339	223553			0.586576	0.00231267	Quantitative Measure	Blood Biochemistry	SHBG (FIP)
Q0528	field_ID_phenotype	Triglycerides	410148	rs2912062	0.962152	0.548254		0.00141604	-0.00320669	0.00603877	C	G	G	0.298224	244632			0.600378	0.00235858	Quantitative Measure	Blood Biochemistry	Triglycerides (FIP)
Q0607	field_ID_phenotype	Mean corpuscular haemoglobin concentration	417142	rs2912062	0.962152	0.553592		0.00141497	-0.00326658	0.00609651	C	G	G	0.297844	248486			0.592386	0.00238859	Quantitative Measure	Blood Count	Mean corpuscular haemoglobin concentration (FIP)
Q0609	field_ID_phenotype	Platelet count	417145	rs2912062	0.962152	0.545337		0.0014125	-0.00316523	0.00599022	C	G	G	0.297841	248485			0.604763	0.00233562	Quantitative Measure	Blood Count	Platelet count (FIP)
Q0623	field_ID_phenotype	Immature reticulocyte fraction	410614	rs2912062	0.962152	0.574817		-0.00135857	-0.00610523	0.0033881	C	G	G	0.297842	244596			-0.560971	0.00242181	Quantitative Measure	Blood Count	Immature reticulocyte fraction (FIP)
Q1002	field_ID_phenotype	Acetate	112323	rs2912062	0.962152	0.579767		-0.00258245	-0.0117233	0.00655838	C	G	G	0.296359	66575.8			-0.553726	0.00466377	Metabolomics	Metabolomics	Acetate (FIP)
Q1028	field_ID_phenotype	Cholesterol to Total Lipids in IDL percentage	109397	rs2912062	0.962152	0.567614		-0.00263817	-0.0116847	0.00640833	C	G	G	0.296343	64838			-0.571571	0.00461565	Metabolomics	Metabolomics	Cholesterol to Total Lipids in IDL % (FIP)
Q1051	field_ID_phenotype	Cholesteryl Esters in Small HDL	112828	rs2912062	0.962152	0.56552		0.00267208	-0.00644139	0.0117855	C	G	G	0.296378	66879.4			0.574663	0.00464981	Metabolomics	Metabolomics	Cholesteryl Esters in S-HDL (FIP)
Q1072	field_ID_phenotype	Citrate	112817	rs2912062	0.962152	0.561813		0.00263521	-0.0062675	0.0115379	C	G	G	0.296379	66873.1			0.580152	0.00454228	Metabolomics	Metabolomics	Citrate (FIP)
Q1080	field_ID_phenotype	Concentration of Large VLDL Particles	109397	rs2912062	0.962152	0.553111		-0.00272067	-0.0117113	0.00626997	C	G	G	0.296343	64838			-0.593106	0.00458715	Metabolomics	Metabolomics	Concentration of L-VLDL Particles (FIP)
Q1084	field_ID_phenotype	Concentration of Small HDL Particles	109397	rs2912062	0.962152	0.561418		0.00274005	-0.0065075	0.0119876	C	G	G	0.296343	64838			0.580738	0.00471822	Metabolomics	Metabolomics	Concentration of S-HDL Particles (FIP)
Q1095	field_ID_phenotype	Free Cholesterol in Chylomicrons and Extremely Large VLDL	87741	rs2912062	0.962152	0.55498		0.00307732	-0.00713997	0.0132946	C	G	G	0.296828	52088			0.590317	0.005213	Metabolomics	Metabolomics	Free Cholesterol in Chylomicrons and EL-VLDL (FIP)
Q1129	field_ID_phenotype	Glycoprotein Acetyls	109397	rs2912062	0.962152	0.560221		-0.00272945	-0.0119131	0.00645421	C	G	G	0.296343	64838			-0.582515	0.00468563	Metabolomics	Metabolomics	Glycoprotein Acetyls (FIP)
Q1229	field_ID_phenotype	Triglycerides in Very Large HDL	14555	rs2912062	0.962152	0.578104		0.00725445	-0.0183105	0.0328194	C	G	G	0.294774	8580.87			0.556169	0.0130436	Metabolomics	Metabolomics	Triglycerides in VL-HDL (FIP)
P159	Phecode	Malignant neoplasm of other and ill-defined sites within the digestive organs and peritoneum	410178	rs2912062	0.963032	0.588995	1.00828		0.978569	1.03889	C	G	G	0.298113	244559	6427.77	238131	0.540293	0.0152611	Neoplasms	Neoplasms	Malignant neoplasm of digestive organs (unclear) (Phecode)
P272.11	Phecode	Hypercholesterolemia	424685	rs2912062	0.963032	0.586506	0.996185		0.98256	1.01	C	G	G	0.298079	253179	36581.8	216597	-0.543907	0.0070254	Endocrine/Metabolic	Endocrine/Metabolic	Hypercholesterolemia (Phecode)
P374.1	Phecode	Ectropion or entropion	416729	rs2912062	0.963032	0.5863	1.01833		0.953834	1.0872	C	G	G	0.298025	248391	1305.39	247086	0.544206	0.0333851	Sense organs	Sense organs	Ectropion or entropion (Phecode)
P380.4	Phecode	Impacted cerumen	427225	rs2912062	0.963032	0.58718	1.03552		0.912934	1.17457	C	G	G	0.298002	254627	347.078	254280	0.542927	0.0642867	Sense organs	Sense organs	Impacted cerumen (Phecode)
P580.3	Phecode	Nephritis and nephropathy without mention of glomerulonephritis	401478	rs2912062	0.963032	0.588799	0.962121		0.836428	1.1067	C	G	G	0.297883	239187	287.259	238900	-0.540577	0.0714295	Genitourinary	Genitourinary	Nephritis and nephropathy (no glomerulonephritis) (Phecode)
P580.32	Phecode	Nephritis and nephropathy with pathological lesion	401478	rs2912062	0.963032	0.588799	0.962121		0.836428	1.1067	C	G	G	0.297883	239187	287.259	238900	-0.540577	0.0714295	Genitourinary	Genitourinary	Nephritis and nephropathy with pathological lesion (Phecode)
Q1195	field_ID_phenotype	Total Lipids in Chylomicrons and Extremely Large VLDL	109570	rs2912062	0.963032	0.58808		0.00247894	-0.00649156	0.0114494	C	G	G	0.296675	65013.4			0.541622	0.00457687	Metabolomics	Metabolomics	Total Lipids in Chylomicrons and EL-VLDL (FIP)
P293.1	Phecode	Swelling, mass, or lump in head and neck [Space-occupying lesion, intracranial NOS]	426396	rs2912062	0.963158	0.590774	1.02144		0.94543	1.10358	C	G	G	0.298039	254165	927.019	253238	0.537715	0.0394588	Psychiatric disorders	Psychiatric disorders	Swelling, mass, or lump in head and neck (Phecode)
P300.9	Phecode	Posttraumatic stress disorder	355041	rs2912062	0.963158	0.590525	1.04088		0.899531	1.20444	C	G	G	0.298635	212055	258.588	211797	0.538075	0.0744655	Psychiatric disorders	Psychiatric disorders	Posttraumatic stress disorder (Phecode)
P337.1	Phecode	Peripheral autonomic neuropathy	404754	rs2912062	0.963158	0.590745	1.07501		0.8259	1.39925	C	G	G	0.298055	241278	78.5293	241199	0.537757	0.134496	Neurological	Neurological	Peripheral autonomic neuropathy (Phecode)
P523	Phecode	Gingival and periodontal diseases	417112	rs2912062	0.963158	0.591086	0.984174		0.928557	1.04314	C	G	G	0.298109	248690	1659.72	247030	-0.537263	0.0296835	Digestive	Digestive	Gingival and periodontal diseases (Phecode)
P300.11	Phecode	Generalized anxiety disorder	354950	rs2912062	0.963348	0.591706	1.04599		0.8875	1.23279	C	G	G	0.298634	212000	203.588	211797	0.536365	0.0838359	Psychiatric disorders	Psychiatric disorders	Generalized anxiety disorder (Phecode)
P695.1	Phecode	Toxic erythema	418005	rs2912062	0.963473	0.592558	0.943361		0.761974	1.16793	C	G	G	0.297914	249059	123.89	248935	-0.535133	0.108949	Dermatologic	Dermatologic	Toxic erythema (Phecode)
P750.2	Phecode	Lower gastrointestinal congenital anomalies	426145	rs2912062	0.963473	0.59279	1.03254		0.918198	1.16114	C	G	G	0.297993	253976	400.521	253576	0.534797	0.0598851	Congenital anomalies	Congenital anomalies	Lower gastrointestinal congenital anomalies (Phecode)
P281	Phecode	Other deficiency anemia	396860	rs2912062	0.963811	0.593502	1.01698		0.956014	1.08183	C	G	G	0.298146	236644	1458.86	235186	0.533768	0.0315403	Haematopoietic	Haematopoietic	Other deficiency anemia (Phecode)
Q0705	field_ID_phenotype	Potassium in urine	417194	rs2912062	0.964632	0.594512		0.00126861	-0.0034024	0.00593962	C	G	G	0.298233	248842			0.53231	0.00238321	Quantitative Measure	Urine assay	Potassium in urine (FIP)
P394.7	Phecode	Disease of tricuspid valve	417238	rs2912062	0.964888	0.595174	0.987333		0.941992	1.03486	C	G	G	0.29805	248716	2563.83	246152	-0.531353	0.0239879	Circulatory system	Circulatory system	Disease of tricuspid valve (Phecode)
P130.1	Phecode	Lyme disease	427622	rs2912062	0.965302	0.605249	0.907919		0.629449	1.30958	C	G	G	0.298018	254878	42.6431	254836	-0.516868	0.186895	Infectious diseases	Infectious diseases	Lyme disease (Phecode)
P170	Phecode	Cancer of bone and connective tissue	428778	rs2912062	0.965302	0.604518	1.02633		0.930189	1.13242	C	G	G	0.298004	255555	571.929	254983	0.517914	0.0501858	Neoplasms	Neoplasms	Cancer of bone and connective tissue (Phecode)
P187.1	Phecode	Malignant neoplasm of unspecified male genital organ	190088	rs2912062	0.965302	0.59643	1.06809		0.837009	1.36296	C	G	G	0.29812	113338	92.3607	113246	0.529542	0.124386	Neoplasms	Neoplasms	Malignant neoplasm of unspecified male genitalia (Phecode)
P2008	CP	Acute kidney injury	208389	rs2912062	0.965302	0.612134	0.993838		0.970365	1.01787	C	G	G	0.29747	123979	11262.8	112716	-0.50703	0.0121936	Safety	Safety	Acute kidney injury (CP)
P216	Phecode	Benign neoplasm of skin	427950	rs2912062	0.965302	0.610955	0.992832		0.965698	1.02073	C	G	G	0.298018	255073	7476	247597	-0.50871	0.0141372	Neoplasms	Neoplasms	Benign neoplasm of skin (Phecode)
P246	Phecode	Other disorders of thyroid	402546	rs2912062	0.965302	0.597331	0.974583		0.885771	1.07229	C	G	G	0.298294	240154	615.172	239539	-0.528242	0.0487472	Endocrine/Metabolic	Endocrine/Metabolic	Other disorders of thyroid (Phecode)
P250.24	Phecode	Type 2 diabetes with neurological manifestations	396879	rs2912062	0.965302	0.6067	1.02228		0.940017	1.11174	C	G	G	0.298033	236566	788.662	235777	0.514789	0.042804	Endocrine/Metabolic	Endocrine/Metabolic	T2 diabetes with neurological manifestations (Phecode)
P295.2	Phecode	Paranoid disorders	354994	rs2912062	0.965302	0.610294	0.962269		0.829965	1.11566	C	G	G	0.298666	212049	257.478	211792	-0.509653	0.0754651	Psychiatric disorders	Psychiatric disorders	Paranoid disorders (Phecode)
P304	Phecode	Adjustment reaction	355057	rs2912062	0.965302	0.61211	1.03746		0.899993	1.19592	C	G	G	0.298649	212075	272.831	211802	0.507064	0.0725232	Psychiatric disorders	Psychiatric disorders	Adjustment reaction (Phecode)
P316.1	Phecode	Polyneuropathy due to drugs	385796	rs2912062	0.965302	0.602505	1.05472		0.863103	1.28888	C	G	G	0.29817	230066	136.294	229930	0.520801	0.102298	Psychiatric disorders	Psychiatric disorders	Polyneuropathy due to drugs (Phecode)
P359.2	Phecode	Myopathy	425066	rs2912062	0.965302	0.598276	1.03272		0.916145	1.16413	C	G	G	0.298111	253434	384.612	253049	0.526881	0.0611118	Neurological	Neurological	Myopathy (Phecode)
P368.1	Phecode	Amblyopia	423440	rs2912062	0.965302	0.615024	1.02053		0.942818	1.10465	C	G	G	0.298081	252439	884.478	251554	0.502916	0.040412	Sense organs	Sense organs	Amblyopia (Phecode)
P371	Phecode	Inflammation of the eye	419052	rs2912062	0.965302	0.6045	0.988572		0.946477	1.03253	C	G	G	0.298079	249821	2983.15	246838	-0.51794	0.0222002	Sense organs	Sense organs	Inflammation of the eye (Phecode)
P427.2	Phecode	Atrial fibrillation and flutter	401624	rs2912062	0.965302	0.610868	1.00585		0.983497	1.02872	C	G	G	0.298108	239454	12141.4	227313	0.508835	0.0114705	Circulatory system	Circulatory system	Atrial fibrillation and flutter (Phecode)
P442.4	Phecode	Arterial dissection	412868	rs2912062	0.965302	0.610903	1.10078		0.760427	1.59348	C	G	G	0.298119	246167	39.553	246128	0.508785	0.188727	Circulatory system	Circulatory system	Arterial dissection (Phecode)
P508	Phecode	Pulmonary collapse; interstitial and compensatory emphysema	408442	rs2912062	0.965302	0.613263	0.990717		0.955521	1.02721	C	G	G	0.298211	243604	4361.17	239242	-0.505421	0.0184555	Respiratory	Respiratory	Interstitial and compensatory emphysema (Phecode)
P512.2	Phecode	Painful respiration	412159	rs2912062	0.965302	0.604369	1.04053		0.895327	1.20928	C	G	G	0.297941	245598	243.388	245355	0.518127	0.0766837	Respiratory	Respiratory	Painful respiration (Phecode)
P526.4	Phecode	Temporomandibular joint disorders	415056	rs2912062	0.965302	0.61291	1.04072		0.891615	1.21476	C	G	G	0.298048	247413	229.69	247184	0.505923	0.0788949	Digestive	Digestive	Temporomandibular joint disorders (Phecode)
P530.9	Phecode	Heartburn	368712	rs2912062	0.965302	0.604071	0.986553		0.937339	1.03835	C	G	G	0.298253	219939	2151.48	217787	-0.518555	0.0261094	Digestive	Digestive	Heartburn (Phecode)
P599.2	Phecode	Retention of urine	406439	rs2912062	0.965302	0.615109	0.993739		0.969716	1.01836	C	G	G	0.29803	242262	10039.3	232223	-0.502795	0.0124882	Safety	Safety	Retention of urine (Phecode)
P602	Phecode	Other disorders of prostate	171402	rs2912062	0.965302	0.614875	1.01707		0.952172	1.08639	C	G	G	0.298006	102158	1304.21	100853	0.503127	0.0336409	Genitourinary	Genitourinary	Other disorders of prostate (Phecode)
P626.2	Phecode	Dysmenorrhea	204835	rs2912062	0.965302	0.60713	0.982405		0.918139	1.05118	C	G	G	0.297641	121935	1241.44	120693	-0.514175	0.034521	Genitourinary	Genitourinary	Dysmenorrhea (Phecode)
P647.1	Phecode	Infections of genitourinary tract during pregnancy	238518	rs2912062	0.965302	0.600205	1.04707		0.881601	1.2436	C	G	G	0.297874	142097	187.831	141909	0.524106	0.0877617	Pregnancy complications	Pregnancy complications	Infections of genitourinary tract during pregnancy (Phecode)
P649	Phecode	Other conditions or status of the mother complicating pregnancy, childbirth, or the puerperium	238649	rs2912062	0.965302	0.61441	0.96031		0.820304	1.1242	C	G	G	0.297873	142174	229.129	141945	-0.503788	0.0803973	Pregnancy complications	Pregnancy complications	Other conditions complicating pregnancy/childbirth (Phecode)
P687.1	Phecode	Rash and other nonspecific skin eruption	423733	rs2912062	0.965302	0.615077	1.01187		0.966398	1.05948	C	G	G	0.29804	252579	2649.49	249929	0.502839	0.0234589	Dermatologic	Dermatologic	Rash and other nonspecific skin eruption (Phecode)
P710.12	Phecode	Chronic osteomyelitis	357500	rs2912062	0.965302	0.604587	1.04423		0.886446	1.2301	C	G	G	0.297922	213014	204.879	212809	0.517815	0.0835828	Musculoskeletal	Musculoskeletal	Chronic osteomyelitis (Phecode)
P741.4	Phecode	Joint effusions	421816	rs2912062	0.965302	0.611901	1.01514		0.957891	1.0758	C	G	G	0.297968	251375	1654.79	249720	0.507362	0.0296138	Musculoskeletal	Musculoskeletal	Joint effusions (Phecode)
P743	Phecode	Osteoporosis, osteopenia and pathological fracture	428885	rs2912062	0.965302	0.605988	0.993769		0.97044	1.01766	C	G	G	0.29802	255633	10610.5	245022	-0.515809	0.0121215	Musculoskeletal	Musculoskeletal	Osteoporosis, osteopenia and pathological fracture (Phecode)
P751.1	Phecode	Congenital anomalies of genital organs	426400	rs2912062	0.965302	0.602254	1.02617		0.931168	1.13086	C	G	G	0.297991	254127	585.783	253541	0.521161	0.049565	Congenital anomalies	Congenital anomalies	Congenital anomalies of genital organs (Phecode)
P752.11	Phecode	Spina bifida	428213	rs2912062	0.965302	0.613126	0.957809		0.810412	1.13201	C	G	G	0.297997	255212	201.608	255011	-0.505616	0.0852603	Congenital anomalies	Congenital anomalies	Spina bifida (Phecode)
P756.2	Phecode	Pectus and other congenital anomalies of ribs/sternum	427045	rs2912062	0.965302	0.610544	0.910531		0.634812	1.306	C	G	G	0.297983	254504	43.9333	254461	-0.509297	0.184033	Congenital anomalies	Congenital anomalies	Pectus and congenital anomalies of ribs/sternum (Phecode)
P78	Phecode	Viral warts & HPV	421224	rs2912062	0.965302	0.598637	0.979547		0.906988	1.05791	C	G	G	0.297956	251012	947.372	250065	-0.526361	0.0392657	Infectious diseases	Infectious diseases	Viral warts & HPV (Phecode)
P797.1	Phecode	Cardiogenic shock	428633	rs2912062	0.965302	0.614249	1.04633		0.87737	1.24783	C	G	G	0.298005	255470	177.133	255292	0.504018	0.0898556	Symptoms	Symptoms	Cardiogenic shock (Phecode)
P801	Phecode	Fracture of ankle and foot	399606	rs2912062	0.965302	0.610703	1.014		0.96115	1.06976	C	G	G	0.297904	238089	1946.81	236142	0.509071	0.0273113	Injuries & poisonings	Injuries & poisonings	Fracture of ankle and foot (Phecode)
P803.3	Phecode	Fracture of clavicle or scapula	399644	rs2912062	0.965302	0.609433	0.986222		0.935095	1.04014	C	G	G	0.29796	238156	1990.42	236165	-0.510883	0.0271591	Injuries & poisonings	Injuries & poisonings	Fracture of clavicle or scapula (Phecode)
P930	Phecode	Allergic reaction to food	421009	rs2912062	0.965302	0.610212	0.954508		0.798072	1.14161	C	G	G	0.297949	250879	175.686	250703	-0.509771	0.0913277	Injuries & poisonings	Injuries & poisonings	Allergic reaction to food (Phecode)
Q0321	field_ID_phenotype	Catalase antigen for Helicobacter pylori	8900	rs2912062	0.965302	0.607519		-0.00830733	-0.040007	0.0233923	C	G	G	0.296824	5283.47			-0.513636	0.0161736	Quantitative Measure	Infection Antigens	Catalase antigen for Helicobacter pylori (FIP)
Q0392	field_ID_phenotype	U14 antigen for Human Herpesvirus-7	8900	rs2912062	0.965302	0.61503		-0.00811305	-0.0397307	0.0235046	C	G	G	0.296824	5283.47			-0.502925	0.0161317	Quantitative Measure	Infection Antigens	U14 antigen for Human Herpesvirus-7 (FIP)
Q1094	field_ID_phenotype	Docosahexaenoic Acid to Total Fatty Acids percentage	112752	rs2912062	0.965302	0.611024		-0.00229887	-0.0111577	0.00655992	C	G	G	0.296366	66831.8			-0.508614	0.00451987	Metabolomics	Metabolomics	Docosahexaenoic Acid to Total Fatty Acids % (FIP)
P204.4	Phecode	Multiple myeloma	421810	rs2912062	0.967671	0.617976	0.979029		0.900779	1.06407	C	G	G	0.298037	251430	810.136	250620	-0.498721	0.0425007	Neoplasms	Neoplasms	Multiple myeloma (Phecode)
P281.1	Phecode	Megaloblastic anemia	396735	rs2912062	0.967671	0.617734	1.01633		0.953707	1.08306	C	G	G	0.298149	236573	1377.96	235195	0.499065	0.0324472	Haematopoietic	Haematopoietic	Megaloblastic anemia (Phecode)
Q1030	field_ID_phenotype	Cholesterol to Total Lipids in Large LDL percentage	112821	rs2912062	0.967671	0.618136		-0.00226264	-0.0111588	0.00663353	C	G	G	0.296383	66876.4			-0.498495	0.00453894	Metabolomics	Metabolomics	Cholesterol to Total Lipids in L-LDL % (FIP)
P110.11	Phecode	Dermatophytosis of nail	423047	rs2912062	0.969028	0.650214	0.948335		0.754023	1.19272	C	G	G	0.298032	252163	107.576	252056	-0.453465	0.116983	Infectious diseases	Infectious diseases	Dermatophytosis of nail (Phecode)
P112.3	Phecode	Candidiasis of skin and nails	423000	rs2912062	0.969028	0.654105	1.07022		0.795323	1.44015	C	G	G	0.29802	252125	61.8744	252063	0.448067	0.151471	Infectious diseases	Infectious diseases	Candidiasis of skin and nails (Phecode)
P117	Phecode	Mycoses	423424	rs2912062	0.969028	0.666498	0.973312		0.860659	1.10072	C	G	G	0.29803	252386	371.011	252015	-0.430959	0.0627608	Infectious diseases	Infectious diseases	Mycoses (Phecode)
P130	Phecode	Spirochetal infection	427697	rs2912062	0.969028	0.631362	1.06293		0.828391	1.36387	C	G	G	0.298012	254918	87.9921	254830	0.479811	0.127194	Infectious diseases	Infectious diseases	Spirochetal infection (Phecode)
P136	Phecode	Other infectious and parasitic diseases	428230	rs2912062	0.969028	0.642803	1.02642		0.919312	1.14601	C	G	G	0.298005	255230	455.321	254774	0.463783	0.0562279	Infectious diseases	Infectious diseases	Other infectious and parasitic diseases (Phecode)
P189.4	Phecode	Malignant neoplasm of other urinary organs	422075	rs2912062	0.969028	0.623927	1.04078		0.887083	1.22111	C	G	G	0.298067	251614	215.78	251398	0.490292	0.0815267	Neoplasms	Neoplasms	Malignant neoplasm of other urinary organs (Phecode)
P198.2	Phecode	Secondary malignancy of respiratory organs	376383	rs2912062	0.969028	0.680036	1.00858		0.968448	1.05037	C	G	G	0.297969	224301	3433.57	220867	0.412414	0.0207163	Neoplasms	Neoplasms	Secondary malignancy of respiratory organs (Phecode)
P198	Phecode	Secondary malignant neoplasm	389569	rs2912062	0.969028	0.637936	1.00528		0.983458	1.0276	C	G	G	0.297884	232093	12346.2	219747	0.470587	0.0112011	Neoplasms	Neoplasms	Secondary malignant neoplasm (Phecode)
P2003.2	CP	Ischemic stroke	200565	rs2912062	0.969028	0.630755	0.99167		0.958396	1.02609	C	G	G	0.297563	119361	5107.91	114253	-0.480664	0.0174106	Neurological	Neurological	Ischemic stroke (CP)
P2009	CP	Prolonged QTc	182685	rs2912062	0.969028	0.653007	0.927222		0.667005	1.28897	C	G	G	0.298079	108909	52.2626	108857	-0.449588	0.168064	Safety	Safety	Prolonged QTc (CP)
P202.2	Phecode	Non-Hodgkins lymphoma	423934	rs2912062	0.969028	0.676298	1.01072		0.961363	1.06262	C	G	G	0.298003	252667	2236.13	250431	0.417521	0.0255455	Neoplasms	Neoplasms	Non-Hodgkins lymphoma (Phecode)
P2020	CP	Asthma	211797	rs2912062	0.969028	0.671095	0.996582		0.980969	1.01245	C	G	G	0.297595	126059	29158.4	96901	-0.424646	0.008058	Safety	Safety	Asthma (CP)
P2030	CP	Cerebral haemorrhage	205888	rs2912062	0.969028	0.671242	1.00999		0.964692	1.05741	C	G	G	0.297393	122459	2697.42	119762	0.424443	0.0234112	Neurological	Neurological	Cerebral haemorrhage (CP)
P2035.1	CP	Type 1 diabetes	186279	rs2912062	0.969028	0.632202	1.01637		0.950986	1.08625	C	G	G	0.297313	110766	1262.69	109504	0.478629	0.0339257	Endocrine/Metabolic	Endocrine/Metabolic	Type 1 diabetes (CP)
P2035.2	CP	Type 2 diabetes	210699	rs2912062	0.969028	0.680294	0.995778		0.975943	1.01602	C	G	G	0.297386	125318	16673.9	108644	-0.412062	0.0102664	Endocrine/Metabolic	Endocrine/Metabolic	Type 2 diabetes (CP)
P2035	CP	Diabetes mellitus	212544	rs2912062	0.969028	0.671504	0.995788		0.976543	1.01541	C	G	G	0.297392	126418	17836.7	108581	-0.424084	0.00995798	Endocrine/Metabolic	Endocrine/Metabolic	Diabetes mellitus (CP)
P204.12	Phecode	Lymphoid leukemia, chronic	421702	rs2912062	0.969028	0.651018	0.980113		0.898432	1.06923	C	G	G	0.298046	251373	742.136	250631	-0.452349	0.044399	Neoplasms	Neoplasms	Lymphoid leukemia, chronic (Phecode)
P2070	CP	Tinnitus	422348	rs2912062	0.969028	0.674649	1.00285		0.989619	1.01625	C	G	G	0.297959	251685	37081.1	214604	0.419776	0.00677473	Sense organs	Sense organs	Tinnitus (CP)
P2074	CP	Eosinophilia (case control >=0.3)	417349	rs2912062	0.969028	0.670374	1.0028		0.989972	1.0158	C	G	G	0.297678	248471	40285.7	208185	0.425635	0.00657123	Haematopoietic	Haematopoietic	Eosinophilia (>=0.3) (CP)
P213	Phecode	Benign neoplasm of bone and articular cartilage	379290	rs2912062	0.969028	0.665307	1.0318		0.895351	1.18905	C	G	G	0.298053	226097	274.337	225823	0.432598	0.072373	Neoplasms	Neoplasms	Benign neoplasm of bone and articular cartilage (Phecode)
P217	Phecode	Vascular hamartomas and non-neoplastic nevi	418108	rs2912062	0.969028	0.623758	0.977488		0.892491	1.07059	C	G	G	0.29793	249134	677.568	248456	-0.490531	0.0464163	Neoplasms	Neoplasms	Vascular hamartomas and non-neoplastic nevi (Phecode)
P246.7	Phecode	Abnormal results of function study of thyroid	401785	rs2912062	0.969028	0.627535	1.06945		0.815401	1.40264	C	G	G	0.298271	239681	74.2275	239607	0.4852	0.138377	Endocrine/Metabolic	Endocrine/Metabolic	Abnormal results of function study of thyroid (Phecode)
P253.11	Phecode	Acromegaly and gigantism	421814	rs2912062	0.969028	0.680887	0.946898		0.730087	1.2281	C	G	G	0.298015	251414	83.5804	251330	-0.411253	0.132671	Endocrine/Metabolic	Endocrine/Metabolic	Acromegaly and gigantism (Phecode)
P255	Phecode	Disorders of adrenal glands	422976	rs2912062	0.969028	0.645413	0.981643		0.907136	1.06226	C	G	G	0.298006	252099	900.128	251199	-0.460144	0.0402726	Endocrine/Metabolic	Endocrine/Metabolic	Disorders of adrenal glands (Phecode)
P274.1	Phecode	Gout	427951	rs2912062	0.969028	0.669465	0.992704		0.959859	1.02666	C	G	G	0.298005	255063	5137.42	249925	-0.426883	0.017165	Endocrine/Metabolic	Endocrine/Metabolic	Gout (Phecode)
P275.3	Phecode	Disorders of magnesium metabolism	424550	rs2912062	0.969028	0.642435	0.984814		0.923191	1.05054	C	G	G	0.297973	253009	1345.79	251663	-0.464297	0.032965	Endocrine/Metabolic	Endocrine/Metabolic	Disorders of magnesium metabolism (Phecode)
P276.8	Phecode	Polydipsia	407848	rs2912062	0.969028	0.651902	1.05012		0.849098	1.29875	C	G	G	0.298025	243098	121.27	242977	0.451121	0.108417	Endocrine/Metabolic	Endocrine/Metabolic	Polydipsia (Phecode)
P282.5	Phecode	Sickle cell anemia	394805	rs2912062	0.969028	0.622489	0.924095		0.674882	1.26533	C	G	G	0.298163	235433	57.3019	235376	-0.492325	0.160346	Haematopoietic	Haematopoietic	Sickle cell anemia (Phecode)
P282.9	Phecode	Other hereditary hemolytic anemias	394884	rs2912062	0.969028	0.632645	0.948875		0.765164	1.17669	C	G	G	0.298166	235482	121.886	235360	-0.478007	0.109789	Haematopoietic	Haematopoietic	Other hereditary hemolytic anemias (Phecode)
P292	Phecode	Neurological disorders	421646	rs2912062	0.969028	0.68214	1.00569		0.978742	1.03338	C	G	G	0.298064	251355	7880.36	243475	0.409545	0.013859	Psychiatric disorders	Psychiatric disorders	Neurological disorders (Phecode)
P295.3	Phecode	Psychosis	355008	rs2912062	0.969028	0.673481	1.03281		0.888802	1.20016	C	G	G	0.298646	212044	244.576	211799	0.421376	0.0766172	Psychiatric disorders	Psychiatric disorders	Psychosis (Phecode)
P333.1	Phecode	Essential tremor	405410	rs2912062	0.969028	0.653492	1.02372		0.924129	1.13405	C	G	G	0.298044	241660	529.074	241131	0.448916	0.0522196	Neurological	Neurological	Essential tremor (Phecode)
P350.6	Phecode	Disturbances of sensation of smell and taste	419680	rs2912062	0.969028	0.648714	1.06572		0.810432	1.40142	C	G	G	0.298002	250131	72.8234	250058	0.45555	0.139716	Neurological	Neurological	Disturbances of sensation of smell and taste (Phecode)
P350	Phecode	Abnormal movement	428845	rs2912062	0.969028	0.650464	0.993098		0.963781	1.0233	C	G	G	0.298018	255607	6417.04	249190	-0.453117	0.0152883	Neurological	Neurological	Abnormal movement (Phecode)
P362.2	Phecode	Degeneration of macula and posterior pole of retina	410178	rs2912062	0.969028	0.674438	1.00773		0.972176	1.04457	C	G	G	0.298011	244475	4452.54	240022	0.420065	0.0183221	Sense organs	Sense organs	Degeneration of macula/posterior pole of retina (Phecode)
P362.29	Phecode	Macular degeneration (senile) of retina NOS	410175	rs2912062	0.969028	0.671709	1.0078		0.972242	1.04465	C	G	G	0.298011	244473	4450.54	240022	0.423804	0.0183257	Sense organs	Sense organs	Macular degeneration (senile) of retina NOS (Phecode)
P369.2	Phecode	Eye infection, viral	415059	rs2912062	0.969028	0.680744	1.0381		0.868712	1.24052	C	G	G	0.29803	247400	173.466	247227	0.411448	0.0908871	Sense organs	Sense organs	Eye infection, viral (Phecode)
P379.3	Phecode	Aphakia and other disorders of lens	418905	rs2912062	0.969028	0.633035	1.00935		0.971506	1.04868	C	G	G	0.297999	249667	3897.8	245769	0.477459	0.0194991	Sense organs	Sense organs	Aphakia and other disorders of lens (Phecode)
P389.1	Phecode	Sensorineural hearing loss	419086	rs2912062	0.969028	0.670307	0.983429		0.910598	1.06208	C	G	G	0.297986	249763	947.787	248815	-0.425726	0.0392554	Safety	Safety	Sensorineural hearing loss (Phecode)
P4005	AP	Asthma exacerbations	49473	rs2912062	0.969028	0.658308	1.00739		0.975039	1.04081	C	G	G	0.297602	29446.6	6929.33	22517.2	0.442251	0.0166522	Respiratory	Respiratory	Asthma exacerbations (AP)
P401.21	Phecode	Hypertensive heart disease	310281	rs2912062	0.969028	0.670803	0.976639		0.875779	1.08911	C	G	G	0.297709	184747	473.427	184273	-0.425047	0.0556155	Circulatory system	Circulatory system	Hypertensive heart disease (Phecode)
P425.8	Phecode	Other cardiomyopathy	422426	rs2912062	0.969028	0.643076	0.932375		0.693385	1.25374	C	G	G	0.297831	251623	64.8038	251558	-0.463403	0.151101	Circulatory system	Circulatory system	Other cardiomyopathy (Phecode)
P426.25	Phecode	Other heart block	383856	rs2912062	0.969028	0.67927	1.03901		0.866626	1.24569	C	G	G	0.298161	228902	167.263	228735	0.413459	0.0925611	Circulatory system	Circulatory system	Other heart block (Phecode)
P427.12	Phecode	Paroxysmal ventricular tachycardia	385366	rs2912062	0.969028	0.666445	0.985096		0.920065	1.05472	C	G	G	0.298183	229819	1209.59	228610	-0.431032	0.0348428	Circulatory system	Circulatory system	Paroxysmal ventricular tachycardia (Phecode)
P430.1	Phecode	Subarachnoid hemorrhage	410602	rs2912062	0.969028	0.629122	0.980334		0.904404	1.06263	C	G	G	0.298096	244798	863.238	243934	-0.482963	0.0411294	Circulatory system	Circulatory system	Subarachnoid hemorrhage (Phecode)
P430	Phecode	Intracranial hemorrhage	412869	rs2912062	0.969028	0.661635	1.01095		0.962835	1.06147	C	G	G	0.298078	246135	2360.93	243774	0.437656	0.02488	Circulatory system	Circulatory system	Intracranial hemorrhage (Phecode)
P433.2	Phecode	Occlusion of cerebral arteries	417564	rs2912062	0.969028	0.65806	0.992802		0.961538	1.02508	C	G	G	0.298128	248975	5647.6	243327	-0.442594	0.0163265	Circulatory system	Circulatory system	Occlusion of cerebral arteries (Phecode)
P442.3	Phecode	Aneurysm of artery of lower extremity	413112	rs2912062	0.969028	0.653682	1.03824		0.881251	1.2232	C	G	G	0.298118	246312	205.121	246107	0.448653	0.083646	Circulatory system	Circulatory system	Aneurysm of artery of lower extremity (Phecode)
P442.8	Phecode	Aneurysm of other specified artery	413248	rs2912062	0.969028	0.664171	0.970346		0.847056	1.11159	C	G	G	0.298132	246405	303.749	246101	-0.434162	0.0693321	Circulatory system	Circulatory system	Aneurysm of other specified artery (Phecode)
P446.3	Phecode	Hypersensitivity angiitis	412868	rs2912062	0.969028	0.648312	0.925266		0.662682	1.29189	C	G	G	0.298124	246172	51.0117	246121	-0.456108	0.170301	Circulatory system	Circulatory system	Hypersensitivity angiitis (Phecode)
P457	Phecode	Encounter for long-term (current) use of anticoagulants, antithrombotics, aspirin	382398	rs2912062	0.969028	0.637714	0.933402		0.700643	1.2435	C	G	G	0.297804	227760	68.8627	227691	-0.470898	0.146351	Circulatory system	Circulatory system	Long-term use of anti-coagulants/thrombotics, aspirin (Phecode)
P520.2	Phecode	Disturbances in tooth eruption	417324	rs2912062	0.969028	0.652503	1.0129		0.957919	1.07104	C	G	G	0.298033	248752	1794.41	246958	0.450288	0.0284757	Digestive	Digestive	Disturbances in tooth eruption (Phecode)
P523.32	Phecode	Chronic periodontitis	416144	rs2912062	0.969028	0.652547	1.01757		0.943254	1.09775	C	G	G	0.298063	248074	964.371	247110	0.450226	0.0386966	Digestive	Digestive	Chronic periodontitis (Phecode)
P525	Phecode	Other diseases of the teeth and supporting structures	418477	rs2912062	0.969028	0.632635	1.01147		0.96526	1.0599	C	G	G	0.298056	249459	2558.81	246900	0.478022	0.0238602	Digestive	Digestive	Other diseases of the teeth (Phecode)
P526.41	Phecode	Temporomandibular joint disorder, unspecified	415049	rs2912062	0.969028	0.679202	1.03342		0.884345	1.20762	C	G	G	0.29805	247411	226.776	247184	0.413553	0.0794817	Digestive	Digestive	Temporomandibular joint disorder, unspecified (Phecode)
P526.5	Phecode	Inflammatory conditions of jaw	414935	rs2912062	0.969028	0.631563	1.04966		0.861037	1.2796	C	G	G	0.298051	247343	139.714	247204	0.479528	0.101064	Digestive	Digestive	Inflammatory conditions of jaw (Phecode)
P528.11	Phecode	Stomatitis and mucositis (ulcerative)	421508	rs2912062	0.969028	0.652688	1.02476		0.921217	1.13994	C	G	G	0.298041	251254	487.482	250766	0.450031	0.0543485	Digestive	Digestive	Stomatitis and mucositis (ulcerative) (Phecode)
P530.3	Phecode	Stricture and stenosis of esophagus	368984	rs2912062	0.969028	0.624142	1.01253		0.963345	1.06422	C	G	G	0.298201	220063	2262.55	217800	0.489989	0.0254073	Digestive	Digestive	Stricture and stenosis of esophagus (Phecode)
P535.6	Phecode	Duodenitis	393829	rs2912062	0.969028	0.628852	1.00684		0.979384	1.03506	C	G	G	0.298192	234873	7550.58	227323	0.483343	0.0141048	Digestive	Digestive	Duodenitis (Phecode)
P535	Phecode	Gastritis and duodenitis	426269	rs2912062	0.969028	0.635673	1.00355		0.988944	1.01837	C	G	G	0.297981	254040	29625.4	224415	0.473758	0.0074816	Digestive	Digestive	Gastritis and duodenitis (Phecode)
P536.8	Phecode	Dyspepsia and other specified disorders of function of stomach	382894	rs2912062	0.969028	0.652654	0.960486		0.805847	1.14481	C	G	G	0.298298	228433	182.219	228251	-0.450078	0.0895673	Digestive	Digestive	Dyspepsia and other functional stomach disorders (Phecode)
P555.21	Phecode	Ulcerative colitis (chronic)	313246	rs2912062	0.969028	0.667989	1.02072		0.929403	1.12102	C	G	G	0.298395	186942	631.203	186311	0.428909	0.0478196	Digestive	Digestive	Ulcerative colitis (chronic) (Phecode)
P558	Phecode	Noninfectious gastroenteritis	331542	rs2912062	0.969028	0.620999	0.99457		0.97334	1.01627	C	G	G	0.298426	197882	12864.3	185018	-0.494435	0.0110112	Digestive	Digestive	Noninfectious gastroenteritis (Phecode)
P573.2	Phecode	Liver replaced by transplant	410087	rs2912062	0.969028	0.663532	0.948857		0.748996	1.20204	C	G	G	0.297988	244402	100.988	244301	-0.435042	0.120677	Digestive	Digestive	Liver replaced by transplant (Phecode)
P573.3	Phecode	Hepatomegaly	410481	rs2912062	0.969028	0.671042	1.02719		0.907589	1.16255	C	G	G	0.297972	244623	360.796	244263	0.424718	0.0631606	Digestive	Digestive	Hepatomegaly (Phecode)
P575	Phecode	Other biliary tract disease	410248	rs2912062	0.969028	0.676005	1.00733		0.973416	1.04243	C	G	G	0.298217	244686	4832.68	239853	0.417921	0.0174759	Digestive	Digestive	Other biliary tract disease (Phecode)
P577.1	Phecode	Acute pancreatitis	426742	rs2912062	0.969028	0.647746	0.98282		0.9124	1.05867	C	G	G	0.297974	254316	1015.1	253301	-0.456896	0.0379317	Digestive	Digestive	Acute pancreatitis (Phecode)
P578.1	Phecode	Hematemesis	396646	rs2912062	0.969028	0.682311	0.989159		0.938853	1.04216	C	G	G	0.29789	236314	2068.13	234246	-0.409312	0.0266296	Digestive	Digestive	Hematemesis (Phecode)
P585.1	Phecode	Acute renal failure	417347	rs2912062	0.969028	0.622054	0.994184		0.971392	1.01751	C	G	G	0.297897	248653	11141.7	237511	-0.492941	0.0118324	Safety	Safety	Acute renal failure (Phecode)
P585.31	Phecode	Renal dialysis	401946	rs2912062	0.969028	0.638659	0.977011		0.886635	1.0766	C	G	G	0.297883	239466	596.223	238869	-0.469575	0.0495242	Genitourinary	Genitourinary	Renal dialysis (Phecode)
P586.11	Phecode	Small kidney	401484	rs2912062	0.969028	0.635841	0.966156		0.837809	1.11415	C	G	G	0.29788	239188	276.698	238911	-0.473522	0.0727207	Genitourinary	Genitourinary	Small kidney (Phecode)
P587	Phecode	Kidney replaced by transpant	401590	rs2912062	0.969028	0.649999	1.03003		0.906438	1.17048	C	G	G	0.297871	239244	338	238906	0.453764	0.0652166	Genitourinary	Genitourinary	Kidney replaced by transpant (Phecode)
P597.2	Phecode	Urinary complications NEC	407984	rs2912062	0.969028	0.62308	1.06101		0.837816	1.34367	C	G	G	0.298075	243219	98.043	243121	0.491489	0.120502	Genitourinary	Genitourinary	Urinary complications NEC (Phecode)
P603	Phecode	Other disorders of testis	175331	rs2912062	0.969028	0.672472	0.988836		0.938659	1.04169	C	G	G	0.2979	104462	2107.98	102354	-0.422758	0.0265676	Genitourinary	Genitourinary	Other disorders of testis (Phecode)
P608	Phecode	Other disorders of male genital organs	175974	rs2912062	0.969028	0.653359	1.01105		0.963698	1.06074	C	G	G	0.297751	104793	2478.69	102314	0.449101	0.0244756	Genitourinary	Genitourinary	Other disorders of male genital organs (Phecode)
P612.2	Phecode	Hypertrophy of breast (Gynecomastia)	421526	rs2912062	0.969028	0.673365	0.980479		0.894574	1.07462	C	G	G	0.29788	251128	665.874	250462	-0.421535	0.046779	Genitourinary	Genitourinary	Hypertrophy of breast (Gynecomastia) (Phecode)
P613.8	Phecode	Other specified disorders of breast	426873	rs2912062	0.969028	0.669292	1.02932		0.901478	1.17529	C	G	G	0.29795	254373	313.31	254060	0.42712	0.0676625	Genitourinary	Genitourinary	Other specified disorders of breast (Phecode)
P614.31	Phecode	Acute inflammatory pelvic disease	227822	rs2912062	0.969028	0.679821	0.931064		0.663209	1.30709	C	G	G	0.297608	135603	49.2589	135554	-0.412707	0.173081	Genitourinary	Genitourinary	Acute inflammatory pelvic disease (Phecode)
P614.32	Phecode	Chronic inflammatory pelvic disease	228249	rs2912062	0.969028	0.637941	1.03188		0.905436	1.17599	C	G	G	0.297604	135856	322.757	135533	0.470579	0.0666963	Genitourinary	Genitourinary	Chronic inflammatory pelvic disease (Phecode)
P614.52	Phecode	Vaginitis and vulvovaginitis	228303	rs2912062	0.969028	0.679275	1.02701		0.905117	1.16533	C	G	G	0.29759	135881	345.443	135536	0.413452	0.064465	Genitourinary	Genitourinary	Vaginitis and vulvovaginitis (Phecode)
P619.3	Phecode	Noninflammatory disorders of cervix	230522	rs2912062	0.969028	0.628434	0.98781		0.93992	1.03813	C	G	G	0.297977	137381	2295.42	135085	-0.483933	0.025352	Genitourinary	Genitourinary	Noninflammatory disorders of cervix (Phecode)
P619.4	Phecode	Noninflammatory disorders of vagina	229188	rs2912062	0.969028	0.637272	1.01528		0.953271	1.08132	C	G	G	0.297977	136586	1404.87	135181	0.471517	0.0321542	Genitourinary	Genitourinary	Noninflammatory disorders of vagina (Phecode)
P619.5	Phecode	Noninflammatory disorders of vulva and perineum	228754	rs2912062	0.969028	0.645131	1.01681		0.947158	1.09159	C	G	G	0.297936	136308	1105.02	135203	0.460536	0.0362069	Genitourinary	Genitourinary	Noninflammatory disorders of vulva and perineum (Phecode)
P624.1	Phecode	Dystrophy of female genital tract	228090	rs2912062	0.969028	0.675735	1.02808		0.902959	1.17054	C	G	G	0.297814	135857	327.431	135530	0.41829	0.0662105	Genitourinary	Genitourinary	Dystrophy of female genital tract (Phecode)
P634.3	Phecode	Ectopic pregnancy	230680	rs2912062	0.969028	0.639445	1.03745		0.889545	1.20994	C	G	G	0.297955	137465	235.145	137229	0.468475	0.0784746	Pregnancy complications	Pregnancy complications	Ectopic pregnancy (Phecode)
P635.2	Phecode	Antepartum hemorrhage, abruptio placentae, and placenta previa	231266	rs2912062	0.969028	0.657461	1.02206		0.9281	1.12553	C	G	G	0.297965	137818	618.74	137200	0.443421	0.049203	Pregnancy complications	Pregnancy complications	Antepartum hemorrhage, and placenta previa (Phecode)
P651	Phecode	Multiple gestation	238653	rs2912062	0.969028	0.632668	1.03742		0.892355	1.20606	C	G	G	0.297873	142177	246.051	141931	0.477976	0.0768529	Pregnancy complications	Pregnancy complications	Multiple gestation (Phecode)
P70.2	Phecode	Viral hepatitis B	420138	rs2912062	0.969028	0.649439	0.959536		0.803	1.14659	C	G	G	0.297955	250365	177.639	250187	-0.454541	0.0908671	Infectious diseases	Infectious diseases	Viral hepatitis B (Phecode)
P704.1	Phecode	Alopecia	421054	rs2912062	0.969028	0.681675	1.03711		0.871391	1.23434	C	G	G	0.297916	250877	181.149	250696	0.410178	0.0888275	Dermatologic	Dermatologic	Alopecia (Phecode)
P709.7	Phecode	Unspecified diffuse connective tissue disease	417079	rs2912062	0.969028	0.633816	1.01142		0.96526	1.05978	C	G	G	0.297865	248467	2567.16	245899	0.476362	0.0238317	Dermatologic	Dermatologic	Unspecified diffuse connective tissue disease (Phecode)
P710.1	Phecode	Osteomyelitis	358293	rs2912062	0.969028	0.627387	0.978751		0.897449	1.06742	C	G	G	0.29794	213500	748.019	212752	-0.485408	0.0442481	Musculoskeletal	Musculoskeletal	Osteomyelitis (Phecode)
P727	Phecode	Other disorders of synovium, tendon, and bursa	398027	rs2912062	0.969028	0.670186	0.994659		0.970459	1.01947	C	G	G	0.297984	237212	9571.41	227640	-0.425892	0.0125683	Musculoskeletal	Musculoskeletal	Other disorders of synovium, tendon, and bursa (Phecode)
P731.1	Phecode	Osteitis deformans [Paget's disease of bone]	401746	rs2912062	0.969028	0.641239	1.03846		0.886046	1.21709	C	G	G	0.298046	239478	217.925	239260	0.465967	0.0809832	Musculoskeletal	Musculoskeletal	Osteitis deformans [Paget's disease of bone] (Phecode)
P736	Phecode	Other acquired deformities of limbs	411584	rs2912062	0.969028	0.67045	0.989041		0.940097	1.04053	C	G	G	0.297978	245286	2187.46	243098	-0.425531	0.0258952	Musculoskeletal	Musculoskeletal	Other acquired deformities of limbs (Phecode)
P740	Phecode	Osteoarthrosis	429109	rs2912062	0.969028	0.648021	0.996651		0.982415	1.0111	C	G	G	0.298021	255767	31855.5	223912	-0.456513	0.0073426	Musculoskeletal	Musculoskeletal	Osteoarthrosis (Phecode)
P743.2	Phecode	Pathologic fracture	415040	rs2912062	0.969028	0.651006	1.01781		0.942863	1.09871	C	G	G	0.298002	247365	949.975	246415	0.452365	0.0390235	Musculoskeletal	Musculoskeletal	Pathologic fracture (Phecode)
P743.21	Phecode	Pathologic fracture of vertebrae	414614	rs2912062	0.969028	0.672125	1.02006		0.930423	1.11833	C	G	G	0.298006	247115	655.634	246459	0.423233	0.0469271	Musculoskeletal	Musculoskeletal	Pathologic fracture of vertebrae (Phecode)
P747.1	Phecode	Cardiac congenital anomalies	428551	rs2912062	0.969028	0.658488	0.991247		0.953362	1.03064	C	G	G	0.298034	255446	3751.71	251694	-0.442002	0.0198843	Congenital anomalies	Congenital anomalies	Cardiac congenital anomalies (Phecode)
P747.2	Phecode	Congenital anomalies of peripheral vascular system	423394	rs2912062	0.969028	0.630364	1.0449		0.873744	1.24959	C	G	G	0.297979	252325	171.463	252153	0.481214	0.0912733	Congenital anomalies	Congenital anomalies	Congenital anomalies of peripheral vascular system (Phecode)
P752.2	Phecode	Other specified congenital anomalies of nervous system	428064	rs2912062	0.969028	0.670006	0.946199		0.733686	1.22026	C	G	G	0.297983	255112	87.2901	255025	-0.426139	0.129783	Congenital anomalies	Congenital anomalies	Other congenital anomalies of nervous system (Phecode)
P765	Phecode	Cervical radiculitis	422435	rs2912062	0.969028	0.677969	0.979077		0.886061	1.08185	C	G	G	0.29803	251797	562.297	251235	-0.415236	0.0509307	Symptoms	Symptoms	Cervical radiculitis (Phecode)
P772.1	Phecode	Muscular wasting and disuse atrophy	427529	rs2912062	0.969028	0.632217	1.04882		0.862835	1.27489	C	G	G	0.298022	254826	144.012	254682	0.478608	0.099592	Symptoms	Symptoms	Muscular wasting and disuse atrophy (Phecode)
P79.2	Phecode	Infectious mononucleosis	419958	rs2912062	0.969028	0.620008	1.08546		0.784948	1.50101	C	G	G	0.297954	250257	51.6705	250205	0.49584	0.16538	Infectious diseases	Infectious diseases	Infectious mononucleosis (Phecode)
P8.7	Phecode	Intestinal infection due to protozoa	422950	rs2912062	0.969028	0.650517	1.0759		0.784012	1.47645	C	G	G	0.297983	252064	54.2902	252010	0.453044	0.161475	Infectious diseases	Infectious diseases	Intestinal infection due to protozoa (Phecode)
P939	Phecode	Atopic/contact dermatitis due to other or unspecified	425795	rs2912062	0.969028	0.668356	0.991257		0.9522	1.03191	C	G	G	0.297954	253735	3498.78	250236	-0.428406	0.0205091	Dermatologic	Dermatologic	Atopic/contact dermatitis due to other (Phecode)
P962.3	Phecode	Hormones and synthetic substitutes causing adverse effects in therapeutic use	384031	rs2912062	0.969028	0.665912	0.976296		0.875557	1.08862	C	G	G	0.297805	228733	472.489	228260	-0.431766	0.0555637	Injuries & poisonings	Injuries & poisonings	Hormones causing adverse effects (Phecode)
Q0200	combined_field_ID_phenotype	Heel bone mineral density (BMD) (lowest)	172369	rs2912062	0.969028	0.66818		0.00154989	-0.00553688	0.00863665	C	G	G	0.29755	102577			0.428647	0.00361576	Quantitative Measure	Imaging	Heel bone mineral density (BMD) (lowest) (cFIP)
Q0300	field_ID_phenotype	1gG antigen for Herpes Simplex virus-1	8900	rs2912062	0.969028	0.680375		0.00668792	-0.0251305	0.0385063	C	G	G	0.296824	5283.47			0.411965	0.0162342	Quantitative Measure	Infection Antigens	1gG antigen for Herpes Simplex virus-1 (FIP)
Q0381	field_ID_phenotype	HTLV-1 gag antigen for Human T-Lymphotropic Virus 1	8900	rs2912062	0.969028	0.621835		0.00787719	-0.0234222	0.0391765	C	G	G	0.296824	5283.47			0.493269	0.0159693	Quantitative Measure	Infection Antigens	HTLV-1 gag antigen (FIP)
Q0509	field_ID_phenotype	Calcium	377958	rs2912062	0.969028	0.671788		-0.00106903	-0.00601425	0.00387618	C	G	G	0.298286	225479			-0.423696	0.00252311	Quantitative Measure	Blood Biochemistry	Calcium (FIP)
Q0527	field_ID_phenotype	Total protein	377691	rs2912062	0.969028	0.643019		-0.00116957	-0.00611543	0.00377629	C	G	G	0.298257	225298			-0.463482	0.00252344	Quantitative Measure	Blood Biochemistry	Total protein (FIP)
Q0616	field_ID_phenotype	Eosinophil count	416440	rs2912062	0.969028	0.62022		0.00117338	-0.00346759	0.00581435	C	G	G	0.297837	248063			0.49554	0.00236788	Quantitative Measure	Blood Count	Eosinophil count (FIP)
Q0622	field_ID_phenotype	Mean sphered cell volume	410615	rs2912062	0.969028	0.674157		-0.00101691	-0.00575734	0.00372351	C	G	G	0.297843	244598			-0.42045	0.00241863	Quantitative Measure	Blood Count	Mean sphered cell volume (FIP)
Q1005	field_ID_phenotype	Alanine	112825	rs2912062	0.969028	0.641072		0.00215721	-0.00691194	0.0112264	C	G	G	0.296372	66876.4			0.466202	0.00462721	Metabolomics	Metabolomics	Alanine (FIP)
Q1032	field_ID_phenotype	Cholesterol to Total Lipids in Medium HDL percentage	112826	rs2912062	0.969028	0.658536		0.00197555	-0.00678589	0.010737	C	G	G	0.296378	66878.4			0.441937	0.0044702	Metabolomics	Metabolomics	Cholesterol to Total Lipids in M-HDL % (FIP)
Q1055	field_ID_phenotype	Cholesteryl Esters in Very Large HDL	112319	rs2912062	0.969028	0.654935		-0.00188611	-0.0101577	0.00638545	C	G	G	0.296389	66580.1			-0.446918	0.00422026	Metabolomics	Metabolomics	Cholesteryl Esters in VL-HDL (FIP)
Q1063	field_ID_phenotype	Cholesteryl Esters to Total Lipids in Medium HDL percentage	112826	rs2912062	0.969028	0.671779		0.00192772	-0.0069894	0.0108448	C	G	G	0.296378	66878.4			0.423709	0.00454963	Metabolomics	Metabolomics	Cholesteryl Esters to Total Lipids in M-HDL % (FIP)
Q1066	field_ID_phenotype	Cholesteryl Esters to Total Lipids in Small HDL percentage	112828	rs2912062	0.969028	0.682321		-0.00188306	-0.0109002	0.00713412	C	G	G	0.296378	66879.4			-0.409299	0.00460068	Metabolomics	Metabolomics	Cholesteryl Esters to Total Lipids in S-HDL % (FIP)
Q1089	field_ID_phenotype	Concentration of Very Large VLDL Particles	109397	rs2912062	0.969028	0.636381		-0.00215825	-0.0111058	0.00678931	C	G	G	0.296343	64838			-0.472765	0.00456516	Metabolomics	Metabolomics	Concentration of VL-VLDL Particles (FIP)
Q1182	field_ID_phenotype	Pyruvate	112512	rs2912062	0.969028	0.667061		0.00199933	-0.00710979	0.0111084	C	G	G	0.296372	66690.8			0.430186	0.00464759	Metabolomics	Metabolomics	Pyruvate (FIP)
Q1201	field_ID_phenotype	Total Lipids in Large VLDL	112819	rs2912062	0.969028	0.652014		-0.00204064	-0.0109095	0.00682825	C	G	G	0.296388	66876.4			-0.450967	0.00452503	Metabolomics	Metabolomics	Total Lipids in L-VLDL (FIP)
Q1202	field_ID_phenotype	Total Lipids in Lipoprotein Particles	109397	rs2912062	0.969028	0.649795		-0.00211317	-0.0112349	0.00700861	C	G	G	0.296343	64838			-0.454049	0.00465405	Metabolomics	Metabolomics	Total Lipids in Lipoprotein Particles (FIP)
Q1210	field_ID_phenotype	Total Lipids in Very Large HDL	112805	rs2912062	0.969028	0.627379		-0.00204482	-0.0103011	0.00621148	C	G	G	0.296367	66863.4			-0.48542	0.00421248	Metabolomics	Metabolomics	Total Lipids in VL-HDL (FIP)
Q1217	field_ID_phenotype	Triglycerides in IDL	109397	rs2912062	0.969028	0.626781		-0.00226803	-0.0114097	0.00687361	C	G	G	0.296343	64838			-0.486264	0.00466419	Metabolomics	Metabolomics	Triglycerides in IDL (FIP)
Q1500	formula_phenotype	Corrected QT interval (QTc Bazett)	23440	rs2912062	0.969028	0.676502		-0.00409886	-0.0233528	0.0151551	C	G	G	0.294274	13795.6			-0.417246	0.0098236	Quantitative Measure	Imaging	QTc (Bazett) (FP)
P384	Phecode	Other disorders of tympanic membrane	425445	rs2912062	0.970012	0.683972	1.01504		0.944653	1.09067	C	G	G	0.29812	253667	1076.12	252591	0.407049	0.0366672	Sense organs	Sense organs	Other disorders of tympanic membrane (Phecode)
P480.11	Phecode	Pneumococcal pneumonia	417485	rs2912062	0.970012	0.684028	1.00521		0.980363	1.03069	C	G	G	0.297943	248774	9335.61	239438	0.406973	0.0127701	Respiratory	Respiratory	Pneumococcal pneumonia (Phecode)
P173	Phecode	Neoplasm of uncertain behavior of skin	393384	rs2912062	0.970881	0.688269	1.03365		0.879337	1.21505	C	G	G	0.298119	234550	210.964	234339	0.401205	0.0824941	Neoplasms	Neoplasms	Neoplasm of uncertain behavior of skin (Phecode)
P190	Phecode	Cancer of eye	425796	rs2912062	0.970881	0.695147	1.03545		0.869883	1.23253	C	G	G	0.297918	253705	181.415	253523	0.39188	0.0888956	Neoplasms	Neoplasms	Cancer of eye (Phecode)
P201	Phecode	Hodgkin's disease	421131	rs2912062	0.970881	0.689457	0.974013		0.855981	1.10831	C	G	G	0.298031	251020	336.196	250684	-0.399592	0.0659046	Neoplasms	Neoplasms	Hodgkin's disease (Phecode)
P2059	CP	Family history Severe depression	429998	rs2912062	0.970881	0.695427	1.00267		0.989355	1.01617	C	G	G	0.297929	256218	36489	219729	0.391501	0.00682053	Psychiatric disorders	Psychiatric disorders	Family history Severe depression (CP)
P2066	CP	Family history Bowel cancer	430007	rs2912062	0.970881	0.694961	0.997128		0.982888	1.01157	C	G	G	0.298002	256286	30692.9	225593	-0.392131	0.00733811	Neoplasms	Neoplasms	Family history Bowel cancer (CP)
P215	Phecode	Other benign neoplasm of connective and other soft tissue	420565	rs2912062	0.970881	0.690554	1.0152		0.942525	1.09348	C	G	G	0.298098	250740	1007.12	249732	0.398103	0.0378985	Neoplasms	Neoplasms	Other benign neoplasm of connective tissue (Phecode)
P250.1	Phecode	Type 1 diabetes	399406	rs2912062	0.970881	0.689119	1.00972		0.962992	1.05872	C	G	G	0.298025	238066	2497.83	235568	0.400051	0.0241763	Endocrine/Metabolic	Endocrine/Metabolic	T1 diabetes (Phecode)
P255.1	Phecode	Adrenal hyperfunction	421970	rs2912062	0.970881	0.695964	1.03488		0.871391	1.22904	C	G	G	0.298005	251499	186.161	251313	0.390774	0.0877303	Endocrine/Metabolic	Endocrine/Metabolic	Adrenal hyperfunction (Phecode)
P279.11	Phecode	Deficiency of humoral immunity	428193	rs2912062	0.970881	0.694863	0.967296		0.819209	1.14214	C	G	G	0.297985	255191	203.38	254987	-0.392264	0.0847762	Endocrine/Metabolic	Endocrine/Metabolic	Deficiency of humoral immunity (Phecode)
P279.8	Phecode	Other specified disorders involving the immune mechanism	427945	rs2912062	0.970881	0.69687	1.08702		0.714362	1.65407	C	G	G	0.297978	255037	30.8	255006	0.389548	0.214189	Endocrine/Metabolic	Endocrine/Metabolic	Other disorders involving the immune mechanism (Phecode)
P290.3	Phecode	Other persistent mental disorders due to conditions classified elsewhere	410132	rs2912062	0.970881	0.685873	1.05304		0.819746	1.35273	C	G	G	0.298052	244481	87.4351	244394	0.404462	0.127779	Psychiatric disorders	Psychiatric disorders	Other mental disorders (classified elsewhere) (Phecode)
P367	Phecode	Disorders of refraction and accommodation; blindness and low vision	428829	rs2912062	0.970881	0.697076	0.993572		0.961807	1.02638	C	G	G	0.298004	255586	5419.12	250167	-0.38927	0.0165781	Sense organs	Sense organs	Bblindness and low vision (Phecode)
P368.9	Phecode	Subjective visual disturbances	423436	rs2912062	0.970881	0.695604	1.01613		0.937858	1.10093	C	G	G	0.298088	252442	864.258	251578	0.391261	0.0408956	Sense organs	Sense organs	Subjective visual disturbances (Phecode)
P426.3	Phecode	Bundle branch block	392093	rs2912062	0.970881	0.693274	1.00643		0.974887	1.03899	C	G	G	0.298198	233843	5722.99	228120	0.394416	0.0162468	Circulatory system	Circulatory system	Bundle branch block (Phecode)
P426	Phecode	Cardiac conduction disorders	399667	rs2912062	0.970881	0.696117	1.00471		0.981316	1.02865	C	G	G	0.298204	238365	10872.2	227493	0.390568	0.012019	Circulatory system	Circulatory system	Cardiac conduction disorders (Phecode)
P428	Phecode	Congestive heart failure; nonhypertensive	427636	rs2912062	0.970881	0.68766	0.994738		0.9695	1.02064	C	G	G	0.298031	254897	9002.75	245895	-0.402033	0.013115	Circulatory system	Circulatory system	Congestive heart failure; nonhypertensive (Phecode)
P519.9	Phecode	Symptoms involving respiratory system and other chest symptoms	411251	rs2912062	0.970881	0.686389	1.02813		0.898594	1.17635	C	G	G	0.298028	245129	304.364	244825	0.40376	0.0687105	Respiratory	Respiratory	Symptoms involving respiratory system (Phecode)
P528.3	Phecode	Cellulitis and abscess of oral soft tissues	421043	rs2912062	0.970881	0.695479	1.03534		0.870065	1.23202	C	G	G	0.29806	250992	182.145	250810	0.391431	0.0887366	Digestive	Digestive	Cellulitis and abscess of oral soft tissues (Phecode)
P579.8	Phecode	Nonspecific abnormal findings in stool contents	397693	rs2912062	0.970881	0.696097	1.00903		0.964515	1.05561	C	G	G	0.297809	236873	2755.45	234118	0.390594	0.0230242	Digestive	Digestive	Nonspecific abnormal findings in stool contents (Phecode)
P596.5	Phecode	Functional disorders of bladder	409679	rs2912062	0.970881	0.691748	1.01343		0.948749	1.08252	C	G	G	0.298046	244206	1280.34	242926	0.396483	0.0336501	Genitourinary	Genitourinary	Functional disorders of bladder (Phecode)
P625	Phecode	Pain and other symptoms associated with female genital organs	230940	rs2912062	0.970881	0.688558	1.01044		0.960421	1.06306	C	G	G	0.297797	137547	2192.4	135354	0.400813	0.0259024	Genitourinary	Genitourinary	Pain associated with female genitalia (Phecode)
P722.3	Phecode	Schmorl's nodes	403285	rs2912062	0.970881	0.697329	0.940124		0.688719	1.28329	C	G	G	0.298091	240431	58.4665	240373	-0.388928	0.158765	Musculoskeletal	Musculoskeletal	Schmorl's nodes (Phecode)
Q1219	field_ID_phenotype	Triglycerides in Large HDL	111750	rs2912062	0.970881	0.692823		0.00178219	-0.00706031	0.0106247	C	G	G	0.296587	66287.3			0.395028	0.00451156	Metabolomics	Metabolomics	Triglycerides in L-HDL (FIP)
Q1223	field_ID_phenotype	Triglycerides in Medium LDL	112820	rs2912062	0.970881	0.695968		-0.00179345	-0.0107887	0.00720184	C	G	G	0.296381	66875.3			-0.39077	0.00458952	Metabolomics	Metabolomics	Triglycerides in M-LDL (FIP)
Q1227	field_ID_phenotype	Triglycerides in Small VLDL	109397	rs2912062	0.970881	0.688306		-0.0018531	-0.0109069	0.00720073	C	G	G	0.296343	64838			-0.401157	0.00461939	Metabolomics	Metabolomics	Triglycerides in S-VLDL (FIP)
P427.5	Phecode	Arrhythmia (cardiac) NOS	385513	rs2912062	0.971693	0.698775	1.01298		0.948929	1.08135	C	G	G	0.298155	229885	1308.38	228577	0.386975	0.0333256	Circulatory system	Circulatory system	Arrhythmia (cardiac) NOS (Phecode)
P772.4	Phecode	Rhabdomyolysis	427372	rs2912062	0.971693	0.698928	0.928453		0.637357	1.3525	C	G	G	0.298027	254737	40.153	254697	-0.386767	0.191937	Safety	Safety	Rhabdomyolysis (Phecode)
P446	Phecode	Polyarteritis nodosa and allied conditions	414357	rs2912062	0.972076	0.699712	1.01433		0.943601	1.09035	C	G	G	0.298102	247041	1065.1	245976	0.38571	0.0368774	Circulatory system	Circulatory system	Polyarteritis nodosa and allied conditions (Phecode)
P416	Phecode	Cardiomegaly	421434	rs2912062	0.973137	0.704491	1.0066		0.972952	1.04142	C	G	G	0.298042	251210	4951.1	246259	0.379265	0.0173501	Circulatory system	Circulatory system	Cardiomegaly (Phecode)
P471	Phecode	Nasal polyps	406605	rs2912062	0.973137	0.704418	0.991169		0.946746	1.03767	C	G	G	0.298049	242376	2688.71	239688	-0.379363	0.0233941	Respiratory	Respiratory	Nasal polyps (Phecode)
P480.12	Phecode	Pseudomonal pneumonia	404013	rs2912062	0.973137	0.705253	0.962316		0.788619	1.17426	C	G	G	0.298013	240803	141.906	240661	-0.378239	0.10156	Respiratory	Respiratory	Pseudomonal pneumonia (Phecode)
P509.1	Phecode	Respiratory failure	408292	rs2912062	0.973137	0.701267	0.992812		0.956865	1.0301	C	G	G	0.298166	243478	4210.12	239268	-0.38361	0.0188152	Respiratory	Respiratory	Respiratory failure (Phecode)
P556	Phecode	Ulceration of the lower GI tract	314171	rs2912062	0.973137	0.705412	0.987313		0.924095	1.05487	C	G	G	0.298417	187508	1283.42	186224	-0.378026	0.0337654	Digestive	Digestive	Ulceration of the lower GI tract (Phecode)
P592.12	Phecode	Chronic cystitis	388946	rs2912062	0.973137	0.702519	0.984601		0.909215	1.06623	C	G	G	0.298096	231886	883.724	231003	-0.381922	0.0406396	Genitourinary	Genitourinary	Chronic cystitis (Phecode)
P624.9	Phecode	stress incontinence, female	234437	rs2912062	0.973137	0.705147	0.993157		0.958479	1.0291	C	G	G	0.297895	139675	4548.26	135127	-0.378382	0.0181366	Genitourinary	Genitourinary	stress incontinence, female (Phecode)
P686.1	Phecode	Carbuncle and furuncle	414538	rs2912062	0.973137	0.705443	0.990511		0.942747	1.0407	C	G	G	0.297909	246989	2303.72	244685	-0.377983	0.0252193	Dermatologic	Dermatologic	Carbuncle and furuncle (Phecode)
P70.1	Phecode	Viral hepatitis A	419987	rs2912062	0.973137	0.705942	1.0553		0.7979	1.39574	C	G	G	0.297952	250272	70.1137	250202	0.377311	0.142656	Infectious diseases	Infectious diseases	Viral hepatitis A (Phecode)
P741.1	Phecode	Ankylosis of joint	419540	rs2912062	0.973137	0.703535	1.04806		0.822978	1.33471	C	G	G	0.298008	250053	93.8038	249959	0.380553	0.123356	Musculoskeletal	Musculoskeletal	Ankylosis of joint (Phecode)
Q2040	PQP	Blood chloride (primary care)	12758	rs2912062	0.973137	0.706071		-0.00511404	-0.0316908	0.0214627	C	G	G	0.293828	7497.32			-0.377147	0.0135598	Quantitative Measure	Blood Biochemistry	Blood chloride (primary care) (PQP)
P189.12	Phecode	Malignant neoplasm of renal pelvis	421935	rs2912062	0.973431	0.720578	0.962853		0.782466	1.18482	C	G	G	0.298075	251537	130.843	251406	-0.357686	0.105843	Neoplasms	Neoplasms	Malignant neoplasm of renal pelvis (Phecode)
P2061	CP	Family history Alzheimer's disease/dementia	430062	rs2912062	0.973431	0.714341	1.0025		0.989169	1.01602	C	G	G	0.297987	256306	36471.3	219835	0.366032	0.00683362	Neurological	Neurological	Family history Alzheimer's disease/dementia (CP)
P224.1	Phecode	Benign neoplasm of eye, uveal	425679	rs2912062	0.973431	0.720857	0.961132		0.773288	1.1946	C	G	G	0.297935	253650	118.953	253531	-0.357313	0.110951	Neoplasms	Neoplasms	Benign neoplasm of eye, uveal (Phecode)
P250.13	Phecode	Type 1 diabetes with ophthalmic manifestations	396371	rs2912062	0.973431	0.721469	1.02001		0.914762	1.13736	C	G	G	0.298041	236269	466.937	235802	0.356496	0.0555621	Endocrine/Metabolic	Endocrine/Metabolic	T1 diabetes with ophthalmic manifestations (Phecode)
P255.12	Phecode	Hyperaldosteronism	421808	rs2912062	0.973431	0.716267	1.05135		0.802549	1.37728	C	G	G	0.298004	251401	75.2549	251326	0.363452	0.137775	Endocrine/Metabolic	Endocrine/Metabolic	Hyperaldosteronism (Phecode)
P274	Phecode	Gout and other crystal arthropathies	428850	rs2912062	0.973431	0.717714	0.994154		0.963039	1.02627	C	G	G	0.297995	255590	5753.18	249837	-0.361515	0.0162248	Endocrine/Metabolic	Endocrine/Metabolic	Gout and other crystal arthropathies (Phecode)
P317.11	Phecode	Alcoholic liver damage	387128	rs2912062	0.973431	0.71319	1.01409		0.941168	1.09267	C	G	G	0.298188	230874	1001.8	229872	0.367576	0.0380746	Psychiatric disorders	Psychiatric disorders	Alcoholic liver damage (Phecode)
P360	Phecode	Disorders of the globe	406014	rs2912062	0.973431	0.721357	0.97833		0.86734	1.10352	C	G	G	0.298046	242021	387.286	241634	-0.356646	0.0614369	Sense organs	Sense organs	Disorders of the globe (Phecode)
P473	Phecode	Diseases of the larynx and vocal cords	406362	rs2912062	0.973431	0.716949	1.00874		0.962371	1.05735	C	G	G	0.297978	242174	2532.66	239641	0.362539	0.0240119	Respiratory	Respiratory	Diseases of the larynx and vocal cords (Phecode)
P565	Phecode	Anal and rectal conditions	416949	rs2912062	0.973431	0.718321	0.996393		0.977011	1.01616	C	G	G	0.298071	248561	15445.1	233116	-0.360704	0.0100229	Digestive	Digestive	Anal and rectal conditions (Phecode)
P596	Phecode	Other disorders of bladder	422041	rs2912062	0.973431	0.715111	1.0046		0.980142	1.02967	C	G	G	0.29802	251553	9661.76	241892	0.365001	0.0125769	Genitourinary	Genitourinary	Other disorders of bladder (Phecode)
P597	Phecode	Other disorders of urethra and urinary tract	413620	rs2912062	0.973431	0.710897	1.00721		0.96965	1.04623	C	G	G	0.297998	246516	3918.56	242597	0.370651	0.0193919	Genitourinary	Genitourinary	Other disorders of urethra and urinary tract (Phecode)
P661	Phecode	Fetal distress and abnormal forces of labor	232693	rs2912062	0.973431	0.709889	0.988191		0.928264	1.052	C	G	G	0.297784	138584	1577.4	137007	-0.372005	0.031921	Pregnancy complications	Pregnancy complications	Fetal distress and abnormal forces of labor (Phecode)
P676	Phecode	Other disorders of the breast associated with childbirth and disorders of lactation	238177	rs2912062	0.973431	0.713717	1.06951		0.746921	1.53141	C	G	G	0.297859	141886	42.6666	141844	0.366869	0.183163	Pregnancy complications	Pregnancy complications	Other breast disorders associated with childbirth (Phecode)
P70.9	Phecode	Hepatitis NOS	420805	rs2912062	0.973431	0.71111	1.01802		0.926209	1.11893	C	G	G	0.297959	250765	620.552	250145	0.370365	0.0482239	Infectious diseases	Infectious diseases	Hepatitis NOS (Phecode)
P735.2	Phecode	Acquired toe deformities	415075	rs2912062	0.973431	0.709547	0.993354		0.959131	1.02881	C	G	G	0.297932	247328	4649.3	242679	-0.372464	0.0178898	Musculoskeletal	Musculoskeletal	Acquired toe deformities (Phecode)
P743.4	Phecode	Stress fracture	413764	rs2912062	0.973431	0.713725	1.05591		0.789596	1.41204	C	G	G	0.298012	246613	64.7333	246548	0.366858	0.148286	Musculoskeletal	Musculoskeletal	Stress fracture (Phecode)
P747.11	Phecode	Cardiac shunt/ heart septal defect	423982	rs2912062	0.973431	0.711439	0.981788		0.890662	1.08223	C	G	G	0.297991	252685	590.188	252095	-0.369925	0.0496966	Congenital anomalies	Congenital anomalies	Cardiac shunt/ heart septal defect (Phecode)
P750.21	Phecode	Congenital anomalies of intestine	425934	rs2912062	0.973431	0.719898	1.02696		0.888005	1.18765	C	G	G	0.297996	253853	261.431	253592	0.358595	0.0741752	Congenital anomalies	Congenital anomalies	Congenital anomalies of intestine (Phecode)
P753.2	Phecode	Congenital anomalies of posterior segment of eye	427993	rs2912062	0.973431	0.716982	1.07818		0.717679	1.61977	C	G	G	0.29798	255067	32.8157	255034	0.362496	0.207662	Congenital anomalies	Congenital anomalies	Congenital anomalies of posterior segment of eye (Phecode)
P770	Phecode	Myalgia and myositis unspecified	428776	rs2912062	0.973431	0.719085	0.985261		0.908653	1.06832	C	G	G	0.298026	255573	854.529	254718	-0.359681	0.0412971	Symptoms	Symptoms	Myalgia and myositis unspecified (Phecode)
P785	Phecode	Abdominal pain	429151	rs2912062	0.973431	0.715325	1.00249		0.989188	1.01597	C	G	G	0.298014	255786	36631.8	219154	0.364714	0.00681369	Symptoms	Symptoms	Abdominal pain (Phecode)
P804	Phecode	Fracture of hand or wrist	401633	rs2912062	0.973431	0.711819	0.99229		0.952354	1.0339	C	G	G	0.297988	239364	3347.59	236016	-0.369414	0.0209594	Injuries & poisonings	Injuries & poisonings	Fracture of hand or wrist (Phecode)
P938.2	Phecode	Chronic dermatitis due to solar radiation	421194	rs2912062	0.973431	0.72155	0.975553		0.851397	1.11781	C	G	G	0.297953	250992	302.474	250689	-0.356389	0.0694509	Dermatologic	Dermatologic	Chronic dermatitis due to solar radiation (Phecode)
Q0393	field_ID_phenotype	p101 k antigen for Human Herpesvirus-6	8900	rs2912062	0.973431	0.71475		-0.00574995	-0.036584	0.0250841	C	G	G	0.296824	5283.47			-0.365496	0.0157319	Quantitative Measure	Infection Antigens	p101 k antigen for Human Herpesvirus-6 (FIP)
Q0502	field_ID_phenotype	Alkaline phosphatase	410468	rs2912062	0.973431	0.71332		-0.00087459	-0.00554024	0.00379106	C	G	G	0.298193	244798			-0.367401	0.00238048	Quantitative Measure	Blood Biochemistry	Alkaline phosphatase (FIP)
Q0614	field_ID_phenotype	Monocyte count	416440	rs2912062	0.973431	0.719754		0.000836353	-0.00373243	0.00540513	C	G	G	0.297837	248063			0.358788	0.00233105	Quantitative Measure	Blood Count	Monocyte count (FIP)
Q1101	field_ID_phenotype	Free Cholesterol in Large VLDL	109347	rs2912062	0.973431	0.70906		-0.00172088	-0.0107605	0.00731875	C	G	G	0.296591	64862.6			-0.37312	0.00461214	Metabolomics	Metabolomics	Free Cholesterol in L-VLDL (FIP)
Q1121	field_ID_phenotype	Free Cholesterol to Total Lipids in Small LDL percentage	112683	rs2912062	0.973431	0.711201		-0.00169442	-0.0106641	0.0072753	C	G	G	0.296367	66791.1			-0.370245	0.00457647	Metabolomics	Metabolomics	Free Cholesterol to Total Lipids in S-LDL % (FIP)
Q2001	PQP	Blood Sodium (primary care)	165518	rs2912062	0.973431	0.708864		-0.00140781	-0.00879768	0.00598207	C	G	G	0.29683	98261.3			-0.373382	0.00377041	Quantitative Measure	Blood Biochemistry	Blood Sodium (primary care) (PQP)
P200	Phecode	Myeloproliferative disease	422588	rs2912062	0.973684	0.728454	0.988631		0.926836	1.05455	C	G	G	0.298048	251903	1348.43	250555	-0.347182	0.032932	Neoplasms	Neoplasms	Myeloproliferative disease (Phecode)
P202.24	Phecode	Large cell lymphoma	421857	rs2912062	0.973684	0.727109	0.985513		0.907977	1.06968	C	G	G	0.298037	251458	834.795	250623	-0.348974	0.0418117	Neoplasms	Neoplasms	Large cell lymphoma (Phecode)
P2042	CP	Multiple sclerosis	194433	rs2912062	0.973684	0.727426	1.01133		0.949253	1.07747	C	G	G	0.297545	115705	1393.3	114312	0.348552	0.0323207	Neurological	Neurological	Multiple sclerosis (CP)
P2065	CP	Family history Breast cancer	429802	rs2912062	0.973684	0.72901	1.00524		0.975933	1.03543	C	G	G	0.298013	256173	249628	6545.44	0.346443	0.015097	Neoplasms	Neoplasms	Family history Breast cancer (CP)
P259.1	Phecode	Nonspecific abnormal results of other endocrine function study	421761	rs2912062	0.973684	0.727752	0.938835		0.658051	1.33942	C	G	G	0.298013	251380	44.7374	251336	-0.348118	0.181307	Endocrine/Metabolic	Endocrine/Metabolic	Abnormal results of other endocrine function study (Phecode)
P277.4	Phecode	Disorders of bilirubin excretion	425698	rs2912062	0.973684	0.730633	0.981682		0.883603	1.09064	C	G	G	0.298042	253752	506.278	253246	-0.344283	0.0537043	Endocrine/Metabolic	Endocrine/Metabolic	Disorders of bilirubin excretion (Phecode)
P372	Phecode	Disorders of conjunctiva	416068	rs2912062	0.973684	0.729574	1.01423		0.936128	1.09885	C	G	G	0.298023	247996	865.595	247130	0.345692	0.0408848	Sense organs	Sense organs	Disorders of conjunctiva (Phecode)
P395	Phecode	Heart valve disorders	423299	rs2912062	0.973684	0.731039	1.00517		0.976038	1.03518	C	G	G	0.297983	252272	6681.26	245590	0.343744	0.0150073	Circulatory system	Circulatory system	Heart valve disorders (Phecode)
P520	Phecode	Disorders of tooth development	417422	rs2912062	0.973684	0.730372	1.00968		0.955858	1.06653	C	G	G	0.298039	248816	1864.88	246951	0.344631	0.0279481	Digestive	Digestive	Disorders of tooth development (Phecode)
P527	Phecode	Diseases of the salivary glands	421825	rs2912062	0.973684	0.73208	1.01555		0.929688	1.10935	C	G	G	0.29805	251450	710.905	250739	0.34236	0.0450725	Digestive	Digestive	Diseases of the salivary glands (Phecode)
P531.2	Phecode	Gastric ulcer	424230	rs2912062	0.973684	0.724943	0.993621		0.958846	1.02966	C	G	G	0.298065	252896	4478.37	248417	-0.35186	0.0181766	Digestive	Digestive	Gastric ulcer (Phecode)
P536	Phecode	Disorders of function of stomach	382915	rs2912062	0.973684	0.731169	0.970676		0.819122	1.15028	C	G	G	0.298296	228444	194.251	228250	-0.343571	0.0866169	Digestive	Digestive	Disorders of function of stomach (Phecode)
P592.2	Phecode	Urethritis and urethral syndrome	387878	rs2912062	0.973684	0.722323	0.964264		0.788905	1.1786	C	G	G	0.298091	231246	139.541	231106	-0.355356	0.10241	Genitourinary	Genitourinary	Urethritis and urethral syndrome (Phecode)
P674	Phecode	Other complications of the puerperium NEC	238406	rs2912062	0.973684	0.723509	0.969669		0.817528	1.15012	C	G	G	0.297866	142026	194.596	141832	-0.353774	0.0870767	Pregnancy complications	Pregnancy complications	Other complications of the puerperium NEC (Phecode)
P695.41	Phecode	Cutaneous lupus erythematosus	416476	rs2912062	0.973684	0.72637	1.03353		0.859217	1.24321	C	G	G	0.297949	248177	160.976	248016	0.349958	0.0942441	Dermatologic	Dermatologic	Cutaneous lupus erythematosus (Phecode)
P700	Phecode	Corns and callosities	422360	rs2912062	0.973684	0.730307	0.97683		0.85492	1.11612	C	G	G	0.298035	251756	315.16	251441	-0.344718	0.068014	Dermatologic	Dermatologic	Corns and callosities (Phecode)
P979	Phecode	Adverse drug events and drug allergies	384000	rs2912062	0.973684	0.725146	0.980296		0.87737	1.0953	C	G	G	0.297817	228724	454.584	228269	-0.35159	0.0565986	Injuries & poisonings	Injuries & poisonings	Adverse drug events and drug allergies (Phecode)
Q0515	field_ID_phenotype	Glucose	377669	rs2912062	0.973684	0.732426		0.000856217	-0.00405209	0.00576453	C	G	G	0.298281	225303			0.341901	0.00250429	Quantitative Measure	Blood Biochemistry	Glucose (FIP)
Q1025	field_ID_phenotype	Cholesterol in Very Large VLDL	109756	rs2912062	0.973684	0.72333		-0.00163998	-0.0107196	0.00743965	C	G	G	0.296702	65129.6			-0.354012	0.00463255	Metabolomics	Metabolomics	Cholesterol in VL-VLDL (FIP)
Q1211	field_ID_phenotype	Total Lipids in Very Large VLDL	111932	rs2912062	0.973684	0.7299		-0.00156198	-0.010429	0.00730505	C	G	G	0.296441	66362.4			-0.34526	0.00452408	Metabolomics	Metabolomics	Total Lipids in VL-VLDL (FIP)
Q1244	field_ID_phenotype	Triglycerides to Total Lipids in Very Large HDL percentage	14555	rs2912062	0.973684	0.732079		-0.00407812	-0.0274242	0.019268	C	G	G	0.294774	8580.87			-0.342368	0.0119115	Metabolomics	Metabolomics	Triglycerides to Total Lipids in VL-HDL % (FIP)
P756	Phecode	Other congenital musculoskeletal anomalies	427993	rs2912062	0.974646	0.733659	0.984795		0.901591	1.07567	C	G	G	0.29799	255075	718.474	254357	-0.340263	0.045037	Congenital anomalies	Congenital anomalies	Other congenital musculoskeletal anomalies (Phecode)
P530.7	Phecode	Gastroesophageal laceration-hemorrhage syndrome	366027	rs2912062	0.975143	0.734543	1.02344		0.895143	1.17013	C	G	G	0.29823	218320	307.784	218012	0.339089	0.0683392	Digestive	Digestive	Gastroesophageal laceration-hemorrhage syndrome (Phecode)
P5012	field_ID_phenotype	Comparatively taller age 10	420930	rs2912062	0.975438	0.735785	0.998163		0.987586	1.00886	C	G	G	0.298049	250916	66879.5	184036	-0.33744	0.00543756	Quantitative Measure	Anthropometry	Comparatively taller age 10 (FIP)
P729	Phecode	Other disorders of soft tissues	394136	rs2912062	0.975438	0.735748	1.00501		0.976238	1.03464	C	G	G	0.297949	234865	6795.09	228070	0.33749	0.0148208	Musculoskeletal	Musculoskeletal	Other disorders of soft tissues (Phecode)
P575.7	Phecode	Other disorders of gallbladder	405510	rs2912062	0.976517	0.738641	1.0101		0.9522	1.07153	C	G	G	0.29822	241862	1600.64	240261	0.333653	0.0301202	Digestive	Digestive	Other disorders of gallbladder (Phecode)
P626.13	Phecode	Irregular menstrual cycle	205118	rs2912062	0.976517	0.738082	0.989276		0.928678	1.05382	C	G	G	0.297637	122102	1409.3	120692	-0.334395	0.0322491	Genitourinary	Genitourinary	Irregular menstrual cycle (Phecode)
P741	Phecode	Symptoms and disorders of the joints	425103	rs2912062	0.976517	0.738255	0.993581		0.956773	1.03181	C	G	G	0.29801	253370	3972.67	249397	-0.334165	0.0192598	Musculoskeletal	Musculoskeletal	Symptoms and disorders of the joints (Phecode)
Q0250	combined_field_ID_phenotype	Intra-ocular pressure, corneal-compensated (highest)	110655	rs2912062	0.976517	0.738219		0.00154217	-0.00750174	0.0105861	C	G	G	0.298604	66083.9			0.334214	0.00461433	Quantitative Measure	Body Measurements	Intra-ocular pressure, corneal-compensated (highest) (cFIP)
P958.1	Phecode	Postoperative shock	427956	rs2912062	0.976608	0.73922	0.943993		0.67235	1.32539	C	G	G	0.298001	255063	49.1333	255014	-0.332886	0.173136	Injuries & poisonings	Injuries & poisonings	Postoperative shock (Phecode)
P279.1	Phecode	Immunity deficiency	428303	rs2912062	0.977617	0.740594	0.976381		0.847551	1.12479	C	G	G	0.297983	255254	279.815	254974	-0.331067	0.0721963	Endocrine/Metabolic	Endocrine/Metabolic	Immunity deficiency (Phecode)
P727.7	Phecode	Contracture of tendon (sheath)	384254	rs2912062	0.977617	0.741006	1.03366		0.849401	1.2579	C	G	G	0.297942	228971	142.957	228828	0.330521	0.100172	Musculoskeletal	Musculoskeletal	Contracture of tendon (sheath) (Phecode)
P669	Phecode	Complications of labor and delivery NEC	233155	rs2912062	0.978923	0.742508	1.00971		0.953143	1.06964	C	G	G	0.29776	138849	1854.27	136994	0.328535	0.0294185	Pregnancy complications	Pregnancy complications	Complications of labor and delivery NEC (Phecode)
P272.1	Phecode	Hyperlipidemia	428939	rs2912062	0.979013	0.743088	0.997765		0.984523	1.01119	C	G	G	0.298051	255692	39399.4	216292	-0.327767	0.00681601	Endocrine/Metabolic	Endocrine/Metabolic	Hyperlipidemia (Phecode)
P604.1	Phecode	Redundant prepuce and phimosis/BXO	176014	rs2912062	0.981307	0.745342	0.992182		0.946289	1.0403	C	G	G	0.297901	104870	2556.49	102313	-0.324787	0.0241622	Genitourinary	Genitourinary	Redundant prepuce and phimosis/BXO (Phecode)
Q1128	field_ID_phenotype	Glycine	112103	rs2912062	0.983181	0.747279		0.00141678	-0.00720076	0.0100343	C	G	G	0.296297	66431.5			0.322231	0.00439678	Metabolomics	Metabolomics	Glycine (FIP)
P172.1	Phecode	Melanomas of skin, dx or hx	399476	rs2912062	0.984308	0.754685	1.00579		0.970017	1.04289	C	G	G	0.298113	238178	4318.67	233859	0.312468	0.0184796	Neoplasms	Neoplasms	Melanomas of skin, dx or hx (Phecode)
P172.11	Phecode	Melanomas of skin	399476	rs2912062	0.984308	0.754685	1.00579		0.970017	1.04289	C	G	G	0.298113	238178	4318.67	233859	0.312468	0.0184796	Neoplasms	Neoplasms	Melanomas of skin (Phecode)
P2057	CP	Ever smoked	375093	rs2912062	0.984308	0.756744	1.00161		0.991463	1.01186	C	G	G	0.297929	223502	102480	121022	0.309759	0.00519541	Behaviour	Behaviour	Ever smoked (CP)
P2058	CP	Family history Prostate cancer	429785	rs2912062	0.984308	0.766026	0.99454		0.959334	1.03105	C	G	G	0.298008	256159	251805	4354.48	-0.297577	0.0183914	Neoplasms	Neoplasms	Family history Prostate cancer (CP)
P2068	CP	Family history Stroke	430292	rs2912062	0.984308	0.751453	1.00165		0.991483	1.01192	C	G	G	0.29801	256462	77443.5	179019	0.316723	0.00520534	Neurological	Neurological	Family history Stroke (CP)
P2069	CP	Family history Heart disease	430402	rs2912062	0.984308	0.756306	1.00148		0.992142	1.01091	C	G	G	0.297983	256505	127322	129183	0.310336	0.00477979	Circulatory system	Circulatory system	Family history Heart disease (CP)
P218.1	Phecode	Uterine leiomyoma	227346	rs2912062	0.984308	0.760997	0.995837		0.969396	1.02299	C	G	G	0.297873	135441	8189.5	127251	-0.304172	0.0137272	Neoplasms	Neoplasms	Uterine leiomyoma (Phecode)
P255.11	Phecode	Cushing's syndrome	421854	rs2912062	0.984308	0.758545	1.03647		0.824838	1.3024	C	G	G	0.298009	251433	105.357	251328	0.307392	0.116528	Endocrine/Metabolic	Endocrine/Metabolic	Cushing's syndrome (Phecode)
P261.2	Phecode	Vitamin B-complex deficiencies	422715	rs2912062	0.984308	0.752955	0.990864		0.935848	1.04912	C	G	G	0.298038	251971	1719.63	250251	-0.314745	0.0291479	Endocrine/Metabolic	Endocrine/Metabolic	Vitamin B-complex deficiencies (Phecode)
P278.1	Phecode	Obesity	428778	rs2912062	0.984308	0.770342	1.00271		0.98463	1.02113	C	G	G	0.298014	255564	18083.7	237480	0.291928	0.00928558	Endocrine/Metabolic	Endocrine/Metabolic	Obesity (Phecode)
P278	Phecode	Overweight, obesity and other hyperalimentation	428953	rs2912062	0.984308	0.770555	1.0027		0.984678	1.02106	C	G	G	0.298008	255663	18202.5	237460	0.291649	0.00925757	Endocrine/Metabolic	Endocrine/Metabolic	Overweight, obesity and other hyperalimentation (Phecode)
P285.2	Phecode	Anemia of chronic disease	396037	rs2912062	0.984308	0.767249	0.988133		0.913009	1.06943	C	G	G	0.298161	236165	896.983	235268	-0.295975	0.0403407	Haematopoietic	Haematopoietic	Anemia of chronic disease (Phecode)
P286.7	Phecode	Other and unspecified coagulation defects	424368	rs2912062	0.984308	0.758431	1.01869		0.905297	1.14629	C	G	G	0.297987	252912	397.67	252515	0.307542	0.0602099	Haematopoietic	Haematopoietic	Other and unspecified coagulation defects (Phecode)
P290.2	Phecode	Delirium due to conditions classified elsewhere	414537	rs2912062	0.984308	0.769524	0.99366		0.952299	1.03683	C	G	G	0.298054	247109	3163.93	243945	-0.292998	0.0216958	Psychiatric disorders	Psychiatric disorders	Delirium due to conditions classified elsewhere (Phecode)
P331.1	Phecode	Hydrocephalus	405578	rs2912062	0.984308	0.764664	1.01409		0.925343	1.11134	C	G	G	0.298062	241774	662.713	241112	0.299361	0.0467234	Neurological	Neurological	Hydrocephalus (Phecode)
P348.4	Phecode	Cerebral cysts	404877	rs2912062	0.984308	0.763242	0.97264		0.812038	1.16502	C	G	G	0.298061	241356	172.223	241184	-0.301226	0.0920804	Neurological	Neurological	Cerebral cysts (Phecode)
P350.1	Phecode	Abnormal involuntary movements	421510	rs2912062	0.984308	0.74893	0.989541		0.927842	1.05535	C	G	G	0.297994	251215	1352.96	249862	-0.320051	0.032848	Neurological	Neurological	Abnormal involuntary movements (Phecode)
P350.3	Phecode	Lack of coordination	420270	rs2912062	0.984308	0.755108	1.01724		0.913643	1.13258	C	G	G	0.29799	250473	480.906	249992	0.311912	0.0547994	Neurological	Neurological	Lack of coordination (Phecode)
P366.3	Phecode	Traumatic cataract	384721	rs2912062	0.984308	0.763721	0.962084		0.747747	1.23785	C	G	G	0.298138	229400	88.7018	229311	-0.300598	0.12859	Sense organs	Sense organs	Traumatic cataract (Phecode)
P375	Phecode	Disorders of lacrimal system	416947	rs2912062	0.984308	0.758964	0.992704		0.947329	1.04025	C	G	G	0.298014	248512	2579.57	245933	-0.306841	0.0238704	Sense organs	Sense organs	Disorders of lacrimal system (Phecode)
P386.9	Phecode	Dizziness and giddiness (Light-headedness and vertigo)	426188	rs2912062	0.984308	0.768546	1.00458		0.974488	1.03559	C	G	G	0.297999	254007	6171.71	247836	0.294278	0.0155129	Sense organs	Sense organs	Dizziness and giddiness (Phecode)
P395.4	Phecode	Nonrheumatic pulmonary valve disorders	414093	rs2912062	0.984308	0.772695	1.01913		0.896178	1.15894	C	G	G	0.29802	246816	335.208	246481	0.288851	0.0655927	Circulatory system	Circulatory system	Nonrheumatic pulmonary valve disorders (Phecode)
P4013.1	AP	Chronic obstructive pulmonary disease exacerbations (HES only)	43698	rs2912062	0.984308	0.771112	1.007		0.960762	1.05546	C	G	G	0.301098	26314.8	2970.17	23344.6	0.29092	0.0239809	Respiratory	Respiratory	COPD exacerbations (HES only) (AP)
P426.24	Phecode	Atrioventricular block, complete	385062	rs2912062	0.984308	0.772262	1.01115		0.938007	1.08999	C	G	G	0.298172	229630	993.148	228637	0.289417	0.0383089	Circulatory system	Circulatory system	Atrioventricular block, complete (Phecode)
P442.11	Phecode	Abdominal aortic aneurysm	414864	rs2912062	0.984308	0.751339	0.989776		0.928824	1.05473	C	G	G	0.29813	247367	1409.84	245957	-0.316874	0.032428	Circulatory system	Circulatory system	Abdominal aortic aneurysm (Phecode)
P443.7	Phecode	Peripheral angiopathy in diseases classified elsewhere	413604	rs2912062	0.984308	0.770545	0.984931		0.889403	1.09072	C	G	G	0.298128	246614	538.819	246075	-0.291661	0.052053	Circulatory system	Circulatory system	Peripheral angiopathy (classified elsewhere) (Phecode)
P455	Phecode	Hemorrhoids	408083	rs2912062	0.984308	0.773232	1.00273		0.98432	1.02148	C	G	G	0.297745	243009	17477.9	225531	0.28815	0.00945474	Circulatory system	Circulatory system	Hemorrhoids (Phecode)
P464	Phecode	Acute sinusitis	425407	rs2912062	0.984308	0.767213	0.974469		0.821092	1.15649	C	G	G	0.298	253543	190.792	253352	-0.296022	0.0873753	Respiratory	Respiratory	Acute sinusitis (Phecode)
P465.2	Phecode	Acute pharyngitis	426446	rs2912062	0.984308	0.774139	0.988641		0.914453	1.06885	C	G	G	0.29799	254153	919.309	253234	-0.286965	0.0398013	Respiratory	Respiratory	Acute pharyngitis (Phecode)
P495	Phecode	Asthma	415050	rs2912062	0.984308	0.755195	1.00252		0.986806	1.01848	C	G	G	0.29815	247494	24876.9	222617	0.311797	0.0080587	Respiratory	Respiratory	Asthma (Phecode)
P560.3	Phecode	Peritoneal or intestinal adhesions	313905	rs2912062	0.984308	0.771179	0.989394		0.920759	1.06313	C	G	G	0.298439	187363	1086.38	186277	-0.290833	0.036678	Digestive	Digestive	Peritoneal or intestinal adhesions (Phecode)
P597.1	Phecode	Urethral stricture (not specified as infectious)	412585	rs2912062	0.984308	0.759188	1.00657		0.96527	1.04965	C	G	G	0.298012	245910	3217.11	242693	0.306547	0.0213785	Genitourinary	Genitourinary	Urethral stricture (not specified as infectious) (Phecode)
P609.1	Phecode	Infertility, male	172066	rs2912062	0.984308	0.765795	0.950525		0.680721	1.32727	C	G	G	0.297836	102495	50.7097	102444	-0.29788	0.170341	Genitourinary	Genitourinary	Infertility, male (Phecode)
P614.53	Phecode	Cyst or abscess of Bartholin's gland	228608	rs2912062	0.984308	0.750977	1.01629		0.919769	1.12293	C	G	G	0.297572	136055	557.302	135497	0.317351	0.0509128	Genitourinary	Genitourinary	Cyst or abscess of Bartholin's gland (Phecode)
P687.3	Phecode	Changes in skin texture	420037	rs2912062	0.984308	0.773283	1.03204		0.832764	1.279	C	G	G	0.29805	250384	119.655	250264	0.288083	0.109463	Dermatologic	Dermatologic	Changes in skin texture (Phecode)
P695.8	Phecode	Other specified erythematous conditions	418220	rs2912062	0.984308	0.765327	1.02205		0.885693	1.17939	C	G	G	0.297903	249178	269.509	248908	0.298493	0.0730572	Dermatologic	Dermatologic	Other specified erythematous conditions (Phecode)
P701.5	Phecode	Abnormal granulation tissue	422593	rs2912062	0.984308	0.755339	0.982608		0.879972	1.09723	C	G	G	0.298049	251907	459.886	251447	-0.311607	0.0562903	Dermatologic	Dermatologic	Abnormal granulation tissue (Phecode)
P703.1	Phecode	Ingrowing nail	421893	rs2912062	0.984308	0.774377	1.01253		0.929895	1.10251	C	G	G	0.297915	251377	765.716	250611	0.286654	0.0434378	Dermatologic	Dermatologic	Ingrowing nail (Phecode)
P741.6	Phecode	Villonodular synovitis	419482	rs2912062	0.984308	0.755784	0.949172		0.683256	1.31858	C	G	G	0.298017	250025	52.1295	249973	-0.311022	0.167718	Musculoskeletal	Musculoskeletal	Villonodular synovitis (Phecode)
P747	Phecode	Cardiac and circulatory congenital anomalies	428829	rs2912062	0.984308	0.751573	0.993868		0.956755	1.03243	C	G	G	0.29803	255608	3932.14	251676	-0.316566	0.0194197	Congenital anomalies	Congenital anomalies	Cardiac and circulatory congenital anomalies (Phecode)
P759.1	Phecode	Anomalies of endocrine glands, congenital	427357	rs2912062	0.984308	0.763597	0.961918		0.746871	1.23888	C	G	G	0.297974	254683	87.9137	254595	-0.300761	0.129103	Congenital anomalies	Congenital anomalies	Anomalies of endocrine glands, congenital (Phecode)
P790.1	Phecode	Elevated sedimentation rate	415781	rs2912062	0.984308	0.754751	0.958699		0.735803	1.24912	C	G	G	0.297991	247798	80.2979	247718	-0.31238	0.135011	Symptoms	Symptoms	Elevated sedimentation rate (Phecode)
P8.52	Phecode	Intestinal infection due to C. difficile	424028	rs2912062	0.984308	0.759158	1.01311		0.932184	1.10105	C	G	G	0.297976	252700	802.105	251898	0.306587	0.0424727	Infectious diseases	Infectious diseases	Intestinal infection due to C. difficile (Phecode)
P836	Phecode	Traumatic arthropathy	408937	rs2912062	0.984308	0.773932	1.01522		0.91581	1.12541	C	G	G	0.297831	243588	522.615	243066	0.287235	0.0525754	Injuries & poisonings	Injuries & poisonings	Traumatic arthropathy (Phecode)
Q0009	field_ID_phenotype	Whole body fat mass	421358	rs2912062	0.984308	0.759728		0.000708547	-0.00383218	0.00524928	C	G	G	0.29797	251104			0.305838	0.00231674	Quantitative Measure	Anthropometry	Whole body fat mass (FIP)
Q0444	field_ID_phenotype	tarp-D F1 antigen for Chlamydia trachomatis	8900	rs2912062	0.984308	0.763887		0.00461731	-0.0255095	0.0347441	C	G	G	0.296824	5283.47			0.300389	0.0153711	Quantitative Measure	Infection Antigens	tarp-D F1 antigen for Chlamydia trachomatis (FIP)
Q1004	field_ID_phenotype	Acetone	109394	rs2912062	0.984308	0.755273		-0.00146686	-0.0106906	0.00775685	C	G	G	0.296332	64834			-0.311695	0.00470606	Metabolomics	Metabolomics	Acetone (FIP)
Q1056	field_ID_phenotype	Cholesteryl Esters in Very Large VLDL	105573	rs2912062	0.984308	0.77031		-0.00139083	-0.0107273	0.00794564	C	G	G	0.296963	62702.5			-0.291971	0.00476359	Metabolomics	Metabolomics	Cholesteryl Esters in VL-VLDL (FIP)
Q1091	field_ID_phenotype	Creatinine	107821	rs2912062	0.984308	0.765549		0.00119262	-0.00664595	0.00903118	C	G	G	0.296128	63857.6			0.298203	0.00399934	Metabolomics	Metabolomics	Creatinine (FIP)
Q1117	field_ID_phenotype	Free Cholesterol to Total Lipids in Medium HDL percentage	112824	rs2912062	0.984308	0.768078		0.00122969	-0.00694335	0.00940274	C	G	G	0.296379	66877.4			0.294891	0.00417	Metabolomics	Metabolomics	Free Cholesterol to Total Lipids in M-HDL % (FIP)
Q1224	field_ID_phenotype	Triglycerides in Medium VLDL	112828	rs2912062	0.984308	0.762045		-0.00138026	-0.0103145	0.007554	C	G	G	0.296382	66880.4			-0.302797	0.00455838	Metabolomics	Metabolomics	Triglycerides in M-VLDL (FIP)
P204	Phecode	Leukemia	423913	rs2912062	0.984333	0.77695	0.992792		0.944323	1.04375	C	G	G	0.298033	252680	2252.06	250428	-0.283296	0.0255381	Neoplasms	Neoplasms	Leukemia (Phecode)
P280.2	Phecode	Iron deficiency anemia secondary to blood loss (chronic)	395440	rs2912062	0.984333	0.775489	0.98494		0.887422	1.09318	C	G	G	0.298167	235814	514.548	235300	-0.285203	0.0531955	Haematopoietic	Haematopoietic	Chronic iron deficiency anemia (blood loss) (Phecode)
P362.3	Phecode	Other nondiabetic retinopathy	404014	rs2912062	0.984333	0.774943	1.02347		0.872996	1.19988	C	G	G	0.298032	240818	218.87	240599	0.285916	0.0811373	Sense organs	Sense organs	Other nondiabetic retinopathy (Phecode)
P429	Phecode	Ill-defined descriptions and complications of heart disease	416171	rs2912062	0.984333	0.776354	0.98958		0.920573	1.06376	C	G	G	0.298021	248056	1072.41	246983	-0.284074	0.0368791	Circulatory system	Circulatory system	Ill-defined complications of heart disease (Phecode)
P550.3	Phecode	Femoral hernia	362777	rs2912062	0.984333	0.778249	1.01301		0.92584	1.1084	C	G	G	0.298197	216358	685.391	215673	0.281602	0.045912	Digestive	Digestive	Femoral hernia (Phecode)
P580.1	Phecode	Glomerulonephritis	402212	rs2912062	0.984333	0.778513	1.01218		0.93031	1.10124	C	G	G	0.29787	239613	782.489	238831	0.281257	0.0430291	Genitourinary	Genitourinary	Glomerulonephritis (Phecode)
P703	Phecode	Diseases of nail, NOS	422239	rs2912062	0.984333	0.778362	1.01075		0.938218	1.08889	C	G	G	0.297914	251582	1002.81	250579	0.281455	0.0379923	Dermatologic	Dermatologic	Diseases of nail, NOS (Phecode)
P716.2	Phecode	Unspecified monoarthritis	384010	rs2912062	0.984333	0.777428	0.997337		0.979096	1.01593	C	G	G	0.298016	228883	18049.7	210833	-0.282672	0.00942029	Musculoskeletal	Musculoskeletal	Unspecified monoarthritis (Phecode)
P165	Phecode	Cancer within the respiratory system	428738	rs2912062	0.985839	0.78044	1.00539		0.968073	1.04416	C	G	G	0.298015	255541	3979.61	251561	0.278745	0.0193016	Neoplasms	Neoplasms	Cancer within the respiratory system (Phecode)
P369.5	Phecode	Conjunctivitis, infectious	415295	rs2912062	0.985839	0.781078	1.01844		0.895311	1.1585	C	G	G	0.298042	247551	333.49	247217	0.277914	0.0657452	Sense organs	Sense organs	Conjunctivitis, infectious (Phecode)
P506	Phecode	Empyema and pneumothorax	404249	rs2912062	0.985839	0.781857	0.991267		0.93161	1.05475	C	G	G	0.298137	241043	1458.08	239585	-0.2769	0.0316702	Respiratory	Respiratory	Empyema and pneumothorax (Phecode)
P555.1	Phecode	Regional enteritis	314688	rs2912062	0.985839	0.782281	1.00842		0.950182	1.07023	C	G	G	0.298395	187803	1580.52	186222	0.276348	0.0303511	Digestive	Digestive	Regional enteritis (Phecode)
P90	Phecode	Sexually transmitted infections (not HIV or hepatitis)	428769	rs2912062	0.985839	0.782083	1.04653		0.758242	1.44441	C	G	G	0.298016	255560	52.8118	255507	0.276606	0.164403	Infectious diseases	Infectious diseases	STI (not HIV or hepatitis) (Phecode)
P149	Phecode	Cancer of larynx, pharynx, nasal cavities	426585	rs2912062	0.989682	0.791378	0.988826		0.909844	1.07467	C	G	G	0.298015	254257	809.081	253448	-0.264521	0.0424732	Neoplasms	Neoplasms	Cancer of larynx, pharynx, nasal cavities (Phecode)
P174.1	Phecode	Breast cancer [female]	226531	rs2912062	0.989682	0.7992	0.997118		0.975163	1.01956	C	G	G	0.297926	134979	12404.1	122575	-0.254383	0.0113602	Neoplasms	Neoplasms	Breast cancer [female] (Phecode)
P261.4	Phecode	Vitamin D deficiency	423734	rs2912062	0.989682	0.787109	0.993345		0.946324	1.04269	C	G	G	0.298005	252550	2394.1	250156	-0.270067	0.024739	Endocrine/Metabolic	Endocrine/Metabolic	Vitamin D deficiency (Phecode)
P301.2	Phecode	Antisocial/borderline personality disorder	354850	rs2912062	0.989682	0.796446	0.97444		0.800416	1.1863	C	G	G	0.298647	211950	144.859	211805	-0.257949	0.100376	Psychiatric disorders	Psychiatric disorders	Antisocial/borderline personality disorder (Phecode)
P327.4	Phecode	Insomnia	420377	rs2912062	0.989682	0.797262	1.01712		0.893535	1.15781	C	G	G	0.298082	250614	329.878	250284	0.256892	0.0660965	Neurological	Neurological	Insomnia (Phecode)
P345.11	Phecode	Generalized convulsive epilepsy	405319	rs2912062	0.989682	0.797662	1.0143		0.909943	1.13063	C	G	G	0.298056	241616	470.956	241145	0.256374	0.0553943	Safety	Safety	Generalized convulsive epilepsy (Phecode)
P362.31	Phecode	Separation of retinal layers	403910	rs2912062	0.989682	0.790816	1.02649		0.846188	1.2452	C	G	G	0.298038	240761	148.11	240613	0.265251	0.0985492	Sense organs	Sense organs	Separation of retinal layers (Phecode)
P389.4	Phecode	Tinnitus	418974	rs2912062	0.989682	0.789166	1.01107		0.932705	1.09601	C	G	G	0.297991	249701	855.034	248846	0.267394	0.0411583	Sense organs	Sense organs	Tinnitus (Phecode)
P4002	AP	Chronic Chronic obstructive pulmonary disease age of onset	25962	rs2912062	0.989682	0.799039		0.00196898	-0.013189	0.017127	C	G	G	0.29457	15295.2			0.254593	0.00773383	Respiratory	Respiratory	COPD age of onset (AP)
P451	Phecode	Phlebitis and thrombophlebitis	388830	rs2912062	0.989682	0.794483	0.995243		0.960191	1.03158	C	G	G	0.297798	231585	4429.15	227156	-0.260494	0.0182954	Circulatory system	Circulatory system	Phlebitis and thrombophlebitis (Phecode)
P465.4	Phecode	Acute laryngitis and tracheitis	425363	rs2912062	0.989682	0.794748	1.02509		0.850499	1.23553	C	G	G	0.297989	253507	158.212	253348	0.26015	0.0952639	Respiratory	Respiratory	Acute laryngitis and tracheitis (Phecode)
P519	Phecode	Other diseases of respiratory system, not elsewhere classified	428909	rs2912062	0.989682	0.795668	1.00288		0.981268	1.02497	C	G	G	0.298021	255648	12433.1	243215	0.258958	0.0111141	Respiratory	Respiratory	Other diseases of respiratory system (Phecode)
P524	Phecode	Dentofacial anomalies, including malocclusion	415129	rs2912062	0.989682	0.789435	1.01932		0.885763	1.17301	C	G	G	0.298055	247463	280.635	247182	0.267045	0.0716531	Digestive	Digestive	Dentofacial anomalies, including malocclusion (Phecode)
P569.2	Phecode	Gastrointestinal complications	395344	rs2912062	0.989682	0.785943	0.986748		0.89621	1.08644	C	G	G	0.298158	235750	604.941	235145	-0.271583	0.0491045	Digestive	Digestive	Gastrointestinal complications (Phecode)
P599.8	Phecode	Other symptoms involving urinary system	391776	rs2912062	0.989682	0.796297	0.959546		0.701311	1.31287	C	G	G	0.297925	233440	57.0862	233383	-0.258142	0.159957	Genitourinary	Genitourinary	Other symptoms involving urinary system (Phecode)
P614.3	Phecode	Pelvic inflammatory disease (PID)	228873	rs2912062	0.989682	0.786487	1.01206		0.927988	1.10374	C	G	G	0.297613	136231	740.391	135491	0.270876	0.0442458	Genitourinary	Genitourinary	Pelvic inflammatory disease (PID) (Phecode)
P618.2	Phecode	Uterine/Uterovaginal prolapse	230197	rs2912062	0.989682	0.790124	1.00485		0.969706	1.04126	C	G	G	0.297965	137181	4539.17	132642	0.266149	0.0181629	Genitourinary	Genitourinary	Uterine/Uterovaginal prolapse (Phecode)
P681.3	Phecode	Cellulitis and abscess of arm/hand	420537	rs2912062	0.989682	0.799299	1.0039		0.974213	1.0345	C	G	G	0.297849	250513	6352.62	244160	0.254255	0.0153173	Dermatologic	Dermatologic	Cellulitis and abscess of arm/hand (Phecode)
P687.2	Phecode	Localized superficial swelling, mass, or lump	420092	rs2912062	0.989682	0.79301	1.02483		0.853264	1.2309	C	G	G	0.298044	250412	164.271	250247	0.262404	0.0934792	Dermatologic	Dermatologic	Localized superficial swelling, mass, or lump (Phecode)
P687.4	Phecode	Disturbance of skin sensation	424315	rs2912062	0.989682	0.794719	0.994352		0.952835	1.03769	C	G	G	0.298061	252944	3097.53	249846	-0.260187	0.0217636	Dermatologic	Dermatologic	Disturbance of skin sensation (Phecode)
P715.1	Phecode	Sacroiliitis NEC	356084	rs2912062	0.989682	0.791191	1.02862		0.834711	1.26758	C	G	G	0.297917	212167	126.278	212041	0.264764	0.106579	Musculoskeletal	Musculoskeletal	Sacroiliitis NEC (Phecode)
P735.23	Phecode	Hallux rigidus	410357	rs2912062	0.989682	0.787829	1.00887		0.946056	1.07585	C	G	G	0.297891	244484	1349.49	243134	0.269131	0.0327968	Musculoskeletal	Musculoskeletal	Hallux rigidus (Phecode)
P742	Phecode	Derangement of joint, non-traumatic	423540	rs2912062	0.989682	0.790715	0.994036		0.951104	1.03891	C	G	G	0.297988	252420	2888.76	249531	-0.265382	0.0225282	Musculoskeletal	Musculoskeletal	Derangement of joint, non-traumatic (Phecode)
Q0606	field_ID_phenotype	Mean corpuscular haemoglobin	417144	rs2912062	0.989682	0.794107		-0.000619505	-0.00527197	0.00403296	C	G	G	0.297841	248485			-0.260981	0.00237375	Quantitative Measure	Blood Count	Mean corpuscular haemoglobin (FIP)
Q1099	field_ID_phenotype	Free Cholesterol in Large HDL	111906	rs2912062	0.989682	0.792254		0.00109319	-0.00704169	0.00922806	C	G	G	0.296431	66344.8			0.263385	0.00415052	Metabolomics	Metabolomics	Free Cholesterol in L-HDL (FIP)
Q1162	field_ID_phenotype	Phospholipids in Very Large HDL	111707	rs2912062	0.989682	0.792515		-0.00111448	-0.00941846	0.00718951	C	G	G	0.296416	66223.5			-0.263046	0.0042368	Metabolomics	Metabolomics	Phospholipids in VL-HDL (FIP)
Q1226	field_ID_phenotype	Triglycerides in Small LDL	98470	rs2912062	0.989682	0.799024		0.00125367	-0.00839694	0.0109043	C	G	G	0.296658	58423.9			0.254612	0.00492387	Metabolomics	Metabolomics	Triglycerides in S-LDL (FIP)
P159.2	Phecode	Malignant neoplasm of small intestine, including duodenum	401158	rs2912062	0.989984	0.800578	1.01859		0.882948	1.17506	C	G	G	0.298152	239212	271.306	238941	0.252599	0.0729113	Neoplasms	Neoplasms	Malignant neoplasm of small intestine (Phecode)
P272	Phecode	Disorders of lipoid metabolism	429199	rs2912062	0.989984	0.800169	0.998283		0.985057	1.01168	C	G	G	0.298032	255830	39555.6	216274	-0.253129	0.00680455	Endocrine/Metabolic	Endocrine/Metabolic	Disorders of lipoid metabolism (Phecode)
P295.1	Phecode	Schizophrenia	355547	rs2912062	0.990808	0.802709	1.01235		0.919397	1.1147	C	G	G	0.298649	212368	599.427	211768	0.249843	0.0491393	Psychiatric disorders	Psychiatric disorders	Schizophrenia (Phecode)
P374.2	Phecode	Lagophthalmos	414868	rs2912062	0.990808	0.802518	0.957992		0.684369	1.34101	C	G	G	0.298034	247290	49.7097	247240	-0.25009	0.171605	Sense organs	Sense organs	Lagophthalmos (Phecode)
Q1214	field_ID_phenotype	Total Triglycerides	109397	rs2912062	0.990808	0.802798		-0.00115255	-0.0101982	0.0078931	C	G	G	0.296343	64838			-0.249728	0.00461521	Metabolomics	Metabolomics	Total Triglycerides (FIP)
P149.9	Phecode	Cancer of of nasal cavities	425516	rs2912062	0.991093	0.828345	0.971685		0.749473	1.25978	C	G	G	0.298008	253614	78.8314	253536	-0.216825	0.132483	Neoplasms	Neoplasms	Cancer of of nasal cavities (Phecode)
P158	Phecode	Neoplasm of unspecified nature of digestive system	402814	rs2912062	0.991093	0.853279	1.00598		0.944358	1.07163	C	G	G	0.298147	240195	1399.3	238796	0.184936	0.0322525	Neoplasms	Neoplasms	Neoplasm of unspecified nature of digestive system (Phecode)
P165.1	Phecode	Cancer of bronchus; lung	428027	rs2912062	0.991093	0.808591	1.00499		0.965353	1.04625	C	G	G	0.298011	255114	3506.16	251607	0.242245	0.0205293	Neoplasms	Neoplasms	Cancer of bronchus; lung (Phecode)
P174	Phecode	Breast cancer	417551	rs2912062	0.991093	0.820672	0.997447		0.975619	1.01976	C	G	G	0.298043	248896	12596	236300	-0.226681	0.0112867	Neoplasms	Neoplasms	Breast cancer (Phecode)
P184	Phecode	Cancer of other female genital organs	211072	rs2912062	0.991093	0.820563	1.0065		0.951674	1.06449	C	G	G	0.297881	125749	1790.03	123959	0.226821	0.028581	Neoplasms	Neoplasms	Cancer of other female genital organs (Phecode)
P191.1	Phecode	Cancer of brain and nervous system	426592	rs2912062	0.991093	0.835022	0.990746		0.907738	1.08134	C	G	G	0.297941	254199	730.442	253468	-0.208266	0.0446447	Neoplasms	Neoplasms	Cancer of brain and nervous system (Phecode)
P198.4	Phecode	Secondary malignant neoplasm of liver	377091	rs2912062	0.991093	0.838819	1.00396		0.966426	1.04295	C	G	G	0.297964	224719	3916	220803	0.203404	0.0194391	Neoplasms	Neoplasms	Secondary malignant neoplasm of liver (Phecode)
P198.5	Phecode	Secondary malignancy of brain/spine	373022	rs2912062	0.991093	0.808182	1.00862		0.941097	1.08098	C	G	G	0.297971	222300	1162.17	221138	0.242772	0.0353515	Neoplasms	Neoplasms	Secondary malignancy of brain/spine (Phecode)
P198.6	Phecode	Secondary malignancy of bone	376144	rs2912062	0.991093	0.837661	0.995659		0.955092	1.03796	C	G	G	0.298001	224182	3285.76	220897	-0.204887	0.0212266	Neoplasms	Neoplasms	Secondary malignancy of bone (Phecode)
P2003.1	CP	Hemorrhagic stroke	194658	rs2912062	0.991093	0.815718	1.00782		0.943886	1.0761	C	G	G	0.297521	115830	1308.8	114521	0.233056	0.0334428	Neurological	Neurological	Hemorrhagic stroke (CP)
P2017	CP	Acute angle closure glaucoma	194654	rs2912062	0.991093	0.812782	0.990707		0.917053	1.07028	C	G	G	0.297269	115729	940.548	114789	-0.236838	0.0394177	Safety	Safety	Acute angle closure glaucoma (CP)
P2018	CP	Hearing loss	171454	rs2912062	0.991093	0.874502	0.998273		0.977106	1.0199	C	G	G	0.297754	102102	15296.5	86805.6	-0.157943	0.0109369	Safety	Safety	Hearing loss (CP)
P2032	CP	Haemothorax	204152	rs2912062	0.991093	0.865267	1.00949		0.905199	1.12579	C	G	G	0.297384	121423	467.862	120955	0.169673	0.0556362	Injuries & poisonings	Injuries & poisonings	Haemothorax (CP)
P204.11	Phecode	Lymphoid leukemia, acute	420755	rs2912062	0.991093	0.885013	1.02102		0.770161	1.3536	C	G	G	0.298027	250793	69.6391	250723	0.144618	0.14386	Neoplasms	Neoplasms	Lymphoid leukemia, acute (Phecode)
P2055	CP	Bronchiectasis	185108	rs2912062	0.991093	0.883631	0.997039		0.958222	1.03743	C	G	G	0.297314	110070	3686.89	106383	-0.146368	0.0202611	Respiratory	Respiratory	Bronchiectasis (CP)
P220	Phecode	Benign neoplasm of ovary	199854	rs2912062	0.991093	0.83925	1.00677		0.943227	1.0746	C	G	G	0.297828	119044	1316.06	117728	0.202853	0.0332654	Neoplasms	Neoplasms	Benign neoplasm of ovary (Phecode)
P2210	CP	Migraine (primary care)	200662	rs2912062	0.991093	0.879809	1.00127		0.984931	1.01788	C	G	G	0.297705	119476	28068.3	91407.8	0.151211	0.00839572	Neurological	Neurological	Migraine (primary care) (CP)
P227	Phecode	Benign neoplasm of other endocrine glands and related structures	427658	rs2912062	0.991093	0.861945	1.00629		0.937594	1.08002	C	G	G	0.298002	254886	1114.94	253771	0.173899	0.0360773	Neoplasms	Neoplasms	Benign neoplasm of other endocrine glands (Phecode)
P250.7	Phecode	Diabetic retinopathy	406453	rs2912062	0.991093	0.818584	1.00645		0.952635	1.06331	C	G	G	0.298043	242281	1861.35	240420	0.229367	0.0280376	Endocrine/Metabolic	Endocrine/Metabolic	Diabetic retinopathy (Phecode)
P252.1	Phecode	Hyperparathyroidism	423290	rs2912062	0.991093	0.859483	1.00648		0.93704	1.08106	C	G	G	0.298019	252297	1091.12	251206	0.177032	0.0364736	Endocrine/Metabolic	Endocrine/Metabolic	Hyperparathyroidism (Phecode)
P261	Phecode	Vitamin deficiency	425942	rs2912062	0.991093	0.861869	0.996631		0.95949	1.03521	C	G	G	0.298003	253864	3925.22	249939	-0.173995	0.0193774	Endocrine/Metabolic	Endocrine/Metabolic	Vitamin deficiency (Phecode)
P271	Phecode	Disorders of carbohydrate transport and metabolism	428769	rs2912062	0.991093	0.87033	1.01281		0.86927	1.18005	C	G	G	0.298009	255554	237.109	255317	0.16324	0.0779767	Endocrine/Metabolic	Endocrine/Metabolic	Disorders of carbohydrate transport and metabolism (Phecode)
P274.21	Phecode	Chondrocalcinosis	421318	rs2912062	0.991093	0.821138	1.01135		0.917078	1.11531	C	G	G	0.297984	251092	580.274	250512	0.226082	0.0499243	Endocrine/Metabolic	Endocrine/Metabolic	Chondrocalcinosis (Phecode)
P276.42	Phecode	Alkalosis	408182	rs2912062	0.991093	0.864411	1.01102		0.891536	1.14652	C	G	G	0.298033	243304	350.608	242953	0.170762	0.0641699	Endocrine/Metabolic	Endocrine/Metabolic	Alkalosis (Phecode)
P277	Phecode	Other disorders of metabolism	428788	rs2912062	0.991093	0.807074	0.994263		0.949406	1.04124	C	G	G	0.298024	255578	2642.97	252935	-0.244203	0.0235562	Endocrine/Metabolic	Endocrine/Metabolic	Other disorders of metabolism (Phecode)
P280.1	Phecode	Iron deficiency anemias, unspecified or not due to blood loss	410226	rs2912062	0.991093	0.876988	1.00185		0.978703	1.02554	C	G	G	0.298105	244581	10691.8	233889	0.154789	0.0119258	Haematopoietic	Haematopoietic	Iron deficiency anemias, unspecified (Phecode)
P280	Phecode	Iron deficiency anemias	410749	rs2912062	0.991093	0.854028	1.00216		0.979374	1.02548	C	G	G	0.2981	244889	11054.2	233835	0.183981	0.0117358	Haematopoietic	Haematopoietic	Iron deficiency anemias (Phecode)
P289.8	Phecode	Polycythemia, secondary	414966	rs2912062	0.991093	0.864385	1.01034		0.89786	1.13691	C	G	G	0.298006	247324	398.662	246926	0.170795	0.0602207	Haematopoietic	Haematopoietic	Polycythemia, secondary (Phecode)
P291	Phecode	Other specified nonpsychotic and/or transient mental disorders	411270	rs2912062	0.991093	0.885579	1.00591		0.92835	1.08994	C	G	G	0.298053	245161	865.446	244295	0.143901	0.0409375	Psychiatric disorders	Psychiatric disorders	Other nonpsychotic mental disorders (Phecode)
P292.12	Phecode	Symbolic dysfunction	410050	rs2912062	0.991093	0.83786	1.04103		0.708265	1.53014	C	G	G	0.298055	244435	37.051	244398	0.204631	0.196508	Psychiatric disorders	Psychiatric disorders	Symbolic dysfunction (Phecode)
P292.3	Phecode	Memory loss	411431	rs2912062	0.991093	0.859368	1.00687		0.933463	1.08605	C	G	G	0.298061	245263	972.76	244290	0.177178	0.0386234	Psychiatric disorders	Psychiatric disorders	Memory loss (Phecode)
P300.13	Phecode	Phobia	356221	rs2912062	0.991093	0.862739	1.00643		0.935918	1.08225	C	G	G	0.298636	212761	1058.04	211703	0.172889	0.0370609	Psychiatric disorders	Psychiatric disorders	Phobia (Phecode)
P300.4	Phecode	Dysthymic disorder	354730	rs2912062	0.991093	0.846343	1.03049		0.760537	1.39626	C	G	G	0.298648	211879	59.7646	211819	0.193787	0.154985	Psychiatric disorders	Psychiatric disorders	Dysthymic disorder (Phecode)
P306.9	Phecode	Tension headache	355171	rs2912062	0.991093	0.877714	0.990442		0.876355	1.11937	C	G	G	0.298656	212148	372.929	211775	-0.153868	0.0624369	Psychiatric disorders	Psychiatric disorders	Tension headache (Phecode)
P315	Phecode	Develomental delays and disorders	428537	rs2912062	0.991093	0.86911	1.00677		0.929126	1.09091	C	G	G	0.298039	255441	865.137	254576	0.16479	0.0409504	Psychiatric disorders	Psychiatric disorders	Develomental delays and disorders (Phecode)
P327.41	Phecode	Organic or persistent insomnia	420329	rs2912062	0.991093	0.833703	1.01477		0.884964	1.16361	C	G	G	0.298085	250587	295.631	250292	0.209955	0.0698312	Neurological	Neurological	Organic or persistent insomnia (Phecode)
P332	Phecode	Parkinson's disease	407483	rs2912062	0.991093	0.879876	0.995857		0.943601	1.051	C	G	G	0.298043	242895	1950.25	240944	-0.151126	0.0274999	Neurological	Neurological	Parkinson's disease (Phecode)
P348.8	Phecode	Encephalopathy, not elsewhere classified	404936	rs2912062	0.991093	0.851745	1.01572		0.862493	1.19616	C	G	G	0.298067	241396	207.392	241189	0.186892	0.0834326	Neurological	Neurological	Encephalopathy, not elsewhere classified (Phecode)
P351	Phecode	Other peripheral nerve disorders	424984	rs2912062	0.991093	0.844699	0.997715		0.975144	1.02081	C	G	G	0.297924	253226	11160.9	242065	-0.195887	0.0116752	Neurological	Neurological	Other peripheral nerve disorders (Phecode)
P362.4	Phecode	Retinal vascular changes and abnomalities	405419	rs2912062	0.991093	0.846628	1.00684		0.939629	1.07886	C	G	G	0.29802	241646	1171.48	240475	0.193423	0.0352482	Sense organs	Sense organs	Retinal vascular changes and abnomalities (Phecode)
P362.7	Phecode	Hereditary retinal dystrophies	403870	rs2912062	0.991093	0.839268	1.02195		0.828521	1.26054	C	G	G	0.29804	240739	125.612	240613	0.202831	0.107055	Sense organs	Sense organs	Hereditary retinal dystrophies (Phecode)
P362	Phecode	Other retinal disorders	413014	rs2912062	0.991093	0.812031	1.00366		0.973881	1.03435	C	G	G	0.298002	246158	6389.26	239769	0.237807	0.015366	Sense organs	Sense organs	Other retinal disorders (Phecode)
P371.2	Phecode	Conjunctivitis, noninfectious	414847	rs2912062	0.991093	0.834888	0.956398		0.628887	1.45446	C	G	G	0.298037	247279	32.0823	247247	-0.208436	0.21389	Sense organs	Sense organs	Conjunctivitis, noninfectious (Phecode)
P377.3	Phecode	Optic neuritis/neuropathy	413603	rs2912062	0.991093	0.877629	1.01249		0.864469	1.18586	C	G	G	0.29802	246524	221.819	246302	0.153976	0.0806415	Sense organs	Sense organs	Optic neuritis/neuropathy (Phecode)
P378.1	Phecode	Strabismus (not specified as paralytic)	414550	rs2912062	0.991093	0.83185	1.0087		0.931177	1.09268	C	G	G	0.29801	247080	869.442	246211	0.21233	0.0407998	Sense organs	Sense organs	Strabismus (not specified as paralytic) (Phecode)
P386	Phecode	Vertiginous syndromes and other disorders of vestibular system	428816	rs2912062	0.991093	0.831165	0.997098		0.97078	1.02412	C	G	G	0.298045	255613	8059.86	247553	-0.213207	0.0136453	Sense organs	Sense organs	Other disorders of vestibular system (Phecode)
P401.22	Phecode	Hypertensive chronic kidney disease	311261	rs2912062	0.991093	0.881209	1.00541		0.936768	1.07907	C	G	G	0.297669	185305	1122.84	184183	0.149437	0.0360753	Circulatory system	Circulatory system	Hypertensive chronic kidney disease (Phecode)
P41	Phecode	Bacterial infection NOS	421013	rs2912062	0.991093	0.862701	1.00185		0.981037	1.02311	C	G	G	0.29794	250873	13440.7	237433	0.172937	0.0107138	Infectious diseases	Infectious diseases	Bacterial infection NOS (Phecode)
P411.41	Phecode	Aneurysm and dissection of heart	381158	rs2912062	0.991093	0.87618	1.00641		0.928703	1.09061	C	G	G	0.298126	227266	863.788	226402	0.155813	0.0409952	Circulatory system	Circulatory system	Aneurysm and dissection of heart (Phecode)
P415.21	Phecode	Primary pulmonary hypertension	414822	rs2912062	0.991093	0.843742	1.01177		0.900625	1.13663	C	G	G	0.298039	247267	410.031	246857	0.197109	0.059373	Circulatory system	Circulatory system	Primary pulmonary hypertension (Phecode)
P420.21	Phecode	Acute pericarditis	422633	rs2912062	0.991093	0.879851	0.987459		0.838427	1.16298	C	G	G	0.29782	251737	208.627	251528	-0.151158	0.0834747	Circulatory system	Circulatory system	Acute pericarditis (Phecode)
P425.11	Phecode	Hypertrophic obstructive cardiomyopathy	422575	rs2912062	0.991093	0.817188	1.02191		0.850391	1.22801	C	G	G	0.297822	251704	163.941	251540	0.231163	0.0937388	Circulatory system	Circulatory system	Hypertrophic obstructive cardiomyopathy (Phecode)
P426.91	Phecode	Cardiac pacemaker in situ	388847	rs2912062	0.991093	0.828664	0.995599		0.956572	1.03621	C	G	G	0.298194	231904	3598.3	228306	-0.216416	0.0204006	Circulatory system	Circulatory system	Cardiac pacemaker in situ (Phecode)
P427.3	Phecode	Other specified cardiac dysrhythmias	390549	rs2912062	0.991093	0.837424	0.996363		0.962279	1.03166	C	G	G	0.298213	232934	4743.11	228190	-0.20519	0.0177603	Circulatory system	Circulatory system	Other specified cardiac dysrhythmias (Phecode)
P429.3	Phecode	Symptoms involving cardiovascular system	415022	rs2912062	0.991093	0.861073	0.987635		0.85918	1.1353	C	G	G	0.298005	247357	287.878	247069	-0.175009	0.0710921	Circulatory system	Circulatory system	Symptoms involving cardiovascular system (Phecode)
P430.2	Phecode	Intracerebral hemorrhage	410990	rs2912062	0.991093	0.878983	1.00552		0.936716	1.07938	C	G	G	0.29809	245024	1113.44	243910	0.152258	0.0361636	Circulatory system	Circulatory system	Intracerebral hemorrhage (Phecode)
P433.12	Phecode	Cerebral atherosclerosis	409961	rs2912062	0.991093	0.864919	1.00993		0.901226	1.13175	C	G	G	0.298087	244408	429.086	243979	0.170116	0.0581053	Circulatory system	Circulatory system	Cerebral atherosclerosis (Phecode)
P442.1	Phecode	Aortic aneurysm	416120	rs2912062	0.991093	0.850919	1.00483		0.955603	1.05659	C	G	G	0.298121	248109	2254.12	245855	0.187946	0.0256263	Circulatory system	Circulatory system	Aortic aneurysm (Phecode)
P443.1	Phecode	Raynaud's syndrome	415139	rs2912062	0.991093	0.877972	1.00457		0.947733	1.06483	C	G	G	0.298123	247525	1646.91	245878	0.15354	0.0297202	Circulatory system	Circulatory system	Raynaud's syndrome (Phecode)
P444.2	Phecode	Embolism and thrombosis of abdominal aorta	412868	rs2912062	0.991093	0.824013	1.0424		0.722925	1.50305	C	G	G	0.298116	246165	41.0274	246124	0.222386	0.186724	Circulatory system	Circulatory system	Embolism and thrombosis of abdominal aorta (Phecode)
P480.3	Phecode	Pneumonia due to fungus (mycoses)	404064	rs2912062	0.991093	0.832833	1.01996		0.848947	1.22543	C	G	G	0.298008	240829	164.168	240665	0.21107	0.0936376	Respiratory	Respiratory	Pneumonia due to fungus (mycoses) (Phecode)
P480	Phecode	Pneumonia	428044	rs2912062	0.991093	0.885015	0.998592		0.979643	1.0179	C	G	G	0.298026	255137	16606.4	238530	-0.144615	0.00977148	Respiratory	Respiratory	Pneumonia (Phecode)
P496.2	Phecode	Chronic bronchitis	384819	rs2912062	0.991093	0.825347	1.00403		0.968795	1.04055	C	G	G	0.298231	229530	4532.37	224997	0.220673	0.0182293	Respiratory	Respiratory	Chronic bronchitis (Phecode)
P496.3	Phecode	Bronchiectasis	382569	rs2912062	0.991093	0.871987	1.00357		0.960956	1.04808	C	G	G	0.29824	228194	3010.27	225184	0.161135	0.0221381	Respiratory	Respiratory	Bronchiectasis (Phecode)
P5005	field_ID_phenotype	Pack years	140069	rs2912062	0.991093	0.806837		-0.000928987	-0.00837567	0.0065177	C	G	G	0.297484	83336.5			-0.244509	0.0037994	Behaviour	Smoking	Pack years (FIP)
P5010	field_ID_phenotype	Comparative body size plumper	420534	rs2912062	0.991093	0.807661	1.00157		0.988963	1.01435	C	G	G	0.298033	250666	41778.4	208888	0.243445	0.00646432	Quantitative Measure	Anthropometry	Comparative body size plumper (FIP)
P509.2	Phecode	Respiratory insufficiency	407654	rs2912062	0.991093	0.852862	0.996324		0.958295	1.03586	C	G	G	0.298149	243084	3763.71	239320	-0.185467	0.0198568	Respiratory	Respiratory	Respiratory insufficiency (Phecode)
P509.5	Phecode	Respiratory arrest	402411	rs2912062	0.991093	0.869557	1.01471		0.852435	1.20787	C	G	G	0.298129	239940	182.522	239758	0.164221	0.0889097	Respiratory	Respiratory	Respiratory arrest (Phecode)
P509.8	Phecode	Dependence on respirator [Ventilator] or supplemental oxygen	403383	rs2912062	0.991093	0.808098	0.989981		0.912717	1.07379	C	G	G	0.298148	240535	848.65	239687	-0.242881	0.0414618	Respiratory	Respiratory	Dependence on respirator or supplemental oxygen (Phecode)
P509	Phecode	Respiratory failure, insufficiency, arrest	409601	rs2912062	0.991093	0.850019	0.996761		0.963809	1.03084	C	G	G	0.298134	244232	5082.27	239150	-0.189094	0.0171516	Respiratory	Respiratory	Respiratory failure, insufficiency, arrest (Phecode)
P510	Phecode	Other diseases of lung	428781	rs2912062	0.991093	0.883654	0.995887		0.942365	1.05244	C	G	G	0.298022	255573	1841.42	253731	-0.146338	0.0281839	Respiratory	Respiratory	Other diseases of lung (Phecode)
P512.7	Phecode	Shortness of breath	423289	rs2912062	0.991093	0.848455	1.00264		0.975933	1.03007	C	G	G	0.297929	252221	7904.14	244316	0.191091	0.0137745	Respiratory	Respiratory	Shortness of breath (Phecode)
P514.1	Phecode	Abnormal results of function study of pulmonary system	423771	rs2912062	0.991093	0.850864	0.968101		0.690493	1.35732	C	G	G	0.298021	252586	49.1646	252536	-0.188016	0.172416	Respiratory	Respiratory	Abnormal results of pulmonary function (Phecode)
P519.8	Phecode	Other diseases of respiratory system, NEC	428040	rs2912062	0.991093	0.813521	1.00269		0.980575	1.0253	C	G	G	0.298026	255134	11836.9	243297	0.235886	0.0113767	Respiratory	Respiratory	Other diseases of respiratory system, NEC (Phecode)
P526.3	Phecode	Anomalies of jaw size/symmetry	414786	rs2912062	0.991093	0.852981	0.968017		0.686412	1.36516	C	G	G	0.298064	247266	47.4351	247218	-0.185316	0.175397	Digestive	Digestive	Anomalies of jaw size/symmetry (Phecode)
P526.9	Phecode	Jaw disease NOS	415087	rs2912062	0.991093	0.88097	1.01124		0.873652	1.17049	C	G	G	0.298037	247423	259.055	247163	0.14974	0.0746167	Digestive	Digestive	Jaw disease NOS (Phecode)
P526	Phecode	Diseases of the jaws	416113	rs2912062	0.991093	0.874844	1.00611		0.932653	1.08536	C	G	G	0.298044	248040	968.544	247071	0.157508	0.0386833	Digestive	Digestive	Diseases of the jaws (Phecode)
P527.8	Phecode	Other specified diseases of the salivary glands	420954	rs2912062	0.991093	0.862952	1.01883		0.824382	1.25914	C	G	G	0.298054	250934	123.278	250811	0.172618	0.10805	Digestive	Digestive	Other specified diseases of the salivary glands (Phecode)
P529.1	Phecode	Glossitis	421237	rs2912062	0.991093	0.838083	1.01392		0.888044	1.15763	C	G	G	0.298058	251107	315.494	250791	0.204346	0.0676327	Digestive	Digestive	Glossitis (Phecode)
P529.6	Phecode	Glossodynia	420821	rs2912062	0.991093	0.844849	1.04174		0.691673	1.56897	C	G	G	0.298059	250859	32.6745	250827	0.195695	0.208947	Digestive	Digestive	Glossodynia (Phecode)
P529	Phecode	Diseases and other conditions of the tongue	422624	rs2912062	0.991093	0.868068	0.994461		0.931385	1.06181	C	G	G	0.298068	251941	1303.28	250638	-0.166113	0.0334352	Digestive	Digestive	Diseases and other conditions of the tongue (Phecode)
P531.4	Phecode	Peptic ulcer, site unspecified	418402	rs2912062	0.991093	0.811547	1.01377		0.905986	1.13438	C	G	G	0.298052	249411	438.905	248972	0.238431	0.0573533	Digestive	Digestive	Peptic ulcer, site unspecified (Phecode)
P535.1	Phecode	Acute gastritis	384404	rs2912062	0.991093	0.821387	0.992241		0.927394	1.06163	C	G	G	0.298293	229330	1227.28	228103	-0.225761	0.0344866	Digestive	Digestive	Acute gastritis (Phecode)
P54	Phecode	Herpes simplex	420255	rs2912062	0.991093	0.858624	0.986972		0.85438	1.14014	C	G	G	0.297954	250433	268.25	250165	-0.178126	0.073606	Infectious diseases	Infectious diseases	Herpes simplex (Phecode)
P550.1	Phecode	Inguinal hernia	383508	rs2912062	0.991093	0.830483	1.00231		0.981374	1.02369	C	G	G	0.298122	228665	14479	214186	0.214082	0.0107715	Digestive	Digestive	Inguinal hernia (Phecode)
P550.2	Phecode	Diaphragmatic hernia	403579	rs2912062	0.991093	0.867677	0.998722		0.983797	1.01387	C	G	G	0.298226	240716	28294.5	212421	-0.16661	0.00768055	Digestive	Digestive	Diaphragmatic hernia (Phecode)
P569.1	Phecode	Toxic gastroenteritis and colitis	395096	rs2912062	0.991093	0.879986	0.991385		0.886054	1.10924	C	G	G	0.298156	235601	442.909	235158	-0.150986	0.0573113	Digestive	Digestive	Toxic gastroenteritis and colitis (Phecode)
P573.7	Phecode	Abnormal results of function study of liver	417095	rs2912062	0.991093	0.880069	0.997387		0.964023	1.0319	C	G	G	0.297961	248556	4914.27	243642	-0.150881	0.0173567	Digestive	Digestive	Abnormal results of function study of liver (Phecode)
P580.14	Phecode	Chronic glomerulonephritis, NOS	401935	rs2912062	0.991093	0.868239	1.00821		0.915399	1.11042	C	G	G	0.297869	239448	597.078	238851	0.165896	0.0492685	Genitourinary	Genitourinary	Chronic glomerulonephritis, NOS (Phecode)
P580	Phecode	Nephritis; nephrosis; renal sclerosis	403141	rs2912062	0.991093	0.885732	1.00463		0.943272	1.06998	C	G	G	0.29788	240175	1409.39	238766	0.143707	0.0321535	Genitourinary	Genitourinary	Nephritis; nephrosis; renal sclerosis (Phecode)
P585.2	Phecode	Renal failure NOS	403216	rs2912062	0.991093	0.866198	1.00537		0.944644	1.07	C	G	G	0.297883	240222	1442.94	238779	0.16849	0.0317864	Genitourinary	Genitourinary	Renal failure NOS (Phecode)
P586.1	Phecode	Anatomical abnormatilies of kidney and ureters	401525	rs2912062	0.991093	0.828637	0.985066		0.859631	1.12881	C	G	G	0.297878	239211	301.247	238910	-0.21645	0.0694961	Genitourinary	Genitourinary	Anatomical abnormatilies of kidney and ureters (Phecode)
P586.2	Phecode	Cyst of kidney, acquired	404525	rs2912062	0.991093	0.883004	1.00372		0.955283	1.05462	C	G	G	0.297864	240987	2303.35	238683	0.147162	0.025237	Genitourinary	Genitourinary	Cyst of kidney, acquired (Phecode)
P589	Phecode	Abnormal results of function study of kidney	401385	rs2912062	0.991093	0.84014	0.983468		0.836435	1.15635	C	G	G	0.297879	239129	213.419	238915	-0.201714	0.0826223	Genitourinary	Genitourinary	Abnormal results of function study of kidney (Phecode)
P592.1	Phecode	Cystitis	391941	rs2912062	0.991093	0.867337	1.00376		0.960559	1.04889	C	G	G	0.298097	233673	2914.95	230758	0.167042	0.0224428	Genitourinary	Genitourinary	Cystitis (Phecode)
P592	Phecode	Cystitis and urethritis	392114	rs2912062	0.991093	0.883401	1.00323		0.960864	1.04747	C	G	G	0.298092	233772	3030.4	230742	0.146659	0.0220175	Genitourinary	Genitourinary	Cystitis and urethritis (Phecode)
P599	Phecode	Other symptoms/disorders or the urinary system	429054	rs2912062	0.991093	0.815764	0.998133		0.98256	1.01396	C	G	G	0.297946	255670	25499.2	230171	-0.232997	0.00802504	Genitourinary	Genitourinary	Other symptoms/disorders or the urinary system (Phecode)
P601.11	Phecode	Acute prostatitis	169725	rs2912062	0.991093	0.860512	1.01295		0.877555	1.16923	C	G	G	0.298015	101161	271.043	100890	0.175722	0.0732053	Genitourinary	Genitourinary	Acute prostatitis (Phecode)
P609.2	Phecode	Abnormal spermatozoa	172160	rs2912062	0.991093	0.877523	1.01767		0.814445	1.2716	C	G	G	0.297828	102548	112.145	102436	0.15411	0.113656	Genitourinary	Genitourinary	Abnormal spermatozoa (Phecode)
P610.1	Phecode	Cystic mastopathy	231447	rs2912062	0.991093	0.844404	1.00886		0.923796	1.10176	C	G	G	0.297636	137774	716.552	137057	0.196263	0.0449426	Genitourinary	Genitourinary	Cystic mastopathy (Phecode)
P613.1	Phecode	Inflammatory disease of breast	427245	rs2912062	0.991093	0.825864	0.989276		0.898715	1.08897	C	G	G	0.297956	254601	605.745	253995	-0.22001	0.0489871	Genitourinary	Genitourinary	Inflammatory disease of breast (Phecode)
P619.1	Phecode	Noninflammatory disorders of ovary, fallopian tube, and broad ligament	228112	rs2912062	0.991093	0.815517	1.01076		0.92383	1.10588	C	G	G	0.297965	135939	687.838	135251	0.233315	0.0458845	Genitourinary	Genitourinary	Noninflammatory disorders of ovary, fallopian tube (Phecode)
P623	Phecode	Hypertrophy of female genital organs	225039	rs2912062	0.991093	0.882269	0.994253		0.921251	1.07305	C	G	G	0.297971	134110	963.556	133146	-0.148094	0.0389105	Genitourinary	Genitourinary	Hypertrophy of female genital organs (Phecode)
P634.1	Phecode	Missed abortion/Hydatidiform mole	231589	rs2912062	0.991093	0.86101	1.00742		0.927386	1.09437	C	G	G	0.297935	137997	838.176	137159	0.175088	0.042237	Pregnancy complications	Pregnancy complications	Missed abortion/Hydatidiform mole (Phecode)
P636.2	Phecode	Early onset of delivery	230956	rs2912062	0.991093	0.861979	0.989972		0.883634	1.1091	C	G	G	0.297984	137642	442.909	137199	-0.173856	0.0579759	Pregnancy complications	Pregnancy complications	Early onset of delivery (Phecode)
P679	Phecode	Complications of in utero procedures	238651	rs2912062	0.991093	0.810281	1.04971		0.706424	1.5598	C	G	G	0.297869	142173	35.1961	142138	0.240063	0.20207	Pregnancy complications	Pregnancy complications	Complications of in utero procedures (Phecode)
P681.1	Phecode	Cellulitis and abscess of fingers/toes	412120	rs2912062	0.991093	0.875217	0.992536		0.903889	1.08986	C	G	G	0.297879	245523	638.004	244885	-0.157036	0.04773	Dermatologic	Dermatologic	Cellulitis and abscess of fingers/toes (Phecode)
P681.5	Phecode	Cellulitis and abscess of leg, except foot	420537	rs2912062	0.991093	0.85507	1.0028		0.973151	1.03335	C	G	G	0.297851	250515	6359.87	244155	0.182653	0.0153117	Dermatologic	Dermatologic	Cellulitis and abscess of leg, except foot (Phecode)
P681.6	Phecode	Cellulitis and abscess of foot, toe	420502	rs2912062	0.991093	0.877766	1.00236		0.972677	1.03295	C	G	G	0.297856	250498	6337.7	244160	0.153801	0.0153386	Dermatologic	Dermatologic	Cellulitis and abscess of foot, toe (Phecode)
P681	Phecode	Superficial cellulitis and abscess	423444	rs2912062	0.991093	0.862423	0.997685		0.971855	1.0242	C	G	G	0.297882	252272	8396.3	243876	-0.173291	0.0133847	Dermatologic	Dermatologic	Superficial cellulitis and abscess (Phecode)
P686.2	Phecode	Impetigo	411255	rs2912062	0.991093	0.852674	1.0369		0.707344	1.52002	C	G	G	0.297863	244995	37.5215	244958	0.185708	0.195146	Dermatologic	Dermatologic	Impetigo (Phecode)
P686	Phecode	Other local infections of skin and subcutaneous tissue	417955	rs2912062	0.991093	0.853484	0.996711		0.962482	1.03216	C	G	G	0.297895	249014	4647.43	244366	-0.184675	0.0178303	Dermatologic	Dermatologic	Other local infections of skin (Phecode)
P687	Phecode	Symptoms affecting skin	428779	rs2912062	0.991093	0.84031	1.00313		0.973084	1.03411	C	G	G	0.298034	255582	6154.55	249427	0.201496	0.0155178	Dermatologic	Dermatologic	Symptoms affecting skin (Phecode)
P695.2	Phecode	Bullous dermatoses	418113	rs2912062	0.991093	0.840241	0.982782		0.830068	1.16359	C	G	G	0.297906	249116	196	248920	-0.201585	0.086165	Dermatologic	Dermatologic	Bullous dermatoses (Phecode)
P695.21	Phecode	Dermatitis herpetiformis	417912	rs2912062	0.991093	0.870225	1.02591		0.754763	1.39448	C	G	G	0.297896	248989	58.545	248930	0.163373	0.156602	Dermatologic	Dermatologic	Dermatitis herpetiformis (Phecode)
P696.42	Phecode	Psoriatic arthropathy	411773	rs2912062	0.991093	0.821987	0.990452		0.911021	1.0768	C	G	G	0.297906	245339	799.666	244540	-0.22499	0.04265	Dermatologic	Dermatologic	Psoriatic arthropathy (Phecode)
P70	Phecode	Viral hepatitis	421997	rs2912062	0.991093	0.811943	0.992428		0.932218	1.05653	C	G	G	0.297949	251467	1430.7	250036	-0.23792	0.0319354	Infectious diseases	Infectious diseases	Viral hepatitis (Phecode)
P702	Phecode	Degenerative skin conditions and other dermatoses	422751	rs2912062	0.991093	0.836227	1.00313		0.973833	1.03331	C	G	G	0.298008	251966	6536.82	245430	0.206722	0.0151214	Dermatologic	Dermatologic	Degenerative skin conditions and other dermatoses (Phecode)
P709.6	Phecode	Other specified diffuse diseases of connective tissue	413387	rs2912062	0.991093	0.860994	0.975591		0.739858	1.28644	C	G	G	0.297903	246299	73.1647	246225	-0.175109	0.141119	Dermatologic	Dermatologic	Other diffuse diseases of connective tissue (Phecode)
P710	Phecode	Osteomyelitis, periostitis, and other infections involving bone	358356	rs2912062	0.991093	0.836695	0.991169		0.911004	1.07839	C	G	G	0.297933	213532	788.113	212744	-0.206123	0.0430316	Musculoskeletal	Musculoskeletal	Osteomyelitis/other infections involving bone (Phecode)
P711.2	Phecode	Reiter's disease	357258	rs2912062	0.991093	0.810846	0.958139		0.675051	1.35994	C	G	G	0.297944	212886	45.9334	212840	-0.239334	0.178677	Musculoskeletal	Musculoskeletal	Reiter's disease (Phecode)
P713	Phecode	Arthropathy associated with other disorders classified elsewhere	357480	rs2912062	0.991093	0.817459	0.980133		0.826597	1.1622	C	G	G	0.297945	213019	193.039	212826	-0.230814	0.0869281	Musculoskeletal	Musculoskeletal	Arthropathy (other) (Phecode)
P716.9	Phecode	Arthropathy NOS	423153	rs2912062	0.991093	0.85828	0.998851		0.986359	1.01151	C	G	G	0.298008	252206	44344.7	207862	-0.178563	0.00642471	Musculoskeletal	Musculoskeletal	Arthropathy NOS (Phecode)
P716	Phecode	Other arthropathies	423361	rs2912062	0.991093	0.810501	0.998462		0.985989	1.0111	C	G	G	0.298023	252343	44491.3	207852	-0.239779	0.00641594	Musculoskeletal	Musculoskeletal	Other arthropathies (Phecode)
P717	Phecode	Polymyalgia Rheumatica	428797	rs2912062	0.991093	0.837159	1.0055		0.95428	1.05947	C	G	G	0.298014	255575	2059.37	253516	0.205529	0.0266754	Musculoskeletal	Musculoskeletal	Polymyalgia Rheumatica (Phecode)
P721	Phecode	Spondylosis and allied disorders	418682	rs2912062	0.991093	0.852387	1.00223		0.97901	1.026	C	G	G	0.29809	249610	10664	238946	0.186074	0.0119585	Musculoskeletal	Musculoskeletal	Spondylosis and allied disorders (Phecode)
P727.2	Phecode	Bursitis disorders	384193	rs2912062	0.991093	0.834646	0.975867		0.775867	1.22742	C	G	G	0.297955	228944	106.549	228838	-0.208747	0.117015	Musculoskeletal	Musculoskeletal	Bursitis disorders (Phecode)
P733.2	Phecode	Cyst of bone	401908	rs2912062	0.991093	0.8637	1.0114		0.88862	1.15114	C	G	G	0.298035	239566	330.984	239235	0.171666	0.0660309	Musculoskeletal	Musculoskeletal	Cyst of bone (Phecode)
P737.2	Phecode	Lordosis (acquired)	408498	rs2912062	0.991093	0.851081	0.97371		0.737262	1.28598	C	G	G	0.297943	243418	72.4274	243346	-0.187739	0.141925	Musculoskeletal	Musculoskeletal	Lordosis (acquired) (Phecode)
P740.11	Phecode	Osteoarthrosis, localized, primary	393370	rs2912062	0.991093	0.850347	0.997317		0.969829	1.02558	C	G	G	0.297994	234444	7452.56	226991	-0.188676	0.014259	Musculoskeletal	Musculoskeletal	Osteoarthrosis, localized, primary (Phecode)
P750.14	Phecode	Congenital anomalies of esophagus	425673	rs2912062	0.991093	0.883651	0.981008		0.758875	1.26817	C	G	G	0.298002	253703	84.7135	253618	-0.146342	0.130996	Congenital anomalies	Congenital anomalies	Congenital anomalies of esophagus (Phecode)
P752.1	Phecode	Neural tube defects	428285	rs2912062	0.991093	0.826164	0.983139		0.844716	1.14425	C	G	G	0.297995	255253	242.596	255011	-0.219624	0.0774249	Congenital anomalies	Congenital anomalies	Neural tube defects (Phecode)
P754	Phecode	Congenital musculoskeletal deformities of spine	427151	rs2912062	0.991093	0.840689	0.978234		0.789303	1.21238	C	G	G	0.29798	254565	121.259	254444	-0.201012	0.109488	Congenital anomalies	Congenital anomalies	Congenital musculoskeletal deformities of spine (Phecode)
P758	Phecode	Chromosomal anomalies and genetic disorders	427451	rs2912062	0.991093	0.878388	1.01511		0.837703	1.23009	C	G	G	0.29796	254727	150.02	254577	0.153013	0.0980071	Congenital anomalies	Congenital anomalies	Chromosomal anomalies and genetic disorders (Phecode)
P771	Phecode	Musculoskeletal symptoms referable to limbs	428832	rs2912062	0.991093	0.811118	1.00367		0.973937	1.03432	C	G	G	0.298024	255604	6314.14	249290	0.238984	0.0153448	Symptoms	Symptoms	Musculoskeletal symptoms referable to limbs (Phecode)
P798.1	Phecode	Chronic fatigue syndrome	422485	rs2912062	0.991093	0.851141	1.00867		0.921701	1.10385	C	G	G	0.297966	251772	682.873	251090	0.187663	0.046005	Symptoms	Symptoms	Chronic fatigue syndrome (Phecode)
P8.6	Phecode	Viral Enteritis	424390	rs2912062	0.991093	0.855168	0.993295		0.924044	1.06773	C	G	G	0.298001	252937	1070.27	251867	-0.182529	0.0368719	Infectious diseases	Infectious diseases	Viral Enteritis (Phecode)
P800	Phecode	Fracture of lower limb	408204	rs2912062	0.991093	0.864617	0.997646		0.970949	1.02508	C	G	G	0.29797	243265	7843.49	235421	-0.1705	0.0138397	Injuries & poisonings	Injuries & poisonings	Fracture of lower limb (Phecode)
P803.1	Phecode	Fracture of humerus	399590	rs2912062	0.991093	0.85258	0.994926		0.942987	1.04973	C	G	G	0.297958	238122	1953.48	236169	-0.185828	0.0273557	Injuries & poisonings	Injuries & poisonings	Fracture of humerus (Phecode)
P81	Phecode	Infection/inflammation of internal prosthetic device; implant; and graft	422832	rs2912062	0.991093	0.83867	0.993532		0.933393	1.05756	C	G	G	0.298064	252062	1436.03	250626	-0.203594	0.031861	Infectious diseases	Infectious diseases	Infection/inflammation of implant; and graft (Phecode)
P818	Phecode	Intracranial hemorrhage (injury)	424555	rs2912062	0.991093	0.885922	0.994669		0.924676	1.06997	C	G	G	0.298019	253051	1051.41	252000	-0.143466	0.0372305	Injuries & poisonings	Injuries & poisonings	Intracranial hemorrhage (injury) (Phecode)
P830	Phecode	Dislocation	410908	rs2912062	0.991093	0.811886	1.00665		0.953143	1.06317	C	G	G	0.297852	244780	1876.14	242903	0.237993	0.0278696	Injuries & poisonings	Injuries & poisonings	Dislocation (Phecode)
P947	Phecode	Urticaria	421677	rs2912062	0.991093	0.868147	0.992221		0.904789	1.0881	C	G	G	0.297964	251289	655.635	250634	-0.166012	0.0470635	Dermatologic	Dermatologic	Urticaria (Phecode)
P960.1	Phecode	Adverse effects of antibacterials (not penicillins)	383446	rs2912062	0.991093	0.814459	0.967127		0.731556	1.27855	C	G	G	0.297802	228382	71.8745	228310	-0.234678	0.142429	Injuries & poisonings	Injuries & poisonings	Adverse effects of antibacterials (no penicillins) (Phecode)
Q0301	field_ID_phenotype	2mgG unique antigen for Herpes Simplex virus-2	8900	rs2912062	0.991093	0.883345		-0.00236705	-0.0339843	0.0292502	C	G	G	0.296824	5283.47			-0.146734	0.0161316	Quantitative Measure	Infection Antigens	2mgG unique antigen for Herpes Simplex virus-2 (FIP)
Q0523	field_ID_phenotype	Rheumatoid factor	38777	rs2912062	0.991093	0.812859		0.00186332	-0.0135629	0.0172896	C	G	G	0.299955	23262.7			0.236741	0.00787068	Quantitative Measure	Blood Biochemistry	Rheumatoid factor (FIP)
Q1138	field_ID_phenotype	Monounsaturated Fatty Acids	112752	rs2912062	0.991093	0.870467		0.000754018	-0.00830891	0.00981695	C	G	G	0.296366	66831.8			0.163065	0.00462403	Metabolomics	Metabolomics	Monounsaturated Fatty Acids (FIP)
Q1145	field_ID_phenotype	Phenylalanine	112778	rs2912062	0.991093	0.873457		-0.000739642	-0.00984169	0.00836241	C	G	G	0.296392	66853			-0.159269	0.00464399	Metabolomics	Metabolomics	Phenylalanine (FIP)
Q1146	field_ID_phenotype	Phosphatidylcholines	112752	rs2912062	0.991093	0.820705		0.00098918	-0.00756522	0.00954358	C	G	G	0.296366	66831.8			0.226639	0.00436457	Metabolomics	Metabolomics	Phosphatidylcholines (FIP)
Q1147	field_ID_phenotype	Phosphoglycerides	112752	rs2912062	0.991093	0.88507		0.000636399	-0.00799283	0.00926562	C	G	G	0.296366	66831.8			0.144546	0.00440275	Metabolomics	Metabolomics	Phosphoglycerides (FIP)
Q1166	field_ID_phenotype	Phospholipids to Total Lipids in IDL percentage	109397	rs2912062	0.991093	0.881954		-0.000700499	-0.00994643	0.00854544	C	G	G	0.296343	64838			-0.148493	0.0047174	Metabolomics	Metabolomics	Phospholipids to Total Lipids in IDL % (FIP)
Q1176	field_ID_phenotype	Phospholipids to Total Lipids in Very Large HDL percentage	111707	rs2912062	0.991093	0.81978		0.000982466	-0.00746948	0.00943441	C	G	G	0.296416	66223.5			0.227829	0.0043123	Metabolomics	Metabolomics	Phospholipids to Total Lipids in VL-HDL % (FIP)
Q1193	field_ID_phenotype	Total Fatty Acids	112752	rs2912062	0.991093	0.883661		-0.000675055	-0.00971683	0.00836672	C	G	G	0.296366	66831.8			-0.14633	0.00461323	Metabolomics	Metabolomics	Total Fatty Acids (FIP)
Q1215	field_ID_phenotype	Triglycerides in Chylomicrons and Extremely Large VLDL	103460	rs2912062	0.991093	0.819313		0.00107826	-0.00817339	0.0103299	C	G	G	0.296466	61344.8			0.228429	0.00472032	Metabolomics	Metabolomics	Triglycerides in Chylomicrons and EL-VLDL (FIP)
Q1218	field_ID_phenotype	Triglycerides in LDL	109397	rs2912062	0.991093	0.82596		-0.00102641	-0.0101753	0.00812248	C	G	G	0.296343	64838			-0.219887	0.00466788	Metabolomics	Metabolomics	Triglycerides in LDL (FIP)
Q1220	field_ID_phenotype	Triglycerides in Large LDL	109397	rs2912062	0.991093	0.819266		-0.00106666	-0.0102164	0.00808307	C	G	G	0.296343	64838			-0.22849	0.00466831	Metabolomics	Metabolomics	Triglycerides in L-LDL (FIP)
Q1225	field_ID_phenotype	Triglycerides in Small HDL	112778	rs2912062	0.991093	0.871636		-0.000732744	-0.00962087	0.00815539	C	G	G	0.296418	66858.8			-0.161581	0.00453484	Metabolomics	Metabolomics	Triglycerides in S-HDL (FIP)
Q1228	field_ID_phenotype	Triglycerides in VLDL	109397	rs2912062	0.991093	0.80569		-0.00112881	-0.0101228	0.00786518	C	G	G	0.296343	64838			-0.24599	0.00458886	Metabolomics	Metabolomics	Triglycerides in VLDL (FIP)
Q1232	field_ID_phenotype	Triglycerides to Phosphoglycerides ratio	112752	rs2912062	0.991093	0.875791		-0.000682414	-0.00923933	0.00787451	C	G	G	0.296366	66831.8			-0.156307	0.00436586	Metabolomics	Metabolomics	Triglycerides to Phosphoglycerides ratio (FIP)
Q1235	field_ID_phenotype	Triglycerides to Total Lipids in Large HDL percentage	111750	rs2912062	0.991093	0.864515		-0.000759896	-0.00948857	0.00796878	C	G	G	0.296587	66287.3			-0.170629	0.00445349	Metabolomics	Metabolomics	Triglycerides to Total Lipids in L-HDL % (FIP)
P389	Phecode	Hearing loss	428768	rs2912062	0.991463	0.886771	0.998014		0.971025	1.02575	C	G	G	0.297979	255528	7713.96	247814	-0.142391	0.0139869	Safety	Safety	Hearing loss (Phecode)
P250.42	Phecode	Other abnormal glucose	396435	rs2912062	0.992159	0.887912	0.992585		0.894975	1.10083	C	G	G	0.298051	236316	520.607	235795	-0.140947	0.0528133	Endocrine/Metabolic	Endocrine/Metabolic	Other abnormal glucose (Phecode)
P300.8	Phecode	Acute reaction to stress	354826	rs2912062	0.992226	0.888656	1.01529		0.821025	1.25551	C	G	G	0.298651	211938	122.91	211815	0.140005	0.108354	Psychiatric disorders	Psychiatric disorders	Acute reaction to stress (Phecode)
P635	Phecode	Hemorrhage during pregnancy; childbirth and postpartum	232455	rs2912062	0.992226	0.88901	1.00462		0.941646	1.0718	C	G	G	0.297953	138521	1437.59	137084	0.139557	0.0330279	Pregnancy complications	Pregnancy complications	Hemorrhage during pregnancy (Phecode)
P305.21	Phecode	Anorexia nervosa	354710	rs2912062	0.992319	0.889612	1.02337		0.738531	1.41806	C	G	G	0.298655	211872	51.9686	211820	0.138795	0.166426	Psychiatric disorders	Psychiatric disorders	Anorexia nervosa (Phecode)
P721.2	Phecode	Spondylosis with myelopathy	403573	rs2912062	0.992945	0.890692	1.01053		0.870352	1.17327	C	G	G	0.298083	240597	248.682	240348	0.137429	0.0761868	Musculoskeletal	Musculoskeletal	Spondylosis with myelopathy (Phecode)
P195.3	Phecode	Malignant neoplasm of head, face, and neck	371369	rs2912062	0.993018	0.891532	1.02252		0.74244	1.40825	C	G	G	0.297988	221327	53.8431	221273	0.136366	0.163309	Neoplasms	Neoplasms	Malignant neoplasm of head, face, and neck (Phecode)
P204.21	Phecode	Myeloid leukemia, acute	421269	rs2912062	0.993018	0.891917	0.992004		0.883525	1.1138	C	G	G	0.298027	251099	416.552	250682	-0.135879	0.0590868	Neoplasms	Neoplasms	Myeloid leukemia, acute (Phecode)
P253.1	Phecode	Pituitary hyperfunction	421949	rs2912062	0.993018	0.89427	0.988045		0.827404	1.17986	C	G	G	0.298011	251491	177.082	251314	-0.132903	0.0905278	Endocrine/Metabolic	Endocrine/Metabolic	Pituitary hyperfunction (Phecode)
P279.7	Phecode	Other immunological findings	428269	rs2912062	0.993018	0.893512	0.989854		0.8525	1.14932	C	G	G	0.297988	255238	250.459	254987	-0.133862	0.0762138	Endocrine/Metabolic	Endocrine/Metabolic	Other immunological findings (Phecode)
P285.1	Phecode	Acute posthemorrhagic anemia	395074	rs2912062	0.993018	0.89275	1.01044		0.868787	1.1752	C	G	G	0.298153	235585	243.102	235342	0.134825	0.0770656	Haematopoietic	Haematopoietic	Acute posthemorrhagic anemia (Phecode)
P365.11	Phecode	Primary open angle glaucoma	408055	rs2912062	0.993018	0.895163	1.00382		0.948533	1.06232	C	G	G	0.29801	243209	1754.26	241455	0.131773	0.0289012	Sense organs	Sense organs	Primary open angle glaucoma (Phecode)
P415.2	Phecode	Chronic pulmonary heart disease	415179	rs2912062	0.993018	0.895017	1.0062		0.917953	1.10292	C	G	G	0.298029	247471	661.09	246810	0.131959	0.0468293	Circulatory system	Circulatory system	Chronic pulmonary heart disease (Phecode)
P426.2	Phecode	Atrioventricular [AV] block	389255	rs2912062	0.993018	0.895948	1.00259		0.964469	1.04221	C	G	G	0.298159	232120	3834.44	228286	0.130782	0.0197766	Circulatory system	Circulatory system	Atrioventricular [AV] block (Phecode)
P619.2	Phecode	Disorders of uterus, NEC	231420	rs2912062	0.993018	0.894559	1.00301		0.959352	1.04867	C	G	G	0.297965	137910	2854.58	135056	0.132538	0.0227099	Genitourinary	Genitourinary	Disorders of uterus, NEC (Phecode)
P695.3	Phecode	Rosacea	418474	rs2912062	0.993018	0.895556	1.00749		0.901242	1.12627	C	G	G	0.297886	249315	447.278	248868	0.131277	0.0568628	Dermatologic	Dermatologic	Rosacea (Phecode)
Q1069	field_ID_phenotype	Cholesteryl Esters to Total Lipids in Very Large HDL percentage	112319	rs2912062	0.993275	0.896699		-0.000602854	-0.00970353	0.00849783	C	G	G	0.296389	66580.1			-0.129833	0.00464329	Metabolomics	Metabolomics	Cholesteryl Esters-Total Lipids in VL-HDL % (FIP)
P377.1	Phecode	Optic atrophy	413402	rs2912062	0.994347	0.901752	1.01653		0.783564	1.31876	C	G	G	0.298021	246405	81.6273	246324	0.123448	0.132806	Sense organs	Sense organs	Optic atrophy (Phecode)
P381.11	Phecode	Suppurative and unspecified otitis media	424967	rs2912062	0.994347	0.899887	0.994441		0.911702	1.08469	C	G	G	0.298142	253401	739.466	252662	-0.125804	0.0443211	Sense organs	Sense organs	Suppurative and unspecified otitis media (Phecode)
P528.5	Phecode	Diseases of lips	421713	rs2912062	0.994347	0.899767	0.994184		0.907919	1.08865	C	G	G	0.298076	251405	677.395	250727	-0.125956	0.0463113	Digestive	Digestive	Diseases of lips (Phecode)
P626.11	Phecode	Absent or infrequent menstruation	203074	rs2912062	0.994347	0.901825	0.983787		0.758748	1.27556	C	G	G	0.297587	120864	82.8312	120782	-0.123356	0.132521	Genitourinary	Genitourinary	Absent or infrequent menstruation (Phecode)
P656	Phecode	Other perinatal conditions of fetus or newborn	428768	rs2912062	0.994347	0.901713	0.992339		0.878356	1.12112	C	G	G	0.298012	255556	380.152	255176	-0.123497	0.062255	Pregnancy complications	Pregnancy complications	Other perinatal conditions of fetus or newborn (Phecode)
P728.2	Phecode	Laxity of ligament or hypermobility syndrome	384749	rs2912062	0.994347	0.899663	1.00695		0.904151	1.12144	C	G	G	0.297941	229265	479.458	228785	0.126088	0.0549449	Musculoskeletal	Musculoskeletal	Laxity of ligament or hypermobility syndrome (Phecode)
P751.12	Phecode	Congenital anomalies of male genital organs	203849	rs2912062	0.994347	0.899525	0.989061		0.833827	1.1732	C	G	G	0.298141	121552	192.16	121359	-0.126261	0.0871082	Congenital anomalies	Congenital anomalies	Congenital anomalies of male genital organs (Phecode)
P760	Phecode	Back pain	428894	rs2912062	0.994347	0.90043	0.998632		0.977498	1.02023	C	G	G	0.298074	255684	12825.5	242859	-0.125118	0.0109137	Symptoms	Symptoms	Back pain (Phecode)
P596.1	Phecode	Bladder neck obstruction	410422	rs2912062	0.994507	0.90249	1.00359		0.947616	1.06288	C	G	G	0.298072	244671	1726.16	242945	0.122516	0.0292853	Genitourinary	Genitourinary	Bladder neck obstruction (Phecode)
P191	Phecode	Manlignant and unknown neoplasms of brain and nervous system	426876	rs2912062	0.995019	0.904352	1.0048		0.929247	1.0865	C	G	G	0.297936	254363	912.121	253451	0.120166	0.0398849	Neoplasms	Neoplasms	Manlignant neoplasms of brain and nervous system (Phecode)
P257	Phecode	Testicular dysfunction	202038	rs2912062	0.995019	0.903605	1.0105		0.85333	1.19662	C	G	G	0.298029	120426	194.659	120232	0.121109	0.0862535	Endocrine/Metabolic	Endocrine/Metabolic	Testicular dysfunction (Phecode)
P276	Phecode	Disorders of fluid, electrolyte, and acid-base balance	428957	rs2912062	0.995019	0.904881	0.998762		0.978684	1.01925	C	G	G	0.298066	255715	14610.7	241105	-0.119497	0.0103609	Endocrine/Metabolic	Endocrine/Metabolic	Disorders of fluid, electrolyte, acid-base balance (Phecode)
P473.4	Phecode	Voice disturbance	404145	rs2912062	0.995019	0.905036	0.9955		0.924368	1.0721	C	G	G	0.298007	240876	1017.55	239858	-0.119302	0.0378224	Respiratory	Respiratory	Voice disturbance (Phecode)
P189.21	Phecode	Malignant neoplasm of bladder	425336	rs2912062	0.995512	0.906165	1.00291		0.955657	1.05249	C	G	G	0.298074	253563	2437.92	251126	0.117877	0.0246232	Neoplasms	Neoplasms	Malignant neoplasm of bladder (Phecode)
P377	Phecode	Disorders of optic nerve and visual pathways	414101	rs2912062	0.995512	0.906525	1.006		0.91044	1.11159	C	G	G	0.298016	246818	558.066	246260	0.117423	0.0509235	Sense organs	Sense organs	Disorders of optic nerve and visual pathways (Phecode)
P250.23	Phecode	Type 2 diabetes with ophthalmic manifestations	398627	rs2912062	0.996094	0.908617	1.00314		0.950887	1.05826	C	G	G	0.298052	237623	1965.34	235658	0.114783	0.0272916	Endocrine/Metabolic	Endocrine/Metabolic	T2 diabetes with ophthalmic manifestations (Phecode)
P4006	AP	Hospital respiratory infections	120855	rs2912062	0.996094	0.908157	1.00141		0.977737	1.02566	C	G	G	0.298652	72187.2	11612.7	60574.5	0.115363	0.0122075	Respiratory	Respiratory	Hospital respiratory infections (AP)
Q1184	field_ID_phenotype	Saturated Fatty Acids	112752	rs2912062	0.996094	0.908434		0.000530918	-0.00851645	0.00957829	C	G	G	0.296366	66831.8			0.115015	0.00461609	Metabolomics	Metabolomics	Saturated Fatty Acids (FIP)
P10	Phecode	Tuberculosis	401723	rs2912062	0.996169	0.94745	0.994065		0.832702	1.18669	C	G	G	0.29797	239403	177.533	239225	-0.0659095	0.090369	Infectious diseases	Infectious diseases	Tuberculosis (Phecode)
P145.1	Phecode	Cancer of lip	425504	rs2912062	0.996169	0.954486	1.0081		0.764275	1.3297	C	G	G	0.298006	253606	72.2704	253533	0.0570738	0.141272	Neoplasms	Neoplasms	Cancer of lip (Phecode)
P145.2	Phecode	Cancer of tongue	425931	rs2912062	0.996169	0.964779	1.00281		0.885489	1.13566	C	G	G	0.298006	253860	359.709	253500	0.0441576	0.0634779	Neoplasms	Neoplasms	Cancer of tongue (Phecode)
P153.3	Phecode	Malignant neoplasm of rectum, rectosigmoid junction, and anus	386159	rs2912062	0.996169	0.925482	0.997845		0.953789	1.04394	C	G	G	0.298212	230315	2775.95	227539	-0.09353	0.023039	Neoplasms	Neoplasms	Malignant neoplasm of rectum (Phecode)
P174.11	Phecode	Malignant neoplasm of female breast	225557	rs2912062	0.996169	0.933273	0.999021		0.976486	1.02208	C	G	G	0.297886	134380	11755.6	122625	-0.0837274	0.011641	Neoplasms	Neoplasms	Malignant neoplasm of female breast (Phecode)
P180.3	Phecode	Cervical intraepithelial neoplasia [CIN] [Cervical dysplasia]	204685	rs2912062	0.996169	0.932177	1.0018		0.961243	1.04406	C	G	G	0.297873	121940	3363.58	118577	0.0851059	0.0210832	Neoplasms	Neoplasms	Cervical intraepithelial neoplasia (Phecode)
P180	Phecode	Cervical cancer and dysplasia	205200	rs2912062	0.996169	0.926024	1.00187		0.963094	1.04221	C	G	G	0.29788	122250	3692.98	118557	0.0928488	0.0201418	Neoplasms	Neoplasms	Cervical cancer and dysplasia (Phecode)
P185	Phecode	Cancer of prostate	183698	rs2912062	0.996169	0.939746	1.00103		0.974725	1.02804	C	G	G	0.29798	109477	9010.26	100466	0.0755886	0.0135869	Neoplasms	Neoplasms	Cancer of prostate (Phecode)
P187.2	Phecode	Malignant neoplasm of testis	190520	rs2912062	0.996169	0.970016	1.00235		0.886792	1.13297	C	G	G	0.298141	113604	372.686	113231	0.0375887	0.0624994	Neoplasms	Neoplasms	Malignant neoplasm of testis (Phecode)
P189.2	Phecode	Cancer of bladder	425863	rs2912062	0.996169	0.937382	0.998193		0.954226	1.04419	C	G	G	0.298096	253896	2805.82	251090	-0.0785606	0.0229849	Neoplasms	Neoplasms	Cancer of bladder (Phecode)
P191.11	Phecode	Cancer of brain	426489	rs2912062	0.996169	0.921258	0.995372		0.907944	1.09122	C	G	G	0.29794	254136	660.803	253475	-0.0988488	0.046905	Neoplasms	Neoplasms	Cancer of brain (Phecode)
P202	Phecode	Cancer of other lymphoid, histiocytic tissue	424788	rs2912062	0.996169	0.92654	0.997904		0.954417	1.04338	C	G	G	0.298024	253194	2840.55	250354	-0.0921988	0.0227358	Neoplasms	Neoplasms	Cancer of other lymphoid, histiocytic tissue (Phecode)
P2024	CP	Parkinson's disease simple	195557	rs2912062	0.996169	0.939267	1.00203		0.951077	1.05572	C	G	G	0.297574	116385	2107.02	114278	0.0761912	0.0266279	Neurological	Neurological	Parkinson's disease simple (CP)
P2073.1	CP	Irritable Bowel Syndrome (whole pop controls)	401274	rs2912062	0.996169	0.927101	1.00064		0.987001	1.01446	C	G	G	0.298146	239276	35445.1	203831	0.0914926	0.00700004	Digestive	Digestive	IBS (CP) (whole pop controls)
P221	Phecode	Benign neoplasm of other female genital organs	198020	rs2912062	0.996169	0.942753	1.00642		0.84508	1.19857	C	G	G	0.297844	117958	181.474	117777	0.0718107	0.0891472	Neoplasms	Neoplasms	Benign neoplasm of other female genital organs (Phecode)
P228	Phecode	Hemangioma and lymphangioma, any site	428782	rs2912062	0.996169	0.939499	0.997725		0.940698	1.05821	C	G	G	0.298005	255558	1615.86	253942	-0.0758996	0.030028	Neoplasms	Neoplasms	Hemangioma and lymphangioma, any site (Phecode)
P242.2	Phecode	Toxic multinodular goiter	401821	rs2912062	0.996169	0.963408	0.994708		0.792795	1.24803	C	G	G	0.298266	239699	108.07	239591	-0.0458776	0.115757	Endocrine/Metabolic	Endocrine/Metabolic	Toxic multinodular goiter (Phecode)
P250.2	Phecode	Type 2 diabetes	426802	rs2912062	0.996169	0.961419	1.00043		0.983304	1.01785	C	G	G	0.298041	254409	20887.1	233522	0.0483727	0.00880963	Endocrine/Metabolic	Endocrine/Metabolic	T2 diabetes (Phecode)
P250	Phecode	Diabetes mellitus	428980	rs2912062	0.996169	0.931233	0.999261		0.982695	1.01611	C	G	G	0.298059	255723	22389.4	233333	-0.0862942	0.00853047	Endocrine/Metabolic	Endocrine/Metabolic	Diabetes mellitus (Phecode)
P251.1	Phecode	Hypoglycemia	393712	rs2912062	0.996169	0.924706	0.997158		0.939938	1.05785	C	G	G	0.29803	234676	1607.35	233068	-0.0945069	0.0301485	Endocrine/Metabolic	Endocrine/Metabolic	Hypoglycemia (Phecode)
P257.1	Phecode	Testicular hypofunction	202025	rs2912062	0.996169	0.921373	0.991355		0.83439	1.17785	C	G	G	0.298032	120420	188.235	120232	-0.0987042	0.0879474	Endocrine/Metabolic	Endocrine/Metabolic	Testicular hypofunction (Phecode)
P262	Phecode	Mineral deficiency NEC	421060	rs2912062	0.996169	0.966525	1.00213		0.907161	1.10705	C	G	G	0.298046	250991	561.168	250429	0.0419668	0.0508019	Endocrine/Metabolic	Endocrine/Metabolic	Mineral deficiency NEC (Phecode)
P269	Phecode	Proteinuria	427483	rs2912062	0.996169	0.918593	0.993443		0.875772	1.12693	C	G	G	0.298048	254821	350.882	254470	-0.102207	0.0643253	Endocrine/Metabolic	Endocrine/Metabolic	Proteinuria (Phecode)
P270.35	Phecode	Macroglobulinemia	427120	rs2912062	0.996169	0.927189	0.98909		0.781781	1.25138	C	G	G	0.298042	254599	101	254498	-0.0913819	0.120009	Endocrine/Metabolic	Endocrine/Metabolic	Macroglobulinemia (Phecode)
P271.3	Phecode	Intestinal disaccharidase deficiencies and disaccharide malabsorption	428729	rs2912062	0.996169	0.925954	0.992359		0.844181	1.16655	C	G	G	0.298014	255535	212.972	255322	-0.0929371	0.0825102	Endocrine/Metabolic	Endocrine/Metabolic	Intestinal disaccharidase deficiencies (Phecode)
P272.12	Phecode	Hyperglyceridemia	370493	rs2912062	0.996169	0.920534	0.987196		0.766366	1.27165	C	G	G	0.297958	220783	87.0312	220696	-0.0997609	0.129189	Endocrine/Metabolic	Endocrine/Metabolic	Hyperglyceridemia (Phecode)
P274.2	Phecode	Crystal arthropathies	421520	rs2912062	0.996169	0.921818	0.995609		0.911885	1.08703	C	G	G	0.297989	251217	723.85	250493	-0.0981436	0.0448201	Endocrine/Metabolic	Endocrine/Metabolic	Crystal arthropathies (Phecode)
P276.11	Phecode	Hyperosmolality and/or hypernatremia	408696	rs2912062	0.996169	0.969977	0.998303		0.913743	1.09069	C	G	G	0.298036	243612	712.109	242900	-0.0376368	0.0451585	Endocrine/Metabolic	Endocrine/Metabolic	Hyperosmolality and/or hypernatremia (Phecode)
P277.5	Phecode	Other disorders of lipoid metabolism	425493	rs2912062	0.996169	0.913623	1.00686		0.88983	1.13929	C	G	G	0.298024	253615	363.965	253251	0.10847	0.0630456	Endocrine/Metabolic	Endocrine/Metabolic	Other disorders of lipoid metabolism (Phecode)
P281.9	Phecode	Deficiency anemias	394836	rs2912062	0.996169	0.968331	0.994768		0.767642	1.28908	C	G	G	0.298162	235450	82.894	235368	-0.0397016	0.132237	Haematopoietic	Haematopoietic	Deficiency anemias (Phecode)
P289.9	Phecode	Abnormality of red blood cells	415649	rs2912062	0.996169	0.947179	0.991808		0.777466	1.26523	C	G	G	0.298024	247747	94.0273	247653	-0.0662498	0.12423	Haematopoietic	Haematopoietic	Abnormality of red blood cells (Phecode)
P323.8	Phecode	Encephalitis, non-infectious	427251	rs2912062	0.996169	0.94502	1.01175		0.726006	1.40994	C	G	G	0.298058	254692	50.3215	254641	0.0689619	0.169326	Neurological	Neurological	Encephalitis, non-infectious (Phecode)
P333	Phecode	Extrapyramidal disease and abnormal movement disorders	407130	rs2912062	0.996169	0.938334	1.00226		0.946593	1.06119	C	G	G	0.29805	242690	1716.69	240974	0.0773645	0.0291518	Neurological	Neurological	Extrapyramidal disease/movement disorders (Phecode)
P338.2	Phecode	Chronic pain	428216	rs2912062	0.996169	0.958276	1.00283		0.901982	1.11496	C	G	G	0.298019	255233	495.098	254738	0.0523175	0.0540755	Neurological	Neurological	Chronic pain (Phecode)
P338	Phecode	Pain	428777	rs2912062	0.996169	0.95922	0.997934		0.921812	1.08034	C	G	G	0.298019	255568	886.097	254682	-0.0511319	0.0404842	Neurological	Neurological	Pain (Phecode)
P345.1	Phecode	Epilepsy	406123	rs2912062	0.996169	0.958697	0.998054		0.926939	1.07461	C	G	G	0.298066	242103	1023.23	241080	-0.0517886	0.0377126	Safety	Safety	Epilepsy (Phecode)
P348.7	Phecode	Coma	405291	rs2912062	0.996169	0.967265	0.997665		0.892291	1.11548	C	G	G	0.298053	241596	447.757	241149	-0.0410392	0.0569505	Neurological	Neurological	Coma (Phecode)
P353.2	Phecode	Nerve root lesions	409007	rs2912062	0.996169	0.969725	1.00574		0.748251	1.35184	C	G	G	0.297946	243724	63.4508	243661	0.0379534	0.150892	Neurological	Neurological	Nerve root lesions (Phecode)
P360.2	Phecode	Progressive myopia	405848	rs2912062	0.996169	0.963636	1.00339		0.867528	1.16053	C	G	G	0.298037	241915	263.266	241652	0.0455911	0.0742306	Sense organs	Sense organs	Progressive myopia (Phecode)
P365.2	Phecode	Primary angle-closure glaucoma	406833	rs2912062	0.996169	0.92291	0.996185		0.921931	1.07642	C	G	G	0.298036	242502	931.971	241570	-0.0967689	0.0395218	Safety	Safety	Primary angle-closure glaucoma (Phecode)
P367.9	Phecode	Blindness and low vision	422385	rs2912062	0.996169	0.922025	0.996115		0.921379	1.07691	C	G	G	0.297998	251740	919.195	250820	-0.0978828	0.0397911	Sense organs	Sense organs	Blindness and low vision (Phecode)
P374	Phecode	Other disorders of eyelids	423068	rs2912062	0.996169	0.94506	0.998891		0.967726	1.03105	C	G	G	0.298003	252151	5694.7	246456	-0.0689112	0.0161677	Sense organs	Sense organs	Other disorders of eyelids (Phecode)
P378	Phecode	Strabismus and other disorders of binocular eye movements	415519	rs2912062	0.996169	0.970544	1.00113		0.942809	1.06306	C	G	G	0.298024	247669	1551.92	246117	0.0369258	0.0306243	Sense organs	Sense organs	Strabismus and other disorders (Phecode)
P426.9	Phecode	Cardiac pacemaker/device in situ	389182	rs2912062	0.996169	0.946286	0.998662		0.960642	1.03819	C	G	G	0.298198	232106	3821.9	228284	-0.0673721	0.0198036	Circulatory system	Circulatory system	Cardiac pacemaker/device in situ (Phecode)
P433.1	Phecode	Occlusion and stenosis of precerebral arteries	412105	rs2912062	0.996169	0.956348	1.00153		0.94829	1.05775	C	G	G	0.298089	245688	1894.01	243794	0.0547367	0.0278661	Safety	Safety	Occlusion and stenosis of precerebral arteries (Phecode)
P451.2	Phecode	Phlebitis and thrombophlebitis of lower extremities	388289	rs2912062	0.996169	0.938101	0.998522		0.961844	1.03659	C	G	G	0.297788	231255	4056.27	227199	-0.0776564	0.0190925	Circulatory system	Circulatory system	Phlebitis of lower extremities (Phecode)
P454.11	Phecode	Varicose veins of lower extremity, symptomtic	383684	rs2912062	0.996169	0.928203	0.996472		0.922816	1.07602	C	G	G	0.2978	228522	949.266	227573	-0.0901064	0.0391836	Circulatory system	Circulatory system	Varicose veins of lower extremity, symptomtic (Phecode)
P480.1	Phecode	Bacterial pneumonia	418977	rs2912062	0.996169	0.963189	1.00056		0.977011	1.02468	C	G	G	0.297957	249674	10374.6	239300	0.0461524	0.012152	Respiratory	Respiratory	Bacterial pneumonia (Phecode)
P500.2	Phecode	Pneumoconiosis	402678	rs2912062	0.996169	0.95023	1.00392		0.887863	1.13515	C	G	G	0.298126	240098	371.258	239726	0.0624185	0.0626793	Respiratory	Respiratory	Pneumoconiosis (Phecode)
P5000	field_ID_phenotype	Snoring	394002	rs2912062	0.996169	0.950692	1.00032		0.990158	1.01059	C	G	G	0.298116	234917	90189.6	144727	0.0618384	0.0052089	Symptoms	Sleep	Snoring (FIP)
P5001	field_ID_phenotype	Sleep duration	428762	rs2912062	0.996169	0.926641		-0.000205557	-0.00458131	0.0041702	C	G	G	0.298116	255641			-0.0920718	0.00223257	Symptoms	Sleep	Sleep duration (FIP)
P501	Phecode	Pneumonitis due to inhalation of food or vomitus	404577	rs2912062	0.996169	0.953802	0.998283		0.94193	1.05801	C	G	G	0.298146	241246	1667.77	239578	-0.0579335	0.0296466	Respiratory	Respiratory	Pneumonitis due to inhalation of food or vomitus (Phecode)
P504	Phecode	Other alveolar and parietoalveolar pneumonopathy	403086	rs2912062	0.996169	0.920264	0.995282		0.907211	1.0919	C	G	G	0.29814	240352	651.474	239701	-0.100101	0.0472709	Respiratory	Respiratory	Other alveolar and parietoalveolar pneumonopathy (Phecode)
P507	Phecode	Pleurisy; pleural effusion	416293	rs2912062	0.996169	0.932622	1.00106		0.976686	1.02605	C	G	G	0.298169	248251	9701.44	238550	0.084547	0.012579	Respiratory	Respiratory	Pleurisy; pleural effusion (Phecode)
P514	Phecode	Abnormal findings examination of lungs	428798	rs2912062	0.996169	0.967115	1.00084		0.961575	1.04171	C	G	G	0.298008	255571	3535.79	252035	0.0412269	0.0204184	Respiratory	Respiratory	Abnormal findings examination of lungs (Phecode)
P522.1	Phecode	Pulpitis and necrosis of tooth pulp	414797	rs2912062	0.996169	0.931478	0.985727		0.710308	1.36794	C	G	G	0.298058	247267	51.847	247215	-0.0859858	0.167188	Digestive	Digestive	Pulpitis and necrosis of tooth pulp (Phecode)
P528.4	Phecode	Cysts of oral soft tissues	420927	rs2912062	0.996169	0.96615	1.00488		0.802504	1.25829	C	G	G	0.298057	250921	109.808	250811	0.0424369	0.114739	Digestive	Digestive	Cysts of oral soft tissues (Phecode)
P528.7	Phecode	Sialolithiasis	421140	rs2912062	0.996169	0.953669	0.995609		0.85817	1.15506	C	G	G	0.298054	251045	252.521	250793	-0.0581003	0.0757938	Digestive	Digestive	Sialolithiasis (Phecode)
P53	Phecode	Herpes zoster	420666	rs2912062	0.996169	0.938346	0.996056		0.901079	1.10104	C	G	G	0.297957	250681	554.921	250126	-0.0773484	0.0511263	Infectious diseases	Infectious diseases	Herpes zoster (Phecode)
P530.5	Phecode	Disorders of esophageal motility	366757	rs2912062	0.996169	0.943424	0.996979		0.917187	1.08372	C	G	G	0.29824	218763	802.054	217961	-0.0709676	0.0425614	Digestive	Digestive	Disorders of esophageal motility (Phecode)
P531.1	Phecode	Hemorrhage from gastrointestinal ulcer	418798	rs2912062	0.996169	0.949763	0.997138		0.912059	1.09015	C	G	G	0.298044	249641	702.458	248938	-0.0630038	0.0455014	Digestive	Digestive	Hemorrhage from gastrointestinal ulcer (Phecode)
P531.3	Phecode	Duodenal ulcer	421960	rs2912062	0.996169	0.960554	0.998881		0.955612	1.04411	C	G	G	0.298034	251517	2880.9	248636	-0.0494579	0.0225951	Digestive	Digestive	Duodenal ulcer (Phecode)
P556.1	Phecode	Ulceration of intestine	313541	rs2912062	0.996169	0.915722	0.995629		0.918029	1.07979	C	G	G	0.298421	187134	849.297	186285	-0.105824	0.041402	Digestive	Digestive	Ulceration of intestine (Phecode)
P557.1	Phecode	Celiac disease	315003	rs2912062	0.996169	0.966978	1.00118		0.946898	1.05857	C	G	G	0.298425	188009	1807.13	186202	0.0413992	0.0284403	Digestive	Digestive	Celiac disease (Phecode)
P557	Phecode	Intestinal malabsorption (non-celiac)	315471	rs2912062	0.996169	0.946081	0.998223		0.948182	1.05091	C	G	G	0.298432	188294	2128.02	186166	-0.0676284	0.0262429	Digestive	Digestive	Intestinal malabsorption (non-celiac) (Phecode)
P569	Phecode	Other disorders of intestine	402173	rs2912062	0.996169	0.921446	1.00165		0.969283	1.0351	C	G	G	0.298145	239812	5283.9	234528	0.0986126	0.0167592	Digestive	Digestive	Other disorders of intestine (Phecode)
P578.2	Phecode	Blood in stool	397716	rs2912062	0.996169	0.951589	1.00139		0.957359	1.04745	C	G	G	0.297854	236923	2789.42	234134	0.0607113	0.0229416	Digestive	Digestive	Blood in stool (Phecode)
P591	Phecode	Urinary tract infection	409683	rs2912062	0.996169	0.945801	0.99931		0.979518	1.0195	C	G	G	0.298142	244287	15066	229221	-0.0679807	0.0102058	Genitourinary	Genitourinary	Urinary tract infection (Phecode)
P592.13	Phecode	Chronic interstitial cystitis	388022	rs2912062	0.996169	0.936382	0.993888		0.854964	1.15538	C	G	G	0.298095	231335	245.663	231089	-0.0798181	0.0768198	Genitourinary	Genitourinary	Chronic interstitial cystitis (Phecode)
P601.3	Phecode	Orchitis and epididymitis	169346	rs2912062	0.996169	0.949291	1.01236		0.693251	1.47836	C	G	G	0.298025	100939	38.6588	100900	0.0635976	0.193191	Genitourinary	Genitourinary	Orchitis and epididymitis (Phecode)
P609	Phecode	Male infertility and abnormal spermatozoa	172237	rs2912062	0.996169	0.966033	0.995986		0.827534	1.19872	C	G	G	0.297829	102594	162.855	102431	-0.0425847	0.0945319	Genitourinary	Genitourinary	Male infertility and abnormal spermatozoa (Phecode)
P610.2	Phecode	Fibroadenosis of breast	230725	rs2912062	0.996169	0.949614	1.00491		0.863342	1.16969	C	G	G	0.297602	137329	240.568	137088	0.0631919	0.0774712	Genitourinary	Genitourinary	Fibroadenosis of breast (Phecode)
P614.33	Phecode	Pelvic inflammatory disease, NOS	228172	rs2912062	0.996169	0.960615	1.00356		0.871399	1.15578	C	G	G	0.297608	135812	278.694	135533	0.0493823	0.072049	Genitourinary	Genitourinary	Pelvic inflammatory disease, NOS (Phecode)
P622.2	Phecode	Mucous polyp of cervix	227477	rs2912062	0.996169	0.940224	1.0018		0.955886	1.04991	C	G	G	0.297988	135571	2567.31	133003	0.0749888	0.0239343	Genitourinary	Genitourinary	Mucous polyp of cervix (Phecode)
P627.2	Phecode	Symptomatic menopause	203183	rs2912062	0.996169	0.946337	1.00657		0.831822	1.21803	C	G	G	0.29759	120930	152.11	120778	0.0673074	0.0972889	Genitourinary	Genitourinary	Symptomatic menopause (Phecode)
P627	Phecode	Menopausal and postmenopausal disorders	216434	rs2912062	0.996169	0.937854	0.998961		0.973084	1.02552	C	G	G	0.297625	128832	8681.95	120150	-0.0779675	0.0133893	Genitourinary	Genitourinary	Menopausal and postmenopausal disorders (Phecode)
P634	Phecode	Miscarriage; stillbirth	236000	rs2912062	0.996169	0.930601	1.00183		0.961548	1.04379	C	G	G	0.29797	140642	3815.22	136827	0.0870885	0.0209374	Pregnancy complications	Pregnancy complications	Miscarriage; stillbirth (Phecode)
P635.3	Phecode	Placenta previa and abruptio placenta	231664	rs2912062	0.996169	0.932159	1.00348		0.926278	1.08712	C	G	G	0.297941	138044	913.544	137131	0.0851286	0.040846	Pregnancy complications	Pregnancy complications	Placenta previa and abruptio placenta (Phecode)
P649.1	Phecode	Diabetes or abnormal glucose tolerance complicating pregnancy	238542	rs2912062	0.996169	0.944306	1.0069		0.830254	1.22112	C	G	G	0.29785	142099	150.102	141949	0.0698594	0.0984176	Pregnancy complications	Pregnancy complications	Diabetes complicating pregnancy (Phecode)
P653	Phecode	Problems associated with amniotic cavity and membranes	236108	rs2912062	0.996169	0.92385	0.996413		0.925609	1.07263	C	G	G	0.297661	140560	1091.29	139469	-0.0955856	0.0376059	Pregnancy complications	Pregnancy complications	Problems associated with amniotic cavity (Phecode)
P668	Phecode	Complications of the administration of anesthetic or other sedation in labor and delivery	230450	rs2912062	0.996169	0.917376	0.978148		0.644376	1.48482	C	G	G	0.297741	137229	32.0705	137197	-0.103739	0.212955	Pregnancy complications	Pregnancy complications	Complications of anesthetic in labor and delivery (Phecode)
P681.2	Phecode	Cellulitis and abscess of face/neck	412011	rs2912062	0.996169	0.96362	0.997675		0.90291	1.1024	C	G	G	0.297882	245461	559.258	244902	-0.0456112	0.0509246	Dermatologic	Dermatologic	Cellulitis and abscess of face/neck (Phecode)
P709.2	Phecode	Sicca syndrome	414206	rs2912062	0.996169	0.942406	1.00346		0.913676	1.10207	C	G	G	0.29789	246776	632.901	246143	0.0722465	0.0478255	Dermatologic	Dermatologic	Sicca syndrome (Phecode)
P711	Phecode	Arthropathy associated with infections	357943	rs2912062	0.996169	0.965534	1.00234		0.901599	1.11433	C	G	G	0.297942	213293	497.058	212796	0.0432102	0.0540401	Musculoskeletal	Musculoskeletal	Arthropathy associated with infections (Phecode)
P712	Phecode	Infective connective tissue disorders	357347	rs2912062	0.996169	0.961086	1.00588		0.794944	1.27277	C	G	G	0.297941	212936	100.357	212836	0.048791	0.120074	Musculoskeletal	Musculoskeletal	Infective connective tissue disorders (Phecode)
P716.8	Phecode	Palindromic rheumatism	357264	rs2912062	0.996169	0.940193	0.987216		0.705413	1.38159	C	G	G	0.297943	212888	49.4	212839	-0.0750274	0.171484	Musculoskeletal	Musculoskeletal	Palindromic rheumatism (Phecode)
P721.1	Phecode	Spondylosis without myelopathy	413229	rs2912062	0.996169	0.917444	0.998472		0.970064	1.02772	C	G	G	0.2981	246367	6905.35	239462	-0.103653	0.0147299	Musculoskeletal	Musculoskeletal	Spondylosis without myelopathy (Phecode)
P727.4	Phecode	Ganglion and cyst of synovium, tendon, and bursa	388002	rs2912062	0.996169	0.965221	1.00102		0.956398	1.04771	C	G	G	0.297921	231188	2704.15	228483	0.0436034	0.0232632	Musculoskeletal	Musculoskeletal	Ganglion and cyst of synovium, tendon, and bursa (Phecode)
P729.3	Phecode	Panniculitis	384258	rs2912062	0.996169	0.947192	1.0066		0.828562	1.22289	C	G	G	0.29795	228980	146.592	228833	0.0662334	0.0993072	Musculoskeletal	Musculoskeletal	Panniculitis (Phecode)
P732.1	Phecode	Juvenile osteochondrosis	401722	rs2912062	0.996169	0.970653	1.00314		0.848846	1.18548	C	G	G	0.29805	239467	199.215	239267	0.0367891	0.085213	Musculoskeletal	Musculoskeletal	Juvenile osteochondrosis (Phecode)
P739	Phecode	Contracture of joint	409199	rs2912062	0.996169	0.94155	1.00375		0.908191	1.10936	C	G	G	0.297942	243835	556.07	243279	0.0733217	0.0510422	Musculoskeletal	Musculoskeletal	Contracture of joint (Phecode)
P740.9	Phecode	Osteoarthrosis NOS	406845	rs2912062	0.996169	0.954979	1.00055		0.981634	1.01983	C	G	G	0.297883	242384	16748.3	225636	0.0564549	0.00974054	Musculoskeletal	Musculoskeletal	Osteoarthrosis NOS (Phecode)
P752	Phecode	Nervous system congenital anomalies	428402	rs2912062	0.996169	0.958132	0.996482		0.873645	1.13659	C	G	G	0.297993	255322	321.643	255000	-0.0524985	0.0671207	Congenital anomalies	Congenital anomalies	Nervous system congenital anomalies (Phecode)
P797	Phecode	Shock	428772	rs2912062	0.996169	0.96359	1.00332		0.870383	1.15655	C	G	G	0.298011	255558	275.415	255282	0.0456496	0.0725194	Symptoms	Symptoms	Shock (Phecode)
P798	Phecode	Malaise and fatigue	428816	rs2912062	0.996169	0.926765	1.00158		0.968495	1.03579	C	G	G	0.297981	255558	5029.25	250529	0.0919154	0.0171372	Symptoms	Symptoms	Malaise and fatigue (Phecode)
P802	Phecode	Fracture of pelvis	398379	rs2912062	0.996169	0.967933	0.998552		0.93044	1.07165	C	G	G	0.297943	237388	1119.39	236269	-0.0402003	0.0360467	Injuries & poisonings	Injuries & poisonings	Fracture of pelvis (Phecode)
Q0004	field_ID_phenotype	Body mass index	422585	rs2912062	0.996169	0.96865		-9.32178e-05	-0.00474201	0.00455557	C	G	G	0.297999	251860			-0.0393013	0.00237187	Quantitative Measure	Anthropometry	Body mass index (FIP)
Q0005	field_ID_phenotype	Waist circumference	428327	rs2912062	0.996169	0.945831		-0.000142024	-0.00423902	0.00395497	C	G	G	0.298099	255367			-0.0679428	0.00209034	Quantitative Measure	Anthropometry	Waist circumference (FIP)
Q0260	combined_field_ID_phenotype	Speech-reception-threshold (SRT)	181736	rs2912062	0.996169	0.96473		0.000155028	-0.00671654	0.00702659	C	G	G	0.298088	108346			0.0442182	0.00350597	Quantitative Measure	Hearing	Speech-reception-threshold (SRT) (cFIP)
Q0320	field_ID_phenotype	CagA antigen for Helicobacter pylori	4503	rs2912062	0.996169	0.966528		0.000952009	-0.0435103	0.0454143	C	G	G	0.298858	2691.52			0.041966	0.0226852	Quantitative Measure	Infection Antigens	CagA antigen for Helicobacter pylori (FIP)
Q0324	field_ID_phenotype	UreA antigen for Helicobacter pylori	8900	rs2912062	0.996169	0.96435		-0.000707533	-0.0317328	0.0303178	C	G	G	0.296824	5283.47			-0.044697	0.0158295	Quantitative Measure	Infection Antigens	UreA antigen for Helicobacter pylori (FIP)
Q0340	field_ID_phenotype	E6 antigen for Human Papillomavirus type-16	8900	rs2912062	0.996169	0.960903		-0.000755313	-0.0309541	0.0294435	C	G	G	0.296824	5283.47			-0.0490213	0.0154079	Quantitative Measure	Infection Antigens	E6 antigen for Human Papillomavirus type-16 (FIP)
Q0390	field_ID_phenotype	IE1A antigen for Human Herpesvirus-6	8900	rs2912062	0.996169	0.932084		-0.00139557	-0.0334903	0.0306991	C	G	G	0.296824	5283.47			-0.0852249	0.0163751	Quantitative Measure	Infection Antigens	IE1A antigen for Human Herpesvirus-6 (FIP)
Q0440	field_ID_phenotype	PorB antigen for Chlamydia trachomatis	8900	rs2912062	0.996169	0.965816		-0.00069404	-0.0324336	0.0310455	C	G	G	0.296824	5283.47			-0.042858	0.0161939	Quantitative Measure	Infection Antigens	PorB antigen for Chlamydia trachomatis (FIP)
Q0443	field_ID_phenotype	pGP3 antigen for Chlamydia trachomatis	8900	rs2912062	0.996169	0.934288		-0.00123786	-0.0306624	0.0281867	C	G	G	0.296824	5283.47			-0.0824536	0.0150128	Quantitative Measure	Infection Antigens	pGP3 antigen for Chlamydia trachomatis (FIP)
Q0514	field_ID_phenotype	Gamma glutamyltransferase	410253	rs2912062	0.996169	0.909912		0.00025484	-0.00415949	0.00466917	C	G	G	0.298204	244678			0.113149	0.00225225	Quantitative Measure	Blood Biochemistry	Gamma glutamyltransferase (FIP)
Q0703	field_ID_phenotype	Creatinine (enzymatic) in urine	418010	rs2912062	0.996169	0.932093		0.000192053	-0.00422535	0.00460946	C	G	G	0.298231	249327			0.0852121	0.00225382	Quantitative Measure	Urine assay	Creatinine (enzymatic) in urine (FIP)
Q0707	field_ID_phenotype	Sodium in urine	417204	rs2912062	0.996169	0.912747		0.000254233	-0.00429327	0.00480173	C	G	G	0.298279	248886			0.109574	0.0023202	Quantitative Measure	Urine assay	Sodium in urine (FIP)
Q1012	field_ID_phenotype	Average Diameter for VLDL Particles	109397	rs2912062	0.996169	0.946371		0.000299076	-0.00841547	0.00901362	C	G	G	0.296343	64838			0.0672644	0.00444628	Metabolomics	Metabolomics	Average Diameter for VLDL Particles (FIP)
Q1015	field_ID_phenotype	Cholesterol in Large HDL	112735	rs2912062	0.996169	0.964815		0.000183058	-0.00795049	0.00831661	C	G	G	0.296348	66817.5			0.0441121	0.00414985	Metabolomics	Metabolomics	Cholesterol in L-HDL (FIP)
Q1038	field_ID_phenotype	Cholesterol to Total Lipids in Very Large HDL percentage	112689	rs2912062	0.996169	0.914517		-0.000476007	-0.00916735	0.00821534	C	G	G	0.296353	66791.4			-0.107343	0.00443444	Metabolomics	Metabolomics	Cholesterol to Total Lipids in VL-HDL % (FIP)
Q1045	field_ID_phenotype	Cholesteryl Esters in Large HDL	112707	rs2912062	0.996169	0.953876		0.000240721	-0.00791626	0.0083977	C	G	G	0.29635	66801.5			0.0578406	0.0041618	Metabolomics	Metabolomics	Cholesteryl Esters in L-HDL (FIP)
Q1059	field_ID_phenotype	Cholesteryl Esters to Total Lipids in IDL percentage	109397	rs2912062	0.996169	0.918423		0.000471462	-0.00855065	0.00949358	C	G	G	0.296343	64838			0.10242	0.0046032	Metabolomics	Metabolomics	Cholesteryl Esters to Total Lipids in IDL % (FIP)
Q1074	field_ID_phenotype	Concentration of Chylomicrons and Extremely Large VLDL Particles	109397	rs2912062	0.996169	0.921998		-0.000448015	-0.00941567	0.00851964	C	G	G	0.296343	64838			-0.0979178	0.00457542	Metabolomics	Metabolomics	Concentration of Chylomicrons and EL-VLDL (FIP)
Q1135	field_ID_phenotype	Leucine	112825	rs2912062	0.996169	0.946061		-0.000300465	-0.00900496	0.00840403	C	G	G	0.296377	66877.4			-0.0676547	0.00444115	Metabolomics	Metabolomics	Leucine (FIP)
Q1154	field_ID_phenotype	Phospholipids in Large VLDL	108894	rs2912062	0.996169	0.913848		-0.000499553	-0.00954977	0.00855066	C	G	G	0.296657	64608.4			-0.108186	0.00461754	Metabolomics	Metabolomics	Phospholipids in L-VLDL (FIP)
Q1216	field_ID_phenotype	Triglycerides in HDL	109397	rs2912062	0.996169	0.937643		0.000366209	-0.0088084	0.00954082	C	G	G	0.296343	64838			0.078233	0.00468101	Metabolomics	Metabolomics	Triglycerides in HDL (FIP)
Q1221	field_ID_phenotype	Triglycerides in Large VLDL	112776	rs2912062	0.996169	0.92872		0.000403895	-0.00844534	0.00925313	C	G	G	0.296419	66857.8			0.0894562	0.004515	Metabolomics	Metabolomics	Triglycerides in L-VLDL (FIP)
Q1222	field_ID_phenotype	Triglycerides in Medium HDL	112796	rs2912062	0.996169	0.925452		-0.000432214	-0.00948577	0.00862134	C	G	G	0.296364	66857.2			-0.0935681	0.00461925	Metabolomics	Metabolomics	Triglycerides in M-HDL (FIP)
Q0353	field_ID_phenotype	VCA p18 antigen for Epstein-Barr Virus	8900	rs2912062	0.996597	0.971591		-0.000581134	-0.0325636	0.0314013	C	G	G	0.296824	5283.47			-0.0356133	0.0163179	Quantitative Measure	Infection Antigens	VCA p18 antigen for Epstein-Barr Virus (FIP)
P365.1	Phecode	Open-angle glaucoma	408061	rs2912062	0.997245	0.972744	1.00099		0.945949	1.05923	C	G	G	0.298015	243216	1761.26	241455	0.0341672	0.0288562	Sense organs	Sense organs	Open-angle glaucoma (Phecode)
P204.2	Phecode	Myeloid leukemia	421514	rs2912062	0.998653	0.975161	1.00156		0.908109	1.10462	C	G	G	0.298019	251238	581.054	250657	0.031136	0.0499745	Neoplasms	Neoplasms	Myeloid leukemia (Phecode)
P340.1	Phecode	Migrain with aura	413363	rs2912062	0.998653	0.974858	1.00218		0.875113	1.1477	C	G	G	0.298011	246374	302.07	246072	0.0315166	0.0691763	Neurological	Neurological	Migrain with aura (Phecode)
P291.8	Phecode	Alteration of consciousness	410991	rs2912062	0.998697	0.976623	0.998642		0.912117	1.09338	C	G	G	0.29805	244992	679.407	244313	-0.0293035	0.0462407	Psychiatric disorders	Psychiatric disorders	Alteration of consciousness (Phecode)
P465	Phecode	Acute upper respiratory infections of multiple or unspecified sites	428535	rs2912062	0.998697	0.976785	1.00072		0.953252	1.05056	C	G	G	0.297987	255395	2373.81	253022	0.0290996	0.0247955	Respiratory	Respiratory	Acute upper respiratory infections multiple sites (Phecode)
Q1011	field_ID_phenotype	Average Diameter for LDL Particles	109397	rs2912062	0.998697	0.977293		0.000130554	-0.00885951	0.00912062	C	G	G	0.296343	64838			0.0284626	0.00458685	Metabolomics	Metabolomics	Average Diameter for LDL Particles (FIP)
Q1123	field_ID_phenotype	Free Cholesterol to Total Lipids in Very Large HDL percentage	111948	rs2912062	0.998697	0.976401		-0.000123211	-0.00828691	0.00804049	C	G	G	0.296353	66352.3			-0.0295808	0.00416523	Metabolomics	Metabolomics	Free Cholesterol to Total Lipids in VL HDL % (FIP)
P180.1	Phecode	Cervical cancer	200139	rs2912062	0.9995	0.988683	1.00085		0.889442	1.12623	C	G	G	0.297847	119221	399.274	118822	0.0141843	0.0602144	Neoplasms	Neoplasms	Cervical cancer (Phecode)
P199.4	Phecode	Neurofibromatosis	371411	rs2912062	0.9995	0.99648	1.00056		0.779083	1.285	C	G	G	0.297989	221353	88.8077	221264	0.00441174	0.127654	Neoplasms	Neoplasms	Neurofibromatosis (Phecode)
P2010	CP	Ventricular arrhythmias	185102	rs2912062	0.9995	0.997541	0.99991		0.941575	1.06185	C	G	G	0.298123	110367	1578.38	108788	-0.00308149	0.0306662	Safety	Safety	Ventricular arrhythmias (CP)
P251	Phecode	Other disorders of pancreatic internal secretion	424029	rs2912062	0.9995	0.989982	0.99962		0.942241	1.06049	C	G	G	0.297983	252707	1604.15	251103	-0.0125566	0.0301604	Endocrine/Metabolic	Endocrine/Metabolic	Other disorders of pancreatic internal secretion (Phecode)
P260.1	Phecode	Cachexia	420431	rs2912062	0.9995	0.981443	1.00252		0.810629	1.23985	C	G	G	0.298042	250612	123.329	250489	0.0232602	0.108403	Endocrine/Metabolic	Endocrine/Metabolic	Cachexia (Phecode)
P275.5	Phecode	Disorders of calcium/phosphorus metabolism	426493	rs2912062	0.9995	0.997805	1.00007		0.955137	1.0471	C	G	G	0.297956	254152	2664.41	251488	0.00275087	0.0234498	Endocrine/Metabolic	Endocrine/Metabolic	Disorders of calcium/phosphorus metabolism (Phecode)
P281.11	Phecode	Pernicious anemia	395930	rs2912062	0.9995	0.987889	0.99937		0.921413	1.08393	C	G	G	0.298163	236103	846.141	235257	-0.0151795	0.0414406	Haematopoietic	Haematopoietic	Pernicious anemia (Phecode)
P281.12	Phecode	Other vitamin B12 deficiency anemia	395047	rs2912062	0.9995	0.992162	0.999221		0.854876	1.16794	C	G	G	0.298165	235578	228.67	235349	-0.00982312	0.0796037	Haematopoietic	Haematopoietic	Other vitamin B12 deficiency anemia (Phecode)
P292.1	Phecode	Aphasia/speech disturbance	413452	rs2912062	0.9995	0.997388	1.00008		0.952263	1.0503	C	G	G	0.298076	246480	2345.14	244135	0.00327424	0.0249978	Psychiatric disorders	Psychiatric disorders	Aphasia/speech disturbance (Phecode)
P303.1	Phecode	Dissociative disorder	354712	rs2912062	0.9995	0.982632	1.00373		0.718071	1.40301	C	G	G	0.298649	211869	49.5724	211819	0.0217694	0.170873	Psychiatric disorders	Psychiatric disorders	Dissociative disorder (Phecode)
P338.1	Phecode	Acute pain	428098	rs2912062	0.9995	0.98946	1.00079		0.889973	1.12541	C	G	G	0.298017	255161	404.039	254757	0.0132103	0.0598765	Neurological	Neurological	Acute pain (Phecode)
P345.3	Phecode	Convulsions	408493	rs2912062	0.9995	0.985802	0.99958		0.954535	1.04676	C	G	G	0.298081	243528	2647.8	240880	-0.017795	0.0235281	Neurological	Neurological	Convulsions (Phecode)
P352	Phecode	Disorders of other cranial nerves	411213	rs2912062	0.9995	0.991287	1.00033		0.942818	1.06135	C	G	G	0.297943	245036	1595.56	243441	0.0109204	0.0302085	Neurological	Neurological	Disorders of other cranial nerves (Phecode)
P355	Phecode	Complex regional/central pain syndrome	408952	rs2912062	0.9995	0.98741	1.00345		0.653894	1.53988	C	G	G	0.297947	243692	30.298	243662	0.0157798	0.218503	Neurological	Neurological	Complex regional/central pain syndrome (Phecode)
P375.2	Phecode	Epiphora	414578	rs2912062	0.9995	0.99325	1.00034		0.924744	1.08212	C	G	G	0.298021	247106	903.897	246202	0.00846001	0.0400924	Sense organs	Sense organs	Epiphora (Phecode)
P381.9	Phecode	Otorrhea	424242	rs2912062	0.9995	0.982259	1.00177		0.857074	1.1709	C	G	G	0.29815	252975	228.506	252747	0.0222365	0.0795929	Sense organs	Sense organs	Otorrhea (Phecode)
P386.1	Phecode	Meniere's disease	418225	rs2912062	0.9995	0.996175	1.00022		0.914419	1.09407	C	G	G	0.298017	249277	692.47	248584	0.00479428	0.0457581	Sense organs	Sense organs	Meniere's disease (Phecode)
P394.2	Phecode	Mitral valve disease	420742	rs2912062	0.9995	0.996673	0.99993		0.966473	1.03454	C	G	G	0.297988	250753	4943.7	245809	-0.00416982	0.0173622	Circulatory system	Circulatory system	Mitral valve disease (Phecode)
P394.4	Phecode	Acute rheumatic heart disease	413666	rs2912062	0.9995	0.990198	1.00207		0.720882	1.39293	C	G	G	0.298025	246565	51.1646	246514	0.0122856	0.168035	Circulatory system	Circulatory system	Acute rheumatic heart disease (Phecode)
P395.1	Phecode	Nonrheumatic mitral valve disorders	420559	rs2912062	0.9995	0.982935	0.99962		0.965736	1.0347	C	G	G	0.297983	250639	4809.35	245830	-0.02139	0.0175974	Circulatory system	Circulatory system	Nonrheumatic mitral valve disorders (Phecode)
P401.2	Phecode	Hypertensive heart and/or renal disease	312017	rs2912062	0.9995	0.984711	1.00058		0.943112	1.06155	C	G	G	0.297678	185761	1616.68	184145	0.0191629	0.0301809	Circulatory system	Circulatory system	Hypertensive heart and/or renal disease (Phecode)
P415	Phecode	Pulmonary heart disease	422427	rs2912062	0.9995	0.989276	1.00022		0.968842	1.03261	C	G	G	0.298063	251820	5632.19	246188	0.0134412	0.0162593	Circulatory system	Circulatory system	Pulmonary heart disease (Phecode)
P428.1	Phecode	Congestive heart failure (CHF) NOS	420210	rs2912062	0.9995	0.996596	0.99992		0.962103	1.03922	C	G	G	0.298013	250456	3863.25	246593	-0.00426601	0.0196709	Circulatory system	Circulatory system	Congestive heart failure (CHF) NOS (Phecode)
P441	Phecode	Vascular insufficiency of intestine	414183	rs2912062	0.9995	0.987476	1.00061		0.927085	1.07997	C	G	G	0.298105	246940	958.74	245982	0.015697	0.0389386	Circulatory system	Circulatory system	Vascular insufficiency of intestine (Phecode)
P5002	field_ID_phenotype	Usual bad sleeper compared to never/sometimes	416400	rs2912062	0.9995	0.995684	0.99997		0.98957	1.01048	C	G	G	0.298001	248175	73348.4	174827	-0.00540972	0.00533404	Symptoms	Sleep	Usual bad sleeper (FIP)
P522	Phecode	Diseases of pulp and periapical tissues	417114	rs2912062	0.9995	0.980512	0.999271		0.942676	1.05927	C	G	G	0.298045	248638	1645.53	246992	-0.0244275	0.0297489	Digestive	Digestive	Diseases of pulp and periapical tissues (Phecode)
P526.1	Phecode	Cysts of the jaws	415147	rs2912062	0.9995	0.984637	0.998662		0.871338	1.14459	C	G	G	0.298077	247491	299.486	247192	-0.0192561	0.0695853	Digestive	Digestive	Cysts of the jaws (Phecode)
P531	Phecode	Peptic ulcer (excl. esophageal)	428854	rs2912062	0.9995	0.989692	0.99982		0.972696	1.0277	C	G	G	0.298012	255607	7627.14	247980	-0.012919	0.014033	Digestive	Digestive	Peptic ulcer (excl. esophageal) (Phecode)
P567	Phecode	Peritonitis and retroperitoneal infections	396069	rs2912062	0.9995	0.991687	1.00038		0.931984	1.07379	C	G	G	0.298153	236179	1115.41	235063	0.0104192	0.0361332	Digestive	Digestive	Peritonitis and retroperitoneal infections (Phecode)
P610.8	Phecode	Other specified benign mammary dysplasias	231232	rs2912062	0.9995	0.997981	0.99987		0.907029	1.10223	C	G	G	0.29765	137652	586.298	137066	-0.00253028	0.0497241	Genitourinary	Genitourinary	Other specified benign mammary dysplasias (Phecode)
P612	Phecode	Breast conditions, congenital or relating to hormones	421609	rs2912062	0.9995	0.992485	0.99958		0.915399	1.09149	C	G	G	0.297874	251173	719.584	250453	-0.00941902	0.0448835	Genitourinary	Genitourinary	Breast conditions, congenital/hormonal (Phecode)
P695.22	Phecode	Pemphigus and pemphigoid	418014	rs2912062	0.9995	0.981986	1.00243		0.812189	1.23723	C	G	G	0.297907	249059	125.443	248933	0.0225794	0.107374	Dermatologic	Dermatologic	Pemphigus and pemphigoid (Phecode)
P742.8	Phecode	Articular cartilage disorder	420739	rs2912062	0.9995	0.990888	1.00045		0.926029	1.08086	C	G	G	0.297994	250755	933.787	249821	0.0114206	0.0394414	Musculoskeletal	Musculoskeletal	Articular cartilage disorder (Phecode)
Q0611	field_ID_phenotype	Mean platelet (thrombocyte) volume	417140	rs2912062	0.9995	0.998455		4.66574e-06	-0.00471717	0.0047265	C	G	G	0.297841	248482			0.00193668	0.00240914	Quantitative Measure	Blood Count	Mean platelet (thrombocyte) volume (FIP)
Q1088	field_ID_phenotype	Concentration of Very Large HDL Particles	109397	rs2912062	0.9995	0.996209		2.03814e-05	-0.00838614	0.00842691	C	G	G	0.296343	64838			0.00475189	0.00428912	Metabolomics	Metabolomics	Concentration of VL- HDL Particles (FIP)
Q1118	field_ID_phenotype	Free Cholesterol to Total Lipids in Medium LDL percentage	112806	rs2912062	0.9995	0.988099		-6.72446e-05	-0.00890322	0.00876873	C	G	G	0.296369	66864.5			-0.0149159	0.00450823	Metabolomics	Metabolomics	Free Cholesterol to Total Lipids in M-LDL % (FIP)
Q1170	field_ID_phenotype	Phospholipids to Total Lipids in Medium HDL percentage	112827	rs2912062	0.9995	0.997067		1.63351e-05	-0.00869368	0.00872635	C	G	G	0.296376	66878.4			0.0036758	0.00444397	Metabolomics	Metabolomics	Phospholipids to Total Lipids in M-HDL % (FIP)
Q1189	field_ID_phenotype	Total Cholines	112752	rs2912062	0.9995	0.994595		2.9641e-05	-0.00854654	0.00860582	C	G	G	0.296366	66831.8			0.00677403	0.00437568	Metabolomics	Metabolomics	Total Cholines (FIP)
Q1213	field_ID_phenotype	Total Phospholipids in Lipoprotein Particles	109397	rs2912062	0.9995	0.978811		0.000119652	-0.00871003	0.00894933	C	G	G	0.296343	64838			0.0265596	0.00450502	Metabolomics	Metabolomics	Total Phospholipids in Lipoprotein Particles (FIP)
P565.1	Phecode	Anal and rectal polyp	406870	rs2912062	0.99988	0.99988	1		0.974251	1.02643	C	G	G	0.29813	242600	8511.29	234089	-0.000150525	0.013311	Digestive	Digestive	Anal and rectal polyp (Phecode)
P711.1	Phecode	Pyogenic arthritis	357788	rs2912062	0.99988	0.999804	0.99999		0.888533	1.12542	C	G	G	0.297944	213201	399.446	212802	-0.000245321	0.0602916	Musculoskeletal	Musculoskeletal	Pyogenic arthritis (Phecode)

### Sheet: rs12777332-CASP7
PheWAS_ID	Phenotype_category	Description	N_ID	FDR	P	OR	Beta	L95	U95	coded_allele	non_coded_allele	minor_allele	MAF	MAC	MAC_cases	MAC_controls	Z_T_STAT	SE	Broad_group	Narrow_group	short_description
P366_female	Phecode	Cataract	238679	rs12777332	2.43352e-05	4.63527e-09	1.06308		1.04155	1.08506	G	A	G	0.262437	125276	16057.7	109219	5.85976	0.0104398	Sense organs	Sense organs	Cataract (Phecode) (female)
P366	Phecode	Cataract	429110	rs12777332	0.00141574	5.39329e-07	1.04041		1.02442	1.05666	G	A	G	0.262093	224933	27297.9	197636	5.01177	0.00790533	Sense organs	Sense organs	Cataract (Phecode)
P366.2_female	Phecode	Senile cataract	225592	rs12777332	0.00272786	1.55878e-06	1.06847		1.03998	1.09773	G	A	G	0.261974	118199	8359.52	109839	4.80355	0.0137869	Sense organs	Sense organs	Senile cataract (Phecode) (female)
P379.3_female	Phecode	Aphakia and other disorders of lens	232636	rs12777332	0.0343883	2.95475e-05	1.11376		1.05885	1.17151	G	A	G	0.26241	122092	2173.71	119918	4.17693	0.0257942	Sense organs	Sense organs	Aphakia and other disorders of lens (Phecode) (female)
P560.4	Phecode	Other intestinal obstruction	318440	rs12777332	0.0343883	3.33277e-05	0.919961		0.884415	0.956936	G	A	G	0.261827	166752	3374.3	163378	-4.14945	0.0201049	Digestive	Digestive	Other intestinal obstruction (Phecode)
Q0206	field_ID_phenotype	Total BMD (bone mineral density)	38353	rs12777332	0.0343883	3.93009e-05		0.0261698	0.0136962	0.0386434	G	A	G	0.264439	20284.1			4.11203	0.0063642	Quantitative Measure	Imaging	Total BMD (bone mineral density) (FIP)
Q0503	field_ID_phenotype	Alanine aminotransferase	410297	rs12777332	0.0777188	0.000103625		0.00916848	0.00453943	0.0137975	G	A	G	0.261842	214866			3.88198	0.00236181	Quantitative Measure	Blood Biochemistry	Alanine aminotransferase (FIP)
Q0206_female	field_ID_phenotype	Total BMD (bone mineral density)	19817	rs12777332	0.098112	0.000168192		0.0402645	0.0192941	0.0612348	G	A	G	0.263646	10449.3			3.76327	0.0106993	Quantitative Measure	Imaging	Total BMD (bone mineral density) (FIP) (female)
Q0506	field_ID_phenotype	Aspartate aminotransferase	409054	rs12777332	0.098112	0.000167793		0.00906865	0.00434545	0.0137918	G	A	G	0.261819	214196			3.76318	0.00240984	Quantitative Measure	Blood Biochemistry	Aspartate aminotransferase (FIP)
Q0207	field_ID_phenotype	Total BMC (bone mineral content)	38353	rs12777332	0.109851	0.000230164		0.01976	0.0092465	0.0302735	G	A	G	0.264439	20284.1			3.68373	0.00536413	Quantitative Measure	Imaging	Total BMC (bone mineral content) (FIP)
Q0503_female	field_ID_phenotype	Alanine aminotransferase	228067	rs12777332	0.109851	0.000216427		0.0122834	0.00577504	0.0187918	G	A	G	0.262364	119673			3.69909	0.00332066	Quantitative Measure	Blood Biochemistry	Alanine aminotransferase (FIP) (female)
P366.2	Phecode	Senile cataract	407210	rs12777332	0.111132	0.000336338	1.03852		1.01728	1.06019	G	A	G	0.261709	213141	13999.9	199141	3.58557	0.0105402	Sense organs	Sense organs	Senile cataract (Phecode)
P560	Phecode	Intestinal obstruction without mention of hernia	319951	rs12777332	0.111132	0.000338687	0.937591		0.905123	0.971224	G	A	G	0.261835	167549	4266.74	163282	-3.58376	0.0179816	Digestive	Digestive	Intestinal obstruction without mention of hernia (Phecode)
Q0006_male	field_ID_phenotype	Hip circumference	205184	rs12777332	0.111132	0.000284644		0.0128523	0.00591091	0.0197938	G	A	G	0.261827	107446			3.62895	0.00354161	Quantitative Measure	Anthropometry	Hip circumference (FIP) (male)
Q0516	field_ID_phenotype	Glycated haemoglobin (HbA1c)	410093	rs12777332	0.111132	0.000300391		-0.00866018	-0.0133555	-0.00396484	G	A	G	0.261837	214755			-3.61499	0.00239563	Quantitative Measure	Blood Biochemistry	Glycated haemoglobin (HbA1c) (FIP)
Q0609_male	field_ID_phenotype	Platelet count	200067	rs12777332	0.111132	0.000328041		-0.0128601	-0.0198769	-0.00584331	G	A	G	0.261849	104775			-3.59215	0.00358005	Quantitative Measure	Blood Count	Platelet count (FIP) (male)
Q0202_female	field_ID_phenotype	Liver iron corrected T1	1390	rs12777332	0.164339	0.000532144		0.150996	0.0657637	0.236229	G	A	G	0.255215	709.498			3.47223	0.0434868	Quantitative Measure	Imaging	Liver iron corrected T1 (FIP) (female)
P275.3_male	Phecode	Disorders of magnesium metabolism	202799	rs12777332	0.177608	0.000778094	1.17399		1.06914	1.28913	G	A	G	0.261833	106199	627.392	105572	3.36047	0.0477341	Endocrine/Metabolic	Endocrine/Metabolic	Disorders of magnesium metabolism (Phecode) (male)
P429.1_male	Phecode	Heart transplant/surgery	195420	rs12777332	0.177608	0.000628304	1.84002		1.29722	2.60992	G	A	G	0.261664	102269	52	102217	3.41909	0.178344	Circulatory system	Circulatory system	Heart transplant/surgery (Phecode) (male)
P560_female	Phecode	Intestinal obstruction without mention of hernia	175474	rs12777332	0.177608	0.000738116	0.920481		0.877237	0.965856	G	A	G	0.262254	92037.7	2273.08	89764.6	-3.37502	0.0245507	Digestive	Digestive	Intestinal obstruction without mention of hernia (Phecode) (female)
P804	Phecode	Fracture of hand or wrist	401633	rs12777332	0.177608	0.000673266	0.927692		0.888413	0.968708	G	A	G	0.262099	210535	2768.87	207767	-3.40024	0.0220734	Injuries & poisonings	Injuries & poisonings	Fracture of hand or wrist (Phecode)
Q0202	field_ID_phenotype	Liver iron corrected T1	2652	rs12777332	0.177608	0.000706555		0.104122	0.043941	0.164303	G	A	G	0.262847	1394.14			3.39103	0.0307051	Quantitative Measure	Imaging	Liver iron corrected T1 (FIP)
Q0601	field_ID_phenotype	White blood cell (leukocyte) count	417142	rs12777332	0.177608	0.000758449		-0.00836594	-0.013235	-0.00349685	G	A	G	0.261799	218414			-3.36755	0.00248428	Quantitative Measure	Blood Count	White blood cell (leukocyte) count (FIP)
Q0010_male	field_ID_phenotype	Basal metabolic rate	201772	rs12777332	0.186131	0.000850886		0.0116251	0.00479459	0.0184556	G	A	G	0.261852	105669			3.33574	0.00348501	Quantitative Measure	Anthropometry	Basal metabolic rate (FIP) (male)
P145.1_male	Phecode	Cancer of lip	203131	rs12777332	0.224274	0.00113852	0.394674		0.225441	0.690948	G	A	G	0.26177	106347	14	106333	-3.25385	0.285721	Neoplasms	Neoplasms	Cancer of lip (Phecode) (male)
P429.1	Phecode	Heart transplant/surgery	414708	rs12777332	0.224274	0.00112763	1.65064		1.22084	2.23174	G	A	G	0.261988	217297	67	217230	3.25658	0.153892	Circulatory system	Circulatory system	Heart transplant/surgery (Phecode)
Q0610_male	field_ID_phenotype	Platelet crit	200065	rs12777332	0.224274	0.00115341		-0.0116186	-0.0186249	-0.00461226	G	A	G	0.261852	104775			-3.25021	0.00357473	Quantitative Measure	Blood Count	Platelet crit (FIP) (male)
P202_female	Phecode	Cancer of other lymphoid, histiocytic tissue	236817	rs12777332	0.226841	0.00133944	0.891289		0.830762	0.956227	G	A	G	0.262429	124295	1035.73	123260	-3.20739	0.0358815	Neoplasms	Neoplasms	Cancer of other lymphoid, histiocytic tissue (Phecode) (female)
P593	Phecode	Hematuria	407938	rs12777332	0.226841	0.00129016	0.96504		0.94435	0.986183	G	A	G	0.262376	214066	11811.5	202255	-3.21816	0.0110578	Genitourinary	Genitourinary	Hematuria (Phecode)
Q0008_male	field_ID_phenotype	Whole body fat-free mass	201742	rs12777332	0.226841	0.00121583		0.0112702	0.00444241	0.018098	G	A	G	0.261852	105653			3.23519	0.00348364	Quantitative Measure	Anthropometry	Whole body fat-free mass (FIP) (male)
Q0613	field_ID_phenotype	Lymphocyte count	416440	rs12777332	0.226841	0.0013078		-0.00794953	-0.0127969	-0.00310217	G	A	G	0.2618	218048			-3.21428	0.00247319	Quantitative Measure	Blood Count	Lymphocyte count (FIP)
P202	Phecode	Cancer of other lymphoid, histiocytic tissue	424788	rs12777332	0.24845	0.00165834	0.927532		0.885057	0.972046	G	A	G	0.262056	222636	2361.21	220275	-3.14545	0.0239164	Neoplasms	Neoplasms	Cancer of other lymphoid, histiocytic tissue (Phecode)
P360.3	Phecode	Hypotony of eye	405534	rs12777332	0.24845	0.00172038	0.468328		0.291448	0.752556	G	A	G	0.261812	212348	20	212328	-3.13469	0.241998	Sense organs	Sense organs	Hypotony of eye (Phecode)
P560.4_female	Phecode	Other intestinal obstruction	174813	rs12777332	0.24845	0.00175098	0.920027		0.873232	0.96933	G	A	G	0.262323	91714.8	1922.17	89792.6	-3.12951	0.0266342	Digestive	Digestive	Other intestinal obstruction (Phecode) (female)
Q0003_male	field_ID_phenotype	Weight	202068	rs12777332	0.24845	0.00171592		0.0111742	0.00418932	0.0181591	G	A	G	0.261825	105813			3.13549	0.00356378	Quantitative Measure	Anthropometry	Weight (FIP) (male)
Q0506_male	field_ID_phenotype	Aspartate aminotransferase	195638	rs12777332	0.24845	0.00161233		0.0114589	0.00433745	0.0185804	G	A	G	0.261612	102363			3.15371	0.00363348	Quantitative Measure	Blood Biochemistry	Aspartate aminotransferase (FIP) (male)
Q0610	field_ID_phenotype	Platelet crit	417141	rs12777332	0.24845	0.00151497		-0.00752594	-0.0121764	-0.00287544	G	A	G	0.261799	218414			-3.17182	0.00237275	Quantitative Measure	Blood Count	Platelet crit (FIP)
P252.2_male	Phecode	Hypoparathyroidism	201849	rs12777332	0.277387	0.0021613	1.49917		1.15738	1.94188	G	A	G	0.261819	105696	88	105608	3.06712	0.132016	Endocrine/Metabolic	Endocrine/Metabolic	Hypoparathyroidism (Phecode) (male)
P614.31	Phecode	Acute inflammatory pelvic disease	227822	rs12777332	0.277387	0.00216626	0.506505		0.327917	0.782355	G	A	G	0.262487	119600	24	119576	-3.06644	0.221828	Genitourinary	Genitourinary	Acute inflammatory pelvic disease (Phecode)
Q0207_female	field_ID_phenotype	Total BMC (bone mineral content)	19817	rs12777332	0.277387	0.00211513		0.0332839	0.0120621	0.0545057	G	A	G	0.263646	10449.3			3.07398	0.0108276	Quantitative Measure	Imaging	Total BMC (bone mineral content) (FIP) (female)
Q0506_female	field_ID_phenotype	Aspartate aminotransferase	227346	rs12777332	0.277387	0.00201904		0.0101084	0.00369143	0.0165254	G	A	G	0.262359	119293			3.08745	0.00327402	Quantitative Measure	Blood Biochemistry	Aspartate aminotransferase (FIP) (female)
Q0615	field_ID_phenotype	Neutrophil count	416440	rs12777332	0.301665	0.00241332		-0.00754986	-0.012427	-0.00267269	G	A	G	0.2618	218048			-3.03402	0.0024884	Quantitative Measure	Blood Count	Neutrophil count (FIP)
P246_male	Phecode	Other disorders of thyroid	199358	rs12777332	0.352303	0.00288553	1.34421		1.10653	1.63295	G	A	G	0.261686	104338	150.004	104188	2.97968	0.0992756	Endocrine/Metabolic	Endocrine/Metabolic	Other disorders of thyroid (Phecode) (male)
Q0100_male	field_ID_phenotype	Diastolic blood pressure	195474	rs12777332	0.388286	0.00325421		0.0106862	0.00356869	0.0178037	G	A	G	0.262138	102482			2.94268	0.00363145	Quantitative Measure	Body Measurements	Diastolic blood pressure (FIP) (male)
P250.41_male	Phecode	Impaired fasting glucose	184644	rs12777332	0.39617	0.00339574	1.17399		1.05452	1.307	G	A	G	0.261944	96732.8	477.906	96254.9	2.92944	0.0547578	Endocrine/Metabolic	Endocrine/Metabolic	Impaired fasting glucose (Phecode) (male)
P277.4	Phecode	Disorders of bilirubin excretion	425698	rs12777332	0.400429	0.00355077	1.16961		1.05269	1.29952	G	A	G	0.262043	223102	492.412	222610	2.91554	0.0537365	Endocrine/Metabolic	Endocrine/Metabolic	Disorders of bilirubin excretion (Phecode)
P743_female	Phecode	Osteoporosis, osteopenia and pathological fracture	238670	rs12777332	0.400429	0.00358479	0.95936		0.932945	0.986522	G	A	G	0.262462	125284	7232.34	118051	-2.91256	0.0142449	Musculoskeletal	Musculoskeletal	Osteoporosis, osteopenia and pathological fracture (Phecode) (female)
Q0503_male	field_ID_phenotype	Alanine aminotransferase	196245	rs12777332	0.402941	0.00368403		0.010424	0.00338877	0.0174592	G	A	G	0.261671	102703			2.90406	0.00358945	Quantitative Measure	Blood Biochemistry	Alanine aminotransferase (FIP) (male)
P411.9	Phecode	Other acute and subacute forms of ischemic heart disease	382771	rs12777332	0.425684	0.00397305	0.920485		0.870024	0.973873	G	A	G	0.26183	200442	1628.6	198813	-2.88029	0.0287658	Circulatory system	Circulatory system	Other acute forms of ischemic heart disease (Phecode)
P303.1_female	Phecode	Dissociative disorder	201789	rs12777332	0.438519	0.00421279	0.471755		0.282002	0.789188	G	A	G	0.262532	105952	17	105935	-2.86177	0.262528	Psychiatric disorders	Psychiatric disorders	Dissociative disorder (Phecode) (female)
P333.8_male	Phecode	Other degenerative diseases of the basal ganglia	191628	rs12777332	0.438519	0.00436995	1.43557		1.11955	1.84079	G	A	G	0.261835	100350	94.153	100256	2.85014	0.126857	Neurological	Neurological	Other degenerative diseases of the basal ganglia (Phecode) (male)
P560.4_male	Phecode	Other intestinal obstruction	151843	rs12777332	0.438519	0.00456004	0.91683		0.86344	0.973522	G	A	G	0.261498	79413.3	1453.13	77960.1	-2.83657	0.0306119	Digestive	Digestive	Other intestinal obstruction (Phecode) (male)
P941	Phecode	Adverse reaction to serum or vaccine	421225	rs12777332	0.438519	0.00445125	1.207		1.06024	1.37409	G	A	G	0.262155	220852	329.251	220523	2.84428	0.0661475	Injuries & poisonings	Injuries & poisonings	Adverse reaction to serum or vaccine (Phecode)
Q0200_male	combined_field_ID_phenotype	Heel bone mineral density (BMD) (lowest)	81958	rs12777332	0.438519	0.00467754		0.0158527	0.00486788	0.0268374	G	A	G	0.262661	43054.3			2.82852	0.00560458	Quantitative Measure	Imaging	Heel bone mineral density (BMD) (lowest) (cFIP) (male)
Q0342_male	field_ID_phenotype	L1 antigen for Human Papillomavirus type-16	3928	rs12777332	0.438519	0.00451459		0.0718244	0.0222811	0.121368	G	A	G	0.25829	2029.13			2.84142	0.0252777	Quantitative Measure	Infection Antigens	L1 antigen for Human Papillomavirus type-16 (FIP) (male)
Q0510	field_ID_phenotype	Cholesterol	410464	rs12777332	0.438519	0.00459844		-0.00699456	-0.0118321	-0.00215705	G	A	G	0.261819	214935			-2.83391	0.00246817	Quantitative Measure	Blood Biochemistry	Cholesterol (FIP)
Q0601_male	field_ID_phenotype	White blood cell (leukocyte) count	200065	rs12777332	0.442268	0.00480177		-0.0100813	-0.0170878	-0.00307474	G	A	G	0.261849	104774			-2.82007	0.00357483	Quantitative Measure	Blood Count	White blood cell (leukocyte) count (FIP) (male)
P593_female	Phecode	Hematuria	225302	rs12777332	0.450976	0.00498221	0.953073		0.921632	0.985587	G	A	G	0.262795	118416	4793.77	113623	-2.80818	0.0171155	Genitourinary	Genitourinary	Hematuria (Phecode) (female)
P5060_female	field_ID_phenotype	Myopia (all)	53019	rs12777332	0.452134	0.00515544	1.04333		1.01278	1.0748	G	A	G	0.263043	27892.5	8763.84	19128.7	2.79716	0.0151628	Sense organs	Sight	Myopia (all) (FIP) (female)
Q0370_male	field_ID_phenotype	HIV-1 env antigen for Human Immunodeficiency Virus	3928	rs12777332	0.452134	0.00516724		0.0706865	0.0211714	0.120202	G	A	G	0.25829	2029.13			2.79799	0.0252633	Quantitative Measure	Infection Antigens	HIV-1 env antigen for Human Immunodeficiency Virus (FIP) (male)
P743	Phecode	Osteoporosis, osteopenia and pathological fracture	428885	rs12777332	0.45724	0.00531269	0.965353		0.941713	0.989587	G	A	G	0.262094	224816	9068.99	215747	-2.78744	0.0126501	Musculoskeletal	Musculoskeletal	Osteoporosis, osteopenia and pathological fracture (Phecode)
P740_male	Phecode	Osteoarthrosis	205252	rs12777332	0.462959	0.00546732	1.033		1.00961	1.05694	G	A	G	0.261879	107502	11529.6	95972.8	2.77813	0.0116883	Musculoskeletal	Musculoskeletal	Osteoarthrosis (Phecode) (male)
Q0609	field_ID_phenotype	Platelet count	417145	rs12777332	0.482017	0.00578421		-0.00665843	-0.0113872	-0.0019297	G	A	G	0.261799	218416			-2.75978	0.00241266	Quantitative Measure	Blood Count	Platelet count (FIP)
P550.4_male	Phecode	Umbilical hernia	167516	rs12777332	0.493959	0.00604134	1.06675		1.01866	1.11711	G	A	G	0.261933	87756	2570.16	85185.8	2.74553	0.0235357	Digestive	Digestive	Umbilical hernia (Phecode) (male)
Q0100	field_ID_phenotype	Diastolic blood pressure	408206	rs12777332	0.493959	0.00611568		0.0067868	0.0019348	0.0116388	G	A	G	0.262291	214137			2.74153	0.00247555	Quantitative Measure	Body Measurements	Diastolic blood pressure (FIP)
Q0615_male	field_ID_phenotype	Neutrophil count	199710	rs12777332	0.498726	0.0062697		-0.00977055	-0.0167766	-0.00276455	G	A	G	0.261881	104601			-2.73336	0.00357456	Quantitative Measure	Blood Count	Neutrophil count (FIP) (male)
P275.3	Phecode	Disorders of magnesium metabolism	424550	rs12777332	0.501134	0.00639543	1.09555		1.026	1.16982	G	A	G	0.262035	222494	1251.99	221242	2.72679	0.0334667	Endocrine/Metabolic	Endocrine/Metabolic	Disorders of magnesium metabolism (Phecode)
P743.11_female	Phecode	Osteoporosis NOS	237513	rs12777332	0.515994	0.00668335	0.960371		0.932715	0.988847	G	A	G	0.262514	124701	6576.77	118124	-2.71222	0.0149086	Musculoskeletal	Musculoskeletal	Osteoporosis NOS (Phecode) (female)
P174.11	Phecode	Malignant neoplasm of female breast	225557	rs12777332	0.518837	0.00750137	1.03252		1.00858	1.05703	G	A	G	0.262567	118448	10558.6	107889	2.67373	0.0119693	Neoplasms	Neoplasms	Malignant neoplasm of female breast (Phecode)
P276.42_male	Phecode	Alkalosis	193543	rs12777332	0.518837	0.00760961	1.26498		1.06443	1.50331	G	A	G	0.261748	101319	188	101131	2.66892	0.0880708	Endocrine/Metabolic	Endocrine/Metabolic	Alkalosis (Phecode) (male)
P379_female	Phecode	Other disorders of eye	234932	rs12777332	0.518837	0.00687366	1.05657		1.01524	1.09959	G	A	G	0.262348	123268	3473.67	119794	2.7029	0.0203595	Sense organs	Sense organs	Other disorders of eye (Phecode) (female)
P394.7_female	Phecode	Disease of tricuspid valve	233064	rs12777332	0.518837	0.00755891	1.10127		1.02602	1.18204	G	A	G	0.262533	122374	1084.46	121290	2.67116	0.0361132	Circulatory system	Circulatory system	Disease of tricuspid valve (Phecode) (female)
P411.9_female	Phecode	Other acute and subacute forms of ischemic heart disease	222040	rs12777332	0.518837	0.00698017	0.872681		0.790472	0.963439	G	A	G	0.262666	116645	519.039	116126	-2.69779	0.0504805	Circulatory system	Circulatory system	Other acute forms of ischemic heart disease (Phecode) (female)
P531.1_male	Phecode	Hemorrhage from gastrointestinal ulcer	199372	rs12777332	0.518837	0.00737343	0.854728		0.762013	0.958724	G	A	G	0.261959	104454	381.392	104073	-2.67949	0.0585826	Digestive	Digestive	Hemorrhage from gastrointestinal ulcer (Phecode) (male)
P743.1_female	Phecode	Osteoporosis	237519	rs12777332	0.518837	0.0072443	0.960767		0.933107	0.989246	G	A	G	0.262518	124706	6581.77	118124	-2.6854	0.0149041	Musculoskeletal	Musculoskeletal	Osteoporosis (Phecode) (female)
P803.2_male	Phecode	Fracture of radius and ulna	193250	rs12777332	0.518837	0.00741534	0.909376		0.84829	0.974861	G	A	G	0.261837	101200	1060.15	100140	-2.67759	0.0354784	Injuries & poisonings	Injuries & poisonings	Fracture of radius and ulna (Phecode) (male)
Q0300_female	field_ID_phenotype	1gG antigen for Herpes Simplex virus-1	4984	rs12777332	0.518837	0.00740627		-0.0611362	-0.105862	-0.0164105	G	A	G	0.259684	2588.53			-2.6791	0.0228196	Quantitative Measure	Infection Antigens	1gG antigen for Herpes Simplex virus-1 (FIP) (female)
P803.2	Phecode	Fracture of radius and ulna	404569	rs12777332	0.528228	0.00784796	0.954607		0.922466	0.987867	G	A	G	0.262117	212088	4517.44	207571	-2.65854	0.0174742	Injuries & poisonings	Injuries & poisonings	Fracture of radius and ulna (Phecode)
Q1134_male	field_ID_phenotype	Lactate	50722	rs12777332	0.540832	0.00813824		-0.0189045	-0.0329055	-0.00490345	G	A	G	0.262593	26638.5			-2.64638	0.0071435	Metabolomics	Metabolomics	Lactate (FIP) (male)
Q1072	field_ID_phenotype	Citrate	112817	rs12777332	0.557543	0.00849589		-0.0123089	-0.0214758	-0.00314198	G	A	G	0.262949	59330.3			-2.63175	0.00467709	Metabolomics	Metabolomics	Citrate (FIP)
P281.11_male	Phecode	Pernicious anemia	189397	rs12777332	0.569229	0.00889081	0.813309		0.696663	0.949485	G	A	G	0.261524	99063.7	207.953	98855.8	-2.61622	0.0789858	Haematopoietic	Haematopoietic	Pernicious anemia (Phecode) (male)
P716	Phecode	Other arthropathies	423361	rs12777332	0.569229	0.00885596	1.01745		1.00436	1.03072	G	A	G	0.262048	221882	39570.3	182312	2.61757	0.00660929	Musculoskeletal	Musculoskeletal	Other arthropathies (Phecode)
P174_female	Phecode	Breast cancer	226615	rs12777332	0.570716	0.0121435	1.0297		1.00642	1.05353	G	A	G	0.262544	118993	11154.8	107838	2.50795	0.0116711	Neoplasms	Neoplasms	Breast cancer (Phecode) (female)
P2007_female	CP	Liver failure	109000	rs12777332	0.570716	0.011055	1.21897		1.04631	1.42011	G	A	G	0.262459	57216.1	236.58	56979.5	2.54095	0.0779253	Safety	Safety	Liver failure (CP) (female)
P211_female	Phecode	Benign neoplasm of other parts of digestive system	231749	rs12777332	0.570716	0.0124465	1.04848		1.01027	1.08814	G	A	G	0.262415	121629	3985.14	117644	2.49923	0.018943	Neoplasms	Neoplasms	Benign neoplasm of other parts of digestive system (Phecode) (female)
P252.2	Phecode	Hypoparathyroidism	422082	rs12777332	0.570716	0.0119745	1.20524		1.04193	1.39414	G	A	G	0.262091	221248	259.867	220988	2.51289	0.0742869	Endocrine/Metabolic	Endocrine/Metabolic	Hypoparathyroidism (Phecode)
P289.8	Phecode	Polycythemia, secondary	414966	rs12777332	0.570716	0.0125321	1.16155		1.03272	1.30644	G	A	G	0.26222	217625	394.765	217230	2.4968	0.059978	Haematopoietic	Haematopoietic	Polycythemia, secondary (Phecode)
P4006	AP	Hospital respiratory infections	120855	rs12777332	0.570716	0.00935778	0.967578		0.943822	0.991932	G	A	G	0.262144	63362.9	10002.6	53360.3	-2.5987	0.012683	Respiratory	Respiratory	Hospital respiratory infections (AP)
P426.23_female	Phecode	Second degree AV block	219405	rs12777332	0.570716	0.0107558	1.21569		1.04626	1.41255	G	A	G	0.262366	115129	246.075	114883	2.55053	0.0765757	Circulatory system	Circulatory system	Second degree AV block (Phecode) (female)
P456	Phecode	Chronic venous insufficiency [CVI]	382872	rs12777332	0.570716	0.010907	1.16886		1.03655	1.31805	G	A	G	0.262202	200780	378.796	200401	2.54566	0.0612909	Circulatory system	Circulatory system	Chronic venous insufficiency [CVI] (Phecode)
P471	Phecode	Nasal polyps	406605	rs12777332	0.570716	0.0105663	0.939046		0.894847	0.985428	G	A	G	0.261883	212966	2235.65	210730	-2.55672	0.0245982	Respiratory	Respiratory	Nasal polyps (Phecode)
P471_female	Phecode	Nasal polyps	227344	rs12777332	0.570716	0.012316	0.898037		0.825506	0.976939	G	A	G	0.262291	119261	720.306	118540	-2.50296	0.042967	Respiratory	Respiratory	Nasal polyps (Phecode) (female)
P5001_male	field_ID_phenotype	Sleep duration	205416	rs12777332	0.570716	0.0121123		-0.00827752	-0.014744	-0.00181102	G	A	G	0.261797	107555			-2.50888	0.00329929	Symptoms	Sleep	Sleep duration (FIP) (male)
P514.1	Phecode	Abnormal results of function study of pulmonary system	423771	rs12777332	0.570716	0.0123118	0.593872		0.394902	0.893092	G	A	G	0.262079	222123	28	222095	-2.50308	0.20818	Respiratory	Respiratory	Abnormal results of pulmonary function (Phecode)
P530.2	Phecode	Esophageal bleeding (varices/hemorrhage)	368958	rs12777332	0.570716	0.00963425	1.06948		1.01645	1.12529	G	A	G	0.262243	193513	2077.9	191436	2.58869	0.02595	Digestive	Digestive	Esophageal bleeding (varices/hemorrhage) (Phecode)
P531.1	Phecode	Hemorrhage from gastrointestinal ulcer	418798	rs12777332	0.570716	0.0107046	0.883584		0.803468	0.971688	G	A	G	0.262029	219474	561.388	218913	-2.5522	0.0484952	Digestive	Digestive	Hemorrhage from gastrointestinal ulcer (Phecode)
P591	Phecode	Urinary tract infection	409683	rs12777332	0.570716	0.0092253	0.972775		0.952771	0.9932	G	A	G	0.262455	215047	13004.4	202042	-2.60359	0.0106017	Genitourinary	Genitourinary	Urinary tract infection (Phecode)
P613.5_female	Phecode	Mastodynia	236304	rs12777332	0.570716	0.0115384	1.40466		1.07911	1.82842	G	A	G	0.262508	124063	83	123980	2.52596	0.134521	Genitourinary	Genitourinary	Mastodynia (Phecode) (female)
P647	Phecode	Infectious and parasitic complications affecting pregnancy	238652	rs12777332	0.570716	0.0104572	0.81845		0.70208	0.954108	G	A	G	0.262466	125276	213.702	125062	-2.56033	0.0782489	Pregnancy complications	Pregnancy complications	Infectious complications affecting pregnancy (Phecode)
P716.9	Phecode	Arthropathy NOS	423153	rs12777332	0.570716	0.00995283	1.0172		1.0041	1.03049	G	A	G	0.262041	221767	39445.3	182322	2.57746	0.00661833	Musculoskeletal	Musculoskeletal	Arthropathy NOS (Phecode)
P716.9_male	Phecode	Arthropathy NOS	202403	rs12777332	0.570716	0.0109628	1.02579		1.00586	1.04612	G	A	G	0.261825	105988	16668.9	89319.6	2.54388	0.010011	Musculoskeletal	Musculoskeletal	Arthropathy NOS (Phecode) (male)
P716_male	Phecode	Other arthropathies	202510	rs12777332	0.570716	0.0116271	1.02554		1.00565	1.04583	G	A	G	0.26182	106042	16723.9	89318.6	2.52326	0.00999592	Musculoskeletal	Musculoskeletal	Other arthropathies (Phecode) (male)
P741.1	Phecode	Ankylosis of joint	419540	rs12777332	0.570716	0.0120102	0.705821		0.537815	0.92631	G	A	G	0.262136	219953	65.149	219888	-2.51184	0.1387	Musculoskeletal	Musculoskeletal	Ankylosis of joint (Phecode)
P785	Phecode	Abdominal pain	429151	rs12777332	0.570716	0.01201	0.982428		0.968931	0.996112	G	A	G	0.262059	224926	31888.2	193038	-2.51185	0.00705785	Symptoms	Symptoms	Abdominal pain (Phecode)
P788	Phecode	Syncope and collapse	428888	rs12777332	0.570716	0.0104462	1.03208		1.00744	1.05733	G	A	G	0.26207	224797	9475.13	215322	2.5607	0.0123313	Symptoms	Symptoms	Syncope and collapse (Phecode)
P800.2_female	Phecode	Fracture of unspecified part of femur	219637	rs12777332	0.570716	0.0124103	1.12343		1.02547	1.23076	G	A	G	0.262872	115473	653.867	114819	2.50026	0.0465515	Injuries & poisonings	Injuries & poisonings	Fracture of unspecified part of femur (Phecode) (female)
P804_male	Phecode	Fracture of hand or wrist	193806	rs12777332	0.570716	0.0123839	0.924605		0.869516	0.983185	G	A	G	0.261828	101488	1370.82	100117	-2.50101	0.0313427	Injuries & poisonings	Injuries & poisonings	Fracture of hand or wrist (Phecode) (male)
Q0004_male	field_ID_phenotype	Body mass index	202066	rs12777332	0.570716	0.0110478		0.00908001	0.00207684	0.0160832	G	A	G	0.261825	105812			2.54121	0.00357311	Quantitative Measure	Anthropometry	Body mass index (FIP) (male)
Q0006	field_ID_phenotype	Hip circumference	428284	rs12777332	0.570716	0.00972931		0.00633642	0.00153269	0.0111401	G	A	G	0.26195	224378			2.58532	0.00245093	Quantitative Measure	Anthropometry	Hip circumference (FIP)
Q0011_female	field_ID_phenotype	birth weight	153709	rs12777332	0.570716	0.00964695		-0.010564	-0.0185636	-0.00256442	G	A	G	0.262773	80781.1			-2.58827	0.0040815	Quantitative Measure	Anthropometry	Birth weight (FIP) (female)
Q0343_male	field_ID_phenotype	L1 antigen for Human Papillomavirus type-18	3928	rs12777332	0.570716	0.0116247		0.0637615	0.014259	0.113264	G	A	G	0.25829	2029.13			2.52452	0.0252568	Quantitative Measure	Infection Antigens	L1 antigen for Human Papillomavirus type-18 (FIP) (male)
Q0507_male	field_ID_phenotype	Direct bilirubin	183358	rs12777332	0.570716	0.0122174		0.00938742	0.00204493	0.0167299	G	A	G	0.261687	95964.8			2.50583	0.00374624	Quantitative Measure	Blood Biochemistry	Direct bilirubin (FIP) (male)
Q0515	field_ID_phenotype	Glucose	377669	rs12777332	0.570716	0.00933568		0.00672259	0.00165396	0.0117912	G	A	G	0.26217	198027			2.59952	0.00258608	Quantitative Measure	Blood Biochemistry	Glucose (FIP)
Q0516_male	field_ID_phenotype	Glycated haemoglobin (HbA1c)	196097	rs12777332	0.570716	0.0126101		-0.00877937	-0.0156771	-0.00188162	G	A	G	0.261712	102642			-2.49462	0.00351932	Quantitative Measure	Blood Biochemistry	Glycated haemoglobin (HbA1c) (FIP) (male)
Q0528	field_ID_phenotype	Triglycerides	410148	rs12777332	0.570716	0.00914339		-0.00635249	-0.011129	-0.00157601	G	A	G	0.261843	214789			-2.60666	0.00243702	Quantitative Measure	Blood Biochemistry	Triglycerides (FIP)
Q0705_female	field_ID_phenotype	Potassium in urine	231461	rs12777332	0.570716	0.0120652		-0.00838465	-0.0149313	-0.00183805	G	A	G	0.262423	121481			-2.51025	0.00334016	Quantitative Measure	Urine assay	Potassium in urine (FIP) (female)
P480_female	Phecode	Pneumonia	238135	rs12777332	0.578488	0.0131124	0.962853		0.934482	0.992085	G	A	G	0.262437	124991	6174.24	118817	-2.4807	0.0152596	Respiratory	Respiratory	Pneumonia (Phecode) (female)
P530.2_female	Phecode	Esophageal bleeding (varices/hemorrhage)	204760	rs12777332	0.578488	0.0129682	1.09748		1.01984	1.18104	G	A	G	0.262482	107492	1003.86	106488	2.48464	0.0374375	Digestive	Digestive	Esophageal bleeding (varices/hemorrhage) (Phecode) (female)
Q0507	field_ID_phenotype	Direct bilirubin	352854	rs12777332	0.578488	0.013041		0.00645232	0.00135846	0.0115462	G	A	G	0.261858	184795			2.48266	0.00259895	Quantitative Measure	Blood Biochemistry	Direct bilirubin (FIP)
P174.1	Phecode	Breast cancer [female]	226531	rs12777332	0.582475	0.0135356	1.0293		1.00598	1.05317	G	A	G	0.262533	118944	11102.8	107841	2.46936	0.0116956	Neoplasms	Neoplasms	Breast cancer [female] (Phecode)
P202.2_female	Phecode	Non-Hodgkins lymphoma	236422	rs12777332	0.582475	0.0133297	0.905819		0.837568	0.979632	G	A	G	0.262495	124119	836.616	123283	-2.47484	0.0399686	Neoplasms	Neoplasms	Non-Hodgkins lymphoma (Phecode) (female)
P613.5	Phecode	Mastodynia	426520	rs12777332	0.582475	0.0134372	1.38822		1.0703	1.80057	G	A	G	0.262089	223573	85	223488	2.47197	0.132697	Genitourinary	Genitourinary	Mastodynia (Phecode)
Q0608	field_ID_phenotype	Red blood cell (erythrocyte) distribution width	417146	rs12777332	0.59153	0.0138587		-0.00609052	-0.0109412	-0.0012398	G	A	G	0.261799	218416			-2.46091	0.0024749	Quantitative Measure	Blood Count	Red blood cell (erythrocyte) distribution width (FIP)
P2005_female	CP	Suicide ideation/attempts	98119	rs12777332	0.594071	0.0140314	0.920747		0.862043	0.98345	G	A	G	0.261912	51397	1206.73	50190.3	-2.45646	0.0336133	Safety	Safety	Suicide ideation/attempts (CP) (female)
P800.2	Phecode	Fracture of unspecified part of femur	398511	rs12777332	0.59934	0.01427	1.09064		1.01752	1.16901	G	A	G	0.262343	209093	1117.26	207976	2.45039	0.0354067	Injuries & poisonings	Injuries & poisonings	Fracture of unspecified part of femur (Phecode)
P174	Phecode	Breast cancer	417551	rs12777332	0.5996	0.0143904	1.02886		1.00568	1.05257	G	A	G	0.262123	218900	11268.9	207631	2.44737	0.0116246	Neoplasms	Neoplasms	Breast cancer (Phecode)
P198.5_female	Phecode	Secondary malignancy of brain/spine	208128	rs12777332	0.604735	0.0146665	1.12426		1.02333	1.23514	G	A	G	0.262275	109174	612.169	108561	2.44051	0.0479916	Neoplasms	Neoplasms	Secondary malignancy of brain/spine (Phecode) (female)
P277.4_male	Phecode	Disorders of bilirubin excretion	203589	rs12777332	0.604735	0.0148337	1.1696		1.03111	1.32669	G	A	G	0.261758	106582	344.129	106238	2.43641	0.0642995	Endocrine/Metabolic	Endocrine/Metabolic	Disorders of bilirubin excretion (Phecode) (male)
P457	Phecode	Encounter for long-term (current) use of anticoagulants, antithrombotics, aspirin	382398	rs12777332	0.604735	0.0149744	1.41693		1.0701	1.87616	G	A	G	0.262165	200503	72.9137	200430	2.433	0.143235	Circulatory system	Circulatory system	Long-term use of anti-coagulants/thrombotics, aspirin (Phecode)
P530.9_male	Phecode	Heartburn	174516	rs12777332	0.604735	0.0148785	0.891824		0.813323	0.977901	G	A	G	0.261957	91431.5	600.518	90831	-2.43532	0.047011	Digestive	Digestive	Heartburn (Phecode) (male)
P379.3	Phecode	Aphakia and other disorders of lens	418905	rs12777332	0.610904	0.0155077	1.04938		1.00921	1.09114	G	A	G	0.26201	219514	3578.71	215936	2.4203	0.0199127	Sense organs	Sense organs	Aphakia and other disorders of lens (Phecode)
P512.1	Phecode	Wheezing	412299	rs12777332	0.610904	0.0155926	0.843436		0.734717	0.968243	G	A	G	0.262161	216178	263.122	215914	-2.41831	0.0704089	Respiratory	Respiratory	Wheezing (Phecode)
Q0323	field_ID_phenotype	OMP antigen for Helicobacter pylori	8900	rs12777332	0.610904	0.0154689		0.040338	0.00769079	0.0729851	G	A	G	0.259082	4611.66			2.42168	0.016657	Quantitative Measure	Infection Antigens	OMP antigen for Helicobacter pylori (FIP)
Q0519	field_ID_phenotype	LDL direct	409727	rs12777332	0.610904	0.0153163		-0.00606813	-0.0109729	-0.00116331	G	A	G	0.261806	214538			-2.42482	0.0025025	Quantitative Measure	Blood Biochemistry	LDL direct (FIP)
P446.9	Phecode	Arteritis NOS	413286	rs12777332	0.613826	0.0157841	0.845171		0.73727	0.968863	G	A	G	0.262036	216591	268.82	216322	-2.41387	0.0696874	Circulatory system	Circulatory system	Arteritis NOS (Phecode)
P2007	CP	Liver failure	196141	rs12777332	0.621029	0.0160876	1.11876		1.02106	1.22582	G	A	G	0.261705	102662	645.62	102017	2.40692	0.0466256	Safety	Safety	Liver failure (CP)
Q0515_male	field_ID_phenotype	Glucose	181582	rs12777332	0.630061	0.0165596		0.00897373	0.0016342	0.0163133	G	A	G	0.261824	95085			2.39637	0.00374472	Quantitative Measure	Blood Biochemistry	Glucose (FIP) (male)
Q0613_male	field_ID_phenotype	Lymphocyte count	199710	rs12777332	0.630061	0.0165616		-0.00859168	-0.0156189	-0.00156449	G	A	G	0.261881	104601			-2.39632	0.00358536	Quantitative Measure	Blood Count	Lymphocyte count (FIP) (male)
P368.4_male	Phecode	Visual field defects	202310	rs12777332	0.648673	0.0171744	0.835929		0.721363	0.968689	G	A	G	0.261759	105913	230.596	105683	-2.38295	0.0752058	Sense organs	Sense organs	Visual field defects (Phecode) (male)
P202.2	Phecode	Non-Hodgkins lymphoma	423934	rs12777332	0.649821	0.0187928	0.939126		0.891191	0.989639	G	A	G	0.262104	222229	1891.43	220338	-2.34962	0.0267303	Neoplasms	Neoplasms	Non-Hodgkins lymphoma (Phecode)
P262_male	Phecode	Mineral deficiency NEC	201623	rs12777332	0.649821	0.0177334	0.817393		0.691906	0.965639	G	A	G	0.261832	105583	178.984	105404	-2.37114	0.0850373	Endocrine/Metabolic	Endocrine/Metabolic	Mineral deficiency NEC (Phecode) (male)
P275.5_female	Phecode	Disorders of calcium/phosphorus metabolism	237550	rs12777332	0.649821	0.018983	1.08139		1.01296	1.15445	G	A	G	0.262537	124731	1262.84	123468	2.34586	0.0333559	Endocrine/Metabolic	Endocrine/Metabolic	Disorders of calcium/phosphorus metabolism (Phecode) (female)
P275	Phecode	Disorders of mineral metabolism	428811	rs12777332	0.649821	0.0178278	1.04625		1.00784	1.08613	G	A	G	0.262059	224747	3850.85	220896	2.36918	0.0190838	Endocrine/Metabolic	Endocrine/Metabolic	Disorders of mineral metabolism (Phecode)
P281_male	Phecode	Other deficiency anemia	189910	rs12777332	0.649821	0.0184864	0.88387		0.797598	0.979475	G	A	G	0.261497	99321.7	482.914	98838.8	-2.35573	0.052402	Haematopoietic	Haematopoietic	Other deficiency anemia (Phecode) (male)
P315_male	Phecode	Develomental delays and disorders	205063	rs12777332	0.649821	0.0183981	1.13123		1.02101	1.25334	G	A	G	0.261834	107385	514.933	106870	2.35751	0.0523023	Psychiatric disorders	Psychiatric disorders	Develomental delays and disorders (Phecode) (male)
P381.9	Phecode	Otorrhea	424242	rs12777332	0.649821	0.0180856	1.20539		1.03243	1.40733	G	A	G	0.262101	222389	228.874	222160	2.36386	0.0790258	Sense organs	Sense organs	Otorrhea (Phecode)
P427	Phecode	Cardiac dysrhythmias	421062	rs12777332	0.649821	0.0191236	1.01974		1.0032	1.03655	G	A	G	0.261936	220583	22620.6	197962	2.34311	0.00834302	Circulatory system	Circulatory system	Cardiac dysrhythmias (Phecode)
P594.8_female	Phecode	Renal colic	235151	rs12777332	0.649821	0.0187807	0.871666		0.777316	0.977469	G	A	G	0.262486	123448	385.094	123063	-2.34986	0.0584499	Genitourinary	Genitourinary	Renal colic (Phecode) (female)
P701.4_male	Phecode	Keloid scar	202366	rs12777332	0.649821	0.0188822	1.39191		1.05615	1.83442	G	A	G	0.261849	105979	75	105904	2.34785	0.140844	Dermatologic	Dermatologic	Keloid scar (Phecode) (male)
P743.1	Phecode	Osteoporosis	426854	rs12777332	0.649821	0.0184368	0.968524		0.943102	0.99463	G	A	G	0.262139	223791	7877.2	215913	-2.35673	0.0135707	Musculoskeletal	Musculoskeletal	Osteoporosis (Phecode)
P743.11	Phecode	Osteoporosis NOS	426846	rs12777332	0.649821	0.0178566	0.968359		0.942935	0.994469	G	A	G	0.262138	223786	7872.2	215913	-2.36858	0.0135744	Musculoskeletal	Musculoskeletal	Osteoporosis NOS (Phecode)
P743.21_male	Phecode	Pathologic fracture of vertebrae	202344	rs12777332	0.649821	0.0191852	0.83338		0.715478	0.970711	G	A	G	0.261808	105951	215.196	105735	-2.34191	0.0778277	Musculoskeletal	Musculoskeletal	Pathologic fracture of vertebrae (Phecode) (male)
Q0505	field_ID_phenotype	Apolipoprotein B	408549	rs12777332	0.649821	0.0181181		-0.00594122	-0.0108687	-0.00101377	G	A	G	0.261829	213940			-2.36321	0.00251405	Quantitative Measure	Blood Biochemistry	Apolipoprotein B (FIP)
Q0705	field_ID_phenotype	Potassium in urine	417194	rs12777332	0.649821	0.0187886		-0.00578591	-0.0106121	-0.000959704	G	A	G	0.261963	218579			-2.34971	0.0024624	Quantitative Measure	Urine assay	Potassium in urine (FIP)
Q1127	field_ID_phenotype	Glutamine	112514	rs12777332	0.649821	0.0183836		-0.0112786	-0.0206539	-0.00190319	G	A	G	0.262917	59163.6			-2.35783	0.00478344	Metabolomics	Metabolomics	Glutamine (FIP)
P289.8_female	Phecode	Polycythemia, secondary	231076	rs12777332	0.650835	0.0209459	1.27492		1.03739	1.56682	G	A	G	0.262564	121344	132	121212	2.30896	0.10519	Haematopoietic	Haematopoietic	Polycythemia, secondary (Phecode) (female)
P362.2	Phecode	Degeneration of macula and posterior pole of retina	410178	rs12777332	0.650835	0.0203529	1.0444		1.00676	1.08344	G	A	G	0.261993	214927	4071	210856	2.31978	0.0187252	Sense organs	Sense organs	Degeneration of macula/posterior pole of retina (Phecode)
P362.29	Phecode	Macular degeneration (senile) of retina NOS	410175	rs12777332	0.650835	0.020755	1.04426		1.00662	1.08331	G	A	G	0.261992	214925	4069	210856	2.31241	0.0187292	Sense organs	Sense organs	Macular degeneration (senile) of retina NOS (Phecode)
P38.2_male	Phecode	Gram positive septicemia	190284	rs12777332	0.650835	0.0209507	0.864928		0.764686	0.97831	G	A	G	0.261891	99667.3	332.655	99334.6	-2.30887	0.0628485	Infectious diseases	Infectious diseases	Gram positive septicemia (Phecode) (male)
P427.1	Phecode	Paroxysmal tachycardia, unspecified	389100	rs12777332	0.650835	0.0197509	1.04868		1.00759	1.09143	G	A	G	0.261728	203677	3377.75	200299	2.33105	0.0203895	Circulatory system	Circulatory system	Paroxysmal tachycardia, unspecified (Phecode)
P456_male	Phecode	Chronic venous insufficiency [CVI]	182420	rs12777332	0.650835	0.0198396	1.20817		1.03044	1.41654	G	A	G	0.261766	95502.7	217.824	95284.8	2.32937	0.0811827	Circulatory system	Circulatory system	Chronic venous insufficiency [CVI] (Phecode) (male)
P512.1_female	Phecode	Wheezing	229379	rs12777332	0.650835	0.0204147	0.79934		0.66147	0.965947	G	A	G	0.262566	120454	138.243	120316	-2.31864	0.0965948	Respiratory	Respiratory	Wheezing (Phecode) (female)
P696.41_male	Phecode	Psoriasis vulgaris	199222	rs12777332	0.650835	0.0208754	1.0828		1.01213	1.15841	G	A	G	0.261968	104380	1181.36	103198	2.31023	0.0344356	Dermatologic	Dermatologic	Psoriasis vulgaris (Phecode) (male)
P703.1	Phecode	Ingrowing nail	421893	rs12777332	0.650835	0.0195897	1.1075		1.0165	1.20664	G	A	G	0.262046	221111	730.114	220381	2.33411	0.0437445	Dermatologic	Dermatologic	Ingrowing nail (Phecode)
P709.2	Phecode	Sicca syndrome	414206	rs12777332	0.650835	0.020509	0.88873		0.804326	0.981991	G	A	G	0.262044	217080	510.914	216569	-2.3169	0.0509137	Dermatologic	Dermatologic	Sicca syndrome (Phecode)
P710_female	Phecode	Osteomyelitis, periostitis, and other infections involving bone	195132	rs12777332	0.650835	0.0208921	1.184		1.02592	1.36645	G	A	G	0.262151	102308	266.957	102041	2.30993	0.0731203	Musculoskeletal	Musculoskeletal	Osteomyelitis/other infections involving bone (Phecode) (female)
P740.9_male	Phecode	Osteoarthrosis NOS	195112	rs12777332	0.650835	0.0206274	1.03766		1.00568	1.07066	G	A	G	0.261604	102084	5789.47	96294.7	2.31474	0.0159712	Musculoskeletal	Musculoskeletal	Osteoarthrosis NOS (Phecode) (male)
Q0009_male	field_ID_phenotype	Whole body fat mass	201129	rs12777332	0.650835	0.0207691		0.00824628	0.00125615	0.0152364	G	A	G	0.261889	105347			2.31217	0.00356646	Quantitative Measure	Anthropometry	Whole body fat mass (FIP) (male)
Q1072_male	field_ID_phenotype	Citrate	52581	rs12777332	0.650835	0.0196041		-0.0161833	-0.0297736	-0.00259294	G	A	G	0.262402	27594.7			-2.33391	0.00693396	Metabolomics	Metabolomics	Citrate (FIP) (male)
P381.9_female	Phecode	Otorrhea	236104	rs12777332	0.653654	0.0216243	1.30193		1.03946	1.63066	G	A	G	0.262438	123925	111.004	123814	2.2969	0.11487	Sense organs	Sense organs	Otorrhea (Phecode) (female)
P4006_male	AP	Hospital respiratory infections	63289	rs12777332	0.653654	0.0219795	0.960619		0.928158	0.994216	G	A	G	0.2625	33226.8	5215.26	28011.5	-2.29072	0.017539	Respiratory	Respiratory	Hospital respiratory infections (AP) (male)
P402	Phecode	Elevated blood pressure reading without diagnosis of hypertension	312175	rs12777332	0.653654	0.022031	0.93205		0.877569	0.989914	G	A	G	0.261442	163231	1433.67	161797	-2.28983	0.0307309	Circulatory system	Circulatory system	Elevated BP reading no HTN (Phecode)
P411.2_female	Phecode	Myocardial infarction	226629	rs12777332	0.653654	0.0214338	0.95244		0.913704	0.992817	G	A	G	0.262603	119027	3117.2	115910	-2.30025	0.021184	Safety	Safety	Myocardial infarction (Phecode) (female)
P427.11_female	Phecode	Paroxysmal supraventricular tachycardia	221134	rs12777332	0.653654	0.0221113	1.07911		1.01099	1.15182	G	A	G	0.262429	116064	1269.11	114795	2.28845	0.03327	Circulatory system	Circulatory system	Paroxysmal supraventricular tachycardia (Phecode) (female)
P427.1_female	Phecode	Paroxysmal tachycardia, unspecified	221559	rs12777332	0.653654	0.0223218	1.07201		1.00994	1.13789	G	A	G	0.262436	116290	1518.44	114772	2.28485	0.0304314	Circulatory system	Circulatory system	Paroxysmal tachycardia, unspecified (Phecode) (female)
P578.8_female	Phecode	Hemorrhage of rectum and anus	228185	rs12777332	0.653654	0.0223323	0.962158		0.930837	0.994532	G	A	G	0.262328	119719	4927.13	114792	-2.28467	0.016885	Digestive	Digestive	Hemorrhage of rectum and anus (Phecode) (female)
P710.1_female	Phecode	Osteomyelitis	195100	rs12777332	0.653654	0.022411	1.1898		1.02492	1.3812	G	A	G	0.262151	102291	246.808	102044	2.28333	0.076109	Musculoskeletal	Musculoskeletal	Osteomyelitis (Phecode) (female)
Q0002_male	field_ID_phenotype	Sitting height	205032	rs12777332	0.653654	0.0222137		0.00781405	0.00111655	0.0145116	G	A	G	0.261839	107371			2.28671	0.00341716	Quantitative Measure	Anthropometry	Sitting height (FIP) (male)
Q0011_male	field_ID_phenotype	birth weight	100393	rs12777332	0.653654	0.0215299		0.0116264	0.00171282	0.0215399	G	A	G	0.262224	52650.9			2.2986	0.00505803	Quantitative Measure	Anthropometry	Birth weight (FIP) (male)
Q0612_male	field_ID_phenotype	Platelet distribution width	200065	rs12777332	0.653654	0.0213838		0.00825616	0.00122414	0.0152882	G	A	G	0.261852	104775			2.30116	0.00358783	Quantitative Measure	Blood Count	Platelet distribution width (FIP) (male)
P281.1_male	Phecode	Megaloblastic anemia	189854	rs12777332	0.655384	0.0231927	0.884653		0.795831	0.983389	G	A	G	0.261503	99294.7	454.902	98839.8	-2.27025	0.0539851	Haematopoietic	Haematopoietic	Megaloblastic anemia (Phecode) (male)
P3001	HP	Common cancers	430249	rs12777332	0.655384	0.0228685	1.01363		1.00188	1.02552	G	A	G	0.262056	225499	52700.7	172798	2.27562	0.00594862	Neoplasms	Neoplasms	Common cancers (HES) (CP)
P3001_female	HP	Common cancers	239245	rs12777332	0.655384	0.0234266	1.01805		1.00242	1.03393	G	A	G	0.262484	125596	29433.8	96162	2.26641	0.00789529	Neoplasms	Neoplasms	Common cancers (HES) (CP) (female)
P804_female	Phecode	Fracture of hand or wrist	221156	rs12777332	0.655384	0.0229631	0.931767		0.876705	0.990286	G	A	G	0.26262	116160	1400.05	114760	-2.27405	0.031078	Injuries & poisonings	Injuries & poisonings	Fracture of hand or wrist (Phecode) (female)
Q0343	field_ID_phenotype	L1 antigen for Human Papillomavirus type-18	8900	rs12777332	0.655384	0.023469		0.0383614	0.00518243	0.0715403	G	A	G	0.259082	4611.66			2.2661	0.0169283	Quantitative Measure	Infection Antigens	L1 antigen for Human Papillomavirus type-18 (FIP)
Q0370	field_ID_phenotype	HIV-1 env antigen for Human Immunodeficiency Virus	8900	rs12777332	0.655384	0.0234438		0.038339	0.00518544	0.0714925	G	A	G	0.259082	4611.66			2.26652	0.0169154	Quantitative Measure	Infection Antigens	HIV-1 env antigen for Human Immunodeficiency Virus (FIP)
Q0607_female	field_ID_phenotype	Mean corpuscular haemoglobin concentration	231524	rs12777332	0.655384	0.0230044		0.00758665	0.00104591	0.0141274	G	A	G	0.262167	121396			2.27338	0.00333717	Quantitative Measure	Blood Count	Mean corpuscular haemoglobin concentration (FIP) (female)
Q0703	field_ID_phenotype	Creatinine (enzymatic) in urine	418010	rs12777332	0.655384	0.0226614		-0.00530768	-0.00987213	-0.000743225	G	A	G	0.261987	219027			-2.2791	0.00232884	Quantitative Measure	Urine assay	Creatinine (enzymatic) in urine (FIP)
P941_female	Phecode	Adverse reaction to serum or vaccine	234335	rs12777332	0.661728	0.0238222	1.21538		1.02623	1.43938	G	A	G	0.262598	123072	193.98	122878	2.25998	0.0863074	Injuries & poisonings	Injuries & poisonings	Adverse reaction to serum or vaccine (Phecode) (female)
P292.12	Phecode	Symbolic dysfunction	410050	rs12777332	0.669812	0.0242408	0.589488		0.372245	0.933515	G	A	G	0.262076	214929	22	214907	-2.25329	0.234546	Psychiatric disorders	Psychiatric disorders	Symbolic dysfunction (Phecode)
P377_female	Phecode	Disorders of optic nerve and visual pathways	229696	rs12777332	0.670994	0.0244114	1.16346		1.01974	1.32742	G	A	G	0.262171	120439	313.663	120125	2.25059	0.0672686	Sense organs	Sense organs	Disorders of optic nerve and visual pathways (Phecode) (female)
P270.32_female	Phecode	Paraproteinemia	238219	rs12777332	0.681752	0.0250625	0.82748		0.70115	0.976572	G	A	G	0.262479	125055	182.157	124873	-2.24044	0.0845238	Endocrine/Metabolic	Endocrine/Metabolic	Paraproteinemia (Phecode) (female)
P427.2	Phecode	Atrial fibrillation and flutter	401624	rs12777332	0.681752	0.0250427	1.02675		1.00331	1.05074	G	A	G	0.261879	210354	10907.2	199446	2.24074	0.0117815	Circulatory system	Circulatory system	Atrial fibrillation and flutter (Phecode)
Q0607	field_ID_phenotype	Mean corpuscular haemoglobin concentration	417142	rs12777332	0.692072	0.0255737		0.00550876	0.000672778	0.0103447	G	A	G	0.261797	218413			2.23263	0.00246738	Quantitative Measure	Blood Count	Mean corpuscular haemoglobin concentration (FIP)
P440.2_female	Phecode	Atherosclerosis of the extremities	232134	rs12777332	0.700081	0.026003	0.832549		0.708496	0.978324	G	A	G	0.262454	121849	192.212	121657	-2.22617	0.0823221	Circulatory system	Circulatory system	Atherosclerosis of the extremities (Phecode) (female)
P270.32	Phecode	Paraproteinemia	427782	rs12777332	0.70226	0.0262177	0.886158		0.796585	0.985802	G	A	G	0.262055	224205	448.173	223757	-2.22297	0.0543687	Endocrine/Metabolic	Endocrine/Metabolic	Paraproteinemia (Phecode)
P740	Phecode	Osteoarthrosis	429109	rs12777332	0.702844	0.0263734	1.01695		1.00197	1.03214	G	A	G	0.262122	224958	28299.2	196659	2.22067	0.00756771	Musculoskeletal	Musculoskeletal	Osteoarthrosis (Phecode)
P411.41_female	Phecode	Aneurysm and dissection of heart	221609	rs12777332	0.705001	0.0266145	0.859915		0.752513	0.982647	G	A	G	0.262776	116467	284.247	116183	-2.21712	0.0680708	Circulatory system	Circulatory system	Aneurysm and dissection of heart (Phecode) (female)
P716.2_male	Phecode	Unspecified monoarthritis	186442	rs12777332	0.705001	0.0267229	1.03148		1.00358	1.06015	G	A	G	0.261453	97491.7	7681.76	89809.9	2.21554	0.0139886	Musculoskeletal	Musculoskeletal	Unspecified monoarthritis (Phecode) (male)
P275.5	Phecode	Disorders of calcium/phosphorus metabolism	426493	rs12777332	0.720152	0.0277012	1.05413		1.0058	1.10477	G	A	G	0.26205	223525	2435.68	221089	2.20149	0.0239435	Endocrine/Metabolic	Endocrine/Metabolic	Disorders of calcium/phosphorus metabolism (Phecode)
P703.1_male	Phecode	Ingrowing nail	201604	rs12777332	0.720152	0.0275853	1.14024		1.01459	1.28146	G	A	G	0.261789	105556	396.114	105159	2.20313	0.0595708	Dermatologic	Dermatologic	Ingrowing nail (Phecode) (male)
Q0200	combined_field_ID_phenotype	Heel bone mineral density (BMD) (lowest)	172369	rs12777332	0.720152	0.0277087		0.0082164	0.00090114	0.0155317	G	A	G	0.262676	90554.3			2.2014	0.00373235	Quantitative Measure	Imaging	Heel bone mineral density (BMD) (lowest) (cFIP)
P2015_male	CP	Aplastic anaemia	88862	rs12777332	0.727145	0.0282569	1.14345		1.01439	1.28894	G	A	G	0.261509	46476.4	381.11	46095.3	2.1937	0.0611081	Safety	Safety	Aplastic anaemia (CP) (male)
P446.9_male	Phecode	Arteritis NOS	195215	rs12777332	0.727145	0.0283933	0.798131		0.652389	0.976431	G	A	G	0.261735	102189	121.82	102067	-2.19181	0.102875	Circulatory system	Circulatory system	Arteritis NOS (Phecode) (male)
Q1135_female	field_ID_phenotype	Leucine	61412	rs12777332	0.727145	0.0283466		-0.0142353	-0.0269608	-0.00150984	G	A	G	0.263371	32348.2			-2.19251	0.00649272	Metabolomics	Metabolomics	Leucine (FIP) (female)
P352.1	Phecode	Trigeminal nerve disorders [CN5]	409737	rs12777332	0.729439	0.0286218	1.11776		1.0117	1.23495	G	A	G	0.262026	214723	542.561	214181	2.18866	0.0508673	Neurological	Neurological	Trigeminal nerve disorders [CN5] (Phecode)
P420.22_female	Phecode	Chronic pericarditis	236126	rs12777332	0.729638	0.0287686	0.697216		0.504628	0.963302	G	A	G	0.262439	123937	46.0118	123891	-2.18664	0.164938	Circulatory system	Circulatory system	Chronic pericarditis (Phecode) (female)
P250.4_male	Phecode	Abnormal glucose	185074	rs12777332	0.72998	0.0289211	1.10241		1.01007	1.20318	G	A	G	0.261916	96947.8	706.933	96240.9	2.18456	0.0446299	Endocrine/Metabolic	Endocrine/Metabolic	Abnormal glucose (Phecode) (male)
P374.1_female	Phecode	Ectropion or entropion	231407	rs12777332	0.73194	0.0291382	1.12261		1.01182	1.24553	G	A	G	0.26263	121549	502.808	121046	2.18161	0.0530141	Sense organs	Sense organs	Ectropion or entropion (Phecode) (female)
P198.5	Phecode	Secondary malignancy of brain/spine	373022	rs12777332	0.73764	0.0295056	1.08109		1.00779	1.15971	G	A	G	0.261953	195428	1087.05	194341	2.17666	0.0358193	Neoplasms	Neoplasms	Secondary malignancy of brain/spine (Phecode)
P415.21	Phecode	Primary pulmonary hypertension	414822	rs12777332	0.740302	0.0297531	1.13793		1.01277	1.27855	G	A	G	0.262167	217506	399.824	217106	2.17336	0.0594507	Circulatory system	Circulatory system	Primary pulmonary hypertension (Phecode)
P2017_female	CP	Acute angle closure glaucoma	108332	rs12777332	0.740903	0.0299745	1.11351		1.01048	1.22704	G	A	G	0.262159	56800.3	576.804	56223.5	2.17043	0.0495358	Safety	Safety	Acute angle closure glaucoma (CP) (female)
P2064_male	CP	Family history Chronic bronchitis/emphysema	205710	rs12777332	0.740903	0.031291	0.978874		0.960034	0.998084	G	A	G	0.261825	107720	16355.8	91364.1	-2.15335	0.00991579	Respiratory	Respiratory	Family history Chronic bronchitis/emphysema (CP) (male)
P2067	CP	Family history Lung cancer	430060	rs12777332	0.740903	0.0319013	0.984581		0.970705	0.998656	G	A	G	0.262002	225353	30019.6	195333	-2.14564	0.00724199	Neoplasms	Neoplasms	Family history Lung cancer (CP)
P210	Phecode	Benign neoplasm of lip, oral cavity, and pharynx	426685	rs12777332	0.740903	0.0314502	1.09167		1.00783	1.18248	G	A	G	0.262039	223616	839.369	222777	2.15133	0.0407698	Neoplasms	Neoplasms	Benign neoplasm of lip, oral cavity, and pharynx (Phecode)
P270.35_female	Phecode	Macroglobulinemia	237916	rs12777332	0.740903	0.0321375	1.48542		1.03432	2.13325	G	A	G	0.262563	124936	45	124891	2.1427	0.184672	Endocrine/Metabolic	Endocrine/Metabolic	Macroglobulinemia (Phecode) (female)
P279.11_male	Phecode	Deficiency of humoral immunity	204846	rs12777332	0.740903	0.0306862	0.741146		0.564828	0.972503	G	A	G	0.261874	107288	65.8353	107222	-2.16112	0.138613	Endocrine/Metabolic	Endocrine/Metabolic	Deficiency of humoral immunity (Phecode) (male)
P284_male	Phecode	Aplastic anemia	189623	rs12777332	0.740903	0.0319158	1.13627		1.01111	1.27693	G	A	G	0.261689	99244.7	399.11	98845.6	2.14546	0.0595451	Safety	Safety	Aplastic anemia (Phecode) (male)
P289.5_male	Phecode	Diseases of spleen	198778	rs12777332	0.740903	0.0312073	0.865678		0.759219	0.987065	G	A	G	0.261964	104145	293.169	103852	-2.15442	0.0669518	Haematopoietic	Haematopoietic	Diseases of spleen (Phecode) (male)
P401.21_male	Phecode	Hypertensive heart disease	137469	rs12777332	0.740903	0.030798	0.856674		0.744464	0.985797	G	A	G	0.260843	71715.6	257.145	71458.5	-2.15967	0.0716302	Circulatory system	Circulatory system	Hypertensive heart disease (Phecode) (male)
P426.2	Phecode	Atrioventricular [AV] block	389255	rs12777332	0.740903	0.0316769	1.04444		1.00382	1.08669	G	A	G	0.261743	203770	3484.37	200285	2.14846	0.0202359	Circulatory system	Circulatory system	Atrioventricular [AV] block (Phecode)
P5011_female	field_ID_phenotype	Comparatively shorter age 10	233941	rs12777332	0.740903	0.0307842	1.01757		1.00161	1.03379	G	A	G	0.262356	122752	26820.4	95931.1	2.15985	0.00806596	Quantitative Measure	Anthropometry	Comparatively shorter age 10 (FIP) (female)
P526.1_female	Phecode	Cysts of the jaws	230525	rs12777332	0.740903	0.0307512	0.782175		0.625894	0.977477	G	A	G	0.262564	121055	99	120956	-2.16028	0.113725	Digestive	Digestive	Cysts of the jaws (Phecode) (female)
P573.9	Phecode	Abnormal serum enzyme levels	410394	rs12777332	0.740903	0.0316581	1.15849		1.01301	1.32486	G	A	G	0.261979	215029	302.302	214727	2.1487	0.0684673	Safety	Safety	Abnormal serum enzyme levels (Phecode)
P647.1	Phecode	Infections of genitourinary tract during pregnancy	238518	rs12777332	0.740903	0.0306395	0.81453		0.676285	0.981036	G	A	G	0.262492	125218	144.686	125073	-2.16172	0.0948981	Pregnancy complications	Pregnancy complications	Infections of genitourinary tract during pregnancy (Phecode)
P710.1	Phecode	Osteomyelitis	358293	rs12777332	0.740903	0.0322938	1.10088		1.00815	1.20213	G	A	G	0.26147	187366	693.322	186673	2.14075	0.0448941	Musculoskeletal	Musculoskeletal	Osteomyelitis (Phecode)
P715.2	Phecode	Ankylosing spondylitis	356572	rs12777332	0.740903	0.0323175	0.879854		0.782544	0.989264	G	A	G	0.261453	186454	368.478	186085	-2.14046	0.0597998	Musculoskeletal	Musculoskeletal	Ankylosing spondylitis (Phecode)
Q0528_female	field_ID_phenotype	Triglycerides	227949	rs12777332	0.740903	0.030362		-0.0070737	-0.0134764	-0.000670945	G	A	G	0.262364	119611			-2.16535	0.00326677	Quantitative Measure	Blood Biochemistry	Triglycerides (FIP) (female)
Q0608_male	field_ID_phenotype	Red blood cell (erythrocyte) distribution width	200067	rs12777332	0.740903	0.0312753		-0.00762661	-0.0145676	-0.000685623	G	A	G	0.261847	104774			-2.15357	0.00354138	Quantitative Measure	Blood Count	Red blood cell (erythrocyte) distribution width (FIP) (male)
P377.3_female	Phecode	Optic neuritis/neuropathy	229399	rs12777332	0.741007	0.0326043	1.25182		1.01877	1.53818	G	A	G	0.262145	120271	130.992	120140	2.13692	0.105104	Sense organs	Sense organs	Optic neuritis/neuropathy (Phecode) (female)
P433_female	Phecode	Cerebrovascular disease	237675	rs12777332	0.741007	0.0324996	0.962106		0.928634	0.996785	G	A	G	0.262464	124762	4353.31	120409	-2.13821	0.0180668	Safety	Safety	Cerebrovascular disease (Phecode) (female)
P253.3_male	Phecode	Diabetes insipidus	201783	rs12777332	0.744581	0.0330727	1.51105		1.03372	2.20877	G	A	G	0.261788	105649	41	105608	2.1312	0.193695	Endocrine/Metabolic	Endocrine/Metabolic	Diabetes insipidus (Phecode) (male)
P327.3	Phecode	Sleep apnea	427584	rs12777332	0.744581	0.0340144	1.03706		1.00275	1.07255	G	A	G	0.262131	224166	4773.68	219393	2.1199	0.0171671	Neurological	Neurological	Sleep apnea (Phecode)
P352	Phecode	Disorders of other cranial nerves	411213	rs12777332	0.744581	0.0340545	1.06726		1.00491	1.13349	G	A	G	0.262067	215531	1475.33	214055	2.11943	0.0307152	Neurological	Neurological	Disorders of other cranial nerves (Phecode)
P5003_female	field_ID_phenotype	narcolepsy (often)	196406	rs12777332	0.744581	0.034357	1.04428		1.0032	1.08705	G	A	G	0.262323	103044	3388.49	99655.2	2.11586	0.0204778	Symptoms	Sleep	narcolepsy (often) (FIP) (female)
P512.9_male	Phecode	Other dyspnea	197333	rs12777332	0.744581	0.0346053	0.887281		0.794114	0.991379	G	A	G	0.261841	103340	412.894	102927	-2.11295	0.0566003	Respiratory	Respiratory	Other dyspnea (Phecode) (male)
P577.1	Phecode	Acute pancreatitis	426742	rs12777332	0.744581	0.0334133	0.91808		0.848551	0.993307	G	A	G	0.262058	223662	826.192	222836	-2.12708	0.0401819	Digestive	Digestive	Acute pancreatitis (Phecode)
P740.1_male	Phecode	Osteoarthritis; localized	196990	rs12777332	0.744581	0.033255	1.03202		1.00251	1.06241	G	A	G	0.261569	103053	6806.16	96247	2.12899	0.0148065	Musculoskeletal	Musculoskeletal	Osteoarthritis; localized (Phecode) (male)
P791_female	Phecode	Gangrene	238653	rs12777332	0.744581	0.0334299	0.860556		0.749336	0.988283	G	A	G	0.262467	125277	263.008	125014	-2.12688	0.0706091	Symptoms	Symptoms	Gangrene (Phecode) (female)
Q0005_male	field_ID_phenotype	Waist circumference	205216	rs12777332	0.744581	0.0337664		0.00748104	0.000574066	0.014388	G	A	G	0.261806	107454			2.12286	0.00352403	Quantitative Measure	Anthropometry	Waist circumference (FIP) (male)
Q0342	field_ID_phenotype	L1 antigen for Human Papillomavirus type-16	8900	rs12777332	0.744581	0.0337788		0.035923	0.00275921	0.0690869	G	A	G	0.259082	4611.66			2.12303	0.0169206	Quantitative Measure	Infection Antigens	L1 antigen for Human Papillomavirus type-16 (FIP)
Q0380_male	field_ID_phenotype	HTLV-1 env antigen for Human T-Lymphotropic Virus 1	3928	rs12777332	0.744581	0.0341949		0.0531077	0.00397446	0.102241	G	A	G	0.25829	2029.13			2.11851	0.0250684	Quantitative Measure	Infection Antigens	HTLV-1 env antigen (FIP) (male)
Q0511_female	field_ID_phenotype	Creatinine	227977	rs12777332	0.744581	0.0345974		-0.00708915	-0.0136647	-0.000513602	G	A	G	0.262356	119622			-2.11305	0.00335493	Quantitative Measure	Blood Biochemistry	Creatinine (FIP) (female)
Q1244	field_ID_phenotype	Triglycerides to Total Lipids in Very Large HDL percentage	14555	rs12777332	0.744581	0.0343076		0.025943	0.00192029	0.0499657	G	A	G	0.261523	7612.93			2.11664	0.0122567	Metabolomics	Metabolomics	Triglycerides to Total Lipids in VL-HDL % (FIP)
P350.3_male	Phecode	Lack of coordination	200502	rs12777332	0.76016	0.0356792	1.16813		1.01046	1.35041	G	A	G	0.261785	104977	259.996	104717	2.10056	0.0739827	Neurological	Neurological	Lack of coordination (Phecode) (male)
P738.4	Phecode	Acquired spondylolisthesis	411301	rs12777332	0.76016	0.0357637	1.05946		1.00385	1.11815	G	A	G	0.262064	215574	1847.24	213727	2.0996	0.027509	Musculoskeletal	Musculoskeletal	Acquired spondylolisthesis (Phecode)
Q0516_female	field_ID_phenotype	Glycated haemoglobin (HbA1c)	227971	rs12777332	0.76016	0.0356187		-0.00662621	-0.0128068	-0.000445587	G	A	G	0.262388	119634			-2.10127	0.00315344	Quantitative Measure	Blood Biochemistry	Glycated haemoglobin (HbA1c) (FIP) (female)
P199.4	Phecode	Neurofibromatosis	371411	rs12777332	0.762163	0.0361483	1.29841		1.017	1.65768	G	A	G	0.261872	194524	94.1412	194430	2.09526	0.124635	Neoplasms	Neoplasms	Neurofibromatosis (Phecode)
Q0505_male	field_ID_phenotype	Apolipoprotein B	195103	rs12777332	0.762163	0.0360452		-0.00758583	-0.0146779	-0.0004938	G	A	G	0.261708	102120			-2.09643	0.00361845	Quantitative Measure	Blood Biochemistry	Apolipoprotein B (FIP) (male)
P198.7	Phecode	Secondary malignant neoplasm of skin	371673	rs12777332	0.770128	0.0376807	1.16446		1.00871	1.34426	G	A	G	0.261884	194670	263.851	194407	2.07831	0.0732599	Neoplasms	Neoplasms	Secondary malignant neoplasm of skin (Phecode)
P427_male	Phecode	Cardiac dysrhythmias	199790	rs12777332	0.770128	0.0371034	1.02348		1.00139	1.04606	G	A	G	0.261607	104533	13077.5	91455.4	2.08462	0.0111331	Circulatory system	Circulatory system	Cardiac dysrhythmias (Phecode) (male)
P444.2_male	Phecode	Embolism and thrombosis of abdominal aorta	195010	rs12777332	0.770128	0.0368109	0.573395		0.340176	0.966505	G	A	G	0.261767	102094	17	102077	-2.08786	0.266388	Circulatory system	Circulatory system	Embolism and thrombosis of abdominal aorta (Phecode) (male)
P446.6	Phecode	Polyarteritis nodosa	412871	rs12777332	0.770128	0.037684	0.64653		0.428509	0.975478	G	A	G	0.262079	216409	28	216381	-2.07828	0.209855	Circulatory system	Circulatory system	Polyarteritis nodosa (Phecode)
P619.3	Phecode	Noninflammatory disorders of cervix	230522	rs12777332	0.770128	0.0372207	0.946064		0.89798	0.996722	G	A	G	0.2625	121024	1924.91	119099	-2.08333	0.0266138	Genitourinary	Genitourinary	Noninflammatory disorders of cervix (Phecode)
P681.5_female	Phecode	Cellulitis and abscess of leg, except foot	234457	rs12777332	0.770128	0.0375562	0.949322		0.903914	0.997011	G	A	G	0.262412	123049	2188.89	120860	-2.07967	0.0250076	Dermatologic	Dermatologic	Cellulitis and abscess of leg, except foot (Phecode) (female)
P681.6_female	Phecode	Cellulitis and abscess of foot, toe	234443	rs12777332	0.770128	0.0376996	0.949269		0.903784	0.997045	G	A	G	0.262413	123042	2180.89	120861	-2.07811	0.0250529	Dermatologic	Dermatologic	Cellulitis and abscess of foot, toe (Phecode) (female)
P716.2	Phecode	Unspecified monoarthritis	384010	rs12777332	0.770128	0.0368957	1.02043		1.00123	1.04	G	A	G	0.261792	201062	16072.9	184989	2.08692	0.00969189	Musculoskeletal	Musculoskeletal	Unspecified monoarthritis (Phecode)
P958.1	Phecode	Postoperative shock	427956	rs12777332	0.771274	0.0379026	1.41966		1.01976	1.97638	G	A	G	0.262091	224327	53	224274	2.07591	0.168803	Injuries & poisonings	Injuries & poisonings	Postoperative shock (Phecode)
P212	Phecode	Benign neoplasm of respiratory and intrathoracic organs	428777	rs12777332	0.777723	0.038644	1.14141		1.00693	1.29385	G	A	G	0.262059	224729	344.435	224385	2.06796	0.0639593	Neoplasms	Neoplasms	Benign neoplasm respiratory/intrathoracic organs (Phecode)
P279	Phecode	Disorders involving the immune mechanism	428773	rs12777332	0.777723	0.0390368	0.89705		0.80911	0.994549	G	A	G	0.262058	224727	477.957	224249	-2.0638	0.0526423	Endocrine/Metabolic	Endocrine/Metabolic	Disorders involving the immune mechanism (Phecode)
P371	Phecode	Inflammation of the eye	419052	rs12777332	0.777723	0.0383681	0.953012		0.910577	0.997425	G	A	G	0.261996	219580	2513.26	217067	-2.0709	0.02324	Sense organs	Sense organs	Inflammation of the eye (Phecode)
P427.2_male	Phecode	Atrial fibrillation and flutter	189471	rs12777332	0.777723	0.0389521	1.03044		1.00152	1.06019	G	A	G	0.261491	99089.8	7307.68	91782.1	2.06469	0.0145232	Circulatory system	Circulatory system	Atrial fibrillation and flutter (Phecode) (male)
P433.12_male	Phecode	Cerebral atherosclerosis	193559	rs12777332	0.777723	0.0392063	0.848062		0.7251	0.991877	G	A	G	0.261848	101366	205.427	101161	-2.06202	0.0799224	Circulatory system	Circulatory system	Cerebral atherosclerosis (Phecode) (male)
Q0300	field_ID_phenotype	1gG antigen for Herpes Simplex virus-1	8900	rs12777332	0.777723	0.0392565		-0.0348849	-0.0680469	-0.00172291	G	A	G	0.259082	4611.66			-2.06179	0.0169197	Quantitative Measure	Infection Antigens	1gG antigen for Herpes Simplex virus-1 (FIP)
Q0310_male	field_ID_phenotype	BK VP1 antigen for Human Polyomavirus BKV	3928	rs12777332	0.777723	0.0391076		0.0523188	0.002631	0.102007	G	A	G	0.25829	2029.13			2.06375	0.0253514	Quantitative Measure	Infection Antigens	BK VP1 antigen for Human Polyomavirus BKV (FIP) (male)
P2013_female	CP	Myocardial infarction	110962	rs12777332	0.782816	0.0398118	0.958163		0.919905	0.998012	G	A	G	0.262011	58146.4	3398.72	54747.7	-2.0557	0.0207899	Safety	Safety	Myocardial infarction (CP) (female)
P2021_female	CP	Acute urinary retention	108881	rs12777332	0.782816	0.0398039	1.05129		1.00233	1.10264	G	A	G	0.262083	57071.7	2448.51	54623.2	2.05578	0.0243314	Safety	Safety	Acute urinary retention (CP) (female)
P198.6_female	Phecode	Secondary malignancy of bone	209357	rs12777332	0.788256	0.0403869	1.06885		1.00292	1.13911	G	A	G	0.262271	109817	1329.16	108487	2.04977	0.0324822	Neoplasms	Neoplasms	Secondary malignancy of bone (Phecode) (female)
P38.2	Phecode	Gram positive septicemia	402448	rs12777332	0.788256	0.0404398	0.904969		0.822538	0.99566	G	A	G	0.262193	211038	559.219	210479	-2.04923	0.0487281	Infectious diseases	Infectious diseases	Gram positive septicemia (Phecode)
P472_female	Phecode	Chronic pharyngitis and nasopharyngitis	226728	rs12777332	0.788256	0.0405389	1.12007		1.0049	1.24844	G	A	G	0.262481	119024	458.341	118565	2.04822	0.0553609	Respiratory	Respiratory	Chronic pharyngitis and nasopharyngitis (Phecode) (female)
P198.1_male	Phecode	Secondary malignancy of lymph nodes	179680	rs12777332	0.793335	0.0417638	1.05053		1.00184	1.10158	G	A	G	0.262021	94159.8	2424.53	91735.2	2.03587	0.0242121	Neoplasms	Neoplasms	Secondary malignancy of lymph nodes (Phecode) (male)
P198	Phecode	Secondary malignant neoplasm	389569	rs12777332	0.793335	0.0434949	1.02349		1.00068	1.04683	G	A	G	0.262187	204280	11079.9	193200	2.01893	0.0115014	Neoplasms	Neoplasms	Secondary malignant neoplasm (Phecode)
P2015	CP	Aplastic anaemia	188555	rs12777332	0.793335	0.0452112	1.10011		1.00204	1.20779	G	A	G	0.261832	98739.5	618.043	98121.5	2.00268	0.0476429	Safety	Safety	Aplastic anaemia (CP)
P212_male	Phecode	Benign neoplasm of respiratory and intrathoracic organs	205226	rs12777332	0.793335	0.0453334	1.18131		1.00347	1.39067	G	A	G	0.26186	107481	205.326	107276	2.00155	0.0832483	Neoplasms	Neoplasms	Benign neoplasm respiratory/intrathoracic organs (Phecode) (male)
P245_male	Phecode	Thyroiditis	199197	rs12777332	0.793335	0.0440778	1.45218		1.00994	2.08806	G	A	G	0.261629	104231	44	104187	2.01335	0.185295	Endocrine/Metabolic	Endocrine/Metabolic	Thyroiditis (Phecode) (male)
P277_male	Phecode	Other disorders of metabolism	205223	rs12777332	0.793335	0.0422176	1.06939		1.00236	1.14091	G	A	G	0.261854	107477	1283.82	106193	2.03137	0.0330279	Endocrine/Metabolic	Endocrine/Metabolic	Other disorders of metabolism (Phecode) (male)
P279.1	Phecode	Immunity deficiency	428303	rs12777332	0.793335	0.0441511	0.854717		0.733549	0.995899	G	A	G	0.262079	224498	214.839	224283	-2.01265	0.0779991	Endocrine/Metabolic	Endocrine/Metabolic	Immunity deficiency (Phecode)
P362.29_female	Phecode	Macular degeneration (senile) of retina NOS	229273	rs12777332	0.793335	0.043766	1.04951		1.00135	1.09998	G	A	G	0.262427	120335	2491.39	117844	2.01633	0.0239653	Sense organs	Sense organs	Macular degeneration (senile) of retina NOS (Phecode) (female)
P362.2_female	Phecode	Degeneration of macula and posterior pole of retina	229275	rs12777332	0.793335	0.0439208	1.04946		1.00132	1.09992	G	A	G	0.262427	120336	2492.39	117844	2.01485	0.0239607	Sense organs	Sense organs	Degeneration of macula/posterior pole of retina (Phecode) (female)
P365.2_female	Phecode	Primary angle-closure glaucoma	226707	rs12777332	0.793335	0.044833	1.10466		1.0023	1.21748	G	A	G	0.262329	118944	570.804	118373	2.00622	0.0496146	Safety	Safety	Primary angle-closure glaucoma (Phecode) (female)
P371.1_male	Phecode	Uveitis, noninfectious or NOS	198700	rs12777332	0.793335	0.0447984	0.853199		0.730636	0.996321	G	A	G	0.261806	104042	208.835	103833	-2.00654	0.0791224	Sense organs	Sense organs	Uveitis, noninfectious or NOS (Phecode) (male)
P473.1_female	Phecode	Chronic laryngitis	226043	rs12777332	0.793335	0.0432162	1.48541		1.01214	2.17998	G	A	G	0.262429	118640	40	118600	2.02161	0.19573	Respiratory	Respiratory	Chronic laryngitis (Phecode) (female)
P564.9_female	Phecode	Personal history of diseases of digestive system	186017	rs12777332	0.793335	0.0446567	0.973216		0.947763	0.999352	G	A	G	0.262212	97551.7	8155.8	89395.9	-2.00787	0.0135213	Digestive	Digestive	Personal history of diseases of digestive system (Phecode) (female)
P580.11	Phecode	Proliferative glomerulonephritis	401180	rs12777332	0.793335	0.0451602	1.32438		1.00608	1.74338	G	A	G	0.262265	210431	74.8157	210356	2.00316	0.14025	Genitourinary	Genitourinary	Proliferative glomerulonephritis (Phecode)
P591_female	Phecode	Urinary tract infection	229402	rs12777332	0.793335	0.0444834	0.971879		0.945213	0.999297	G	A	G	0.262819	120583	7218.53	113364	-2.00951	0.0141945	Genitourinary	Genitourinary	Urinary tract infection (Phecode) (female)
P593_male	Phecode	Hematuria	196128	rs12777332	0.793335	0.0429974	0.971199		0.944097	0.99908	G	A	G	0.262173	102839	7043.76	95795.1	-2.02373	0.0144404	Genitourinary	Genitourinary	Hematuria (Phecode) (male)
P681.3_female	Phecode	Cellulitis and abscess of arm/hand	234468	rs12777332	0.793335	0.0450818	0.951197		0.905769	0.998904	G	A	G	0.262417	123057	2196.89	120860	-2.00389	0.0249684	Dermatologic	Dermatologic	Cellulitis and abscess of arm/hand (Phecode) (female)
