## Supplementary Table for "DeepPheWAS: an R package for phenotype generation and association analysis for phenome-wide association studies" (part 3 of 3)

### Sheet: rs12777332-CASP7 (continued)
PheWAS_ID	Phenotype_category	Description	N_ID	FDR	P	OR	Beta	L95	U95	coded_allele	non_coded_allele	minor_allele	MAF	MAC	MAC_cases	MAC_controls	Z_T_STAT	SE	Broad_group	Narrow_group	short_description
P705.3_female	Phecode	Hidradenitis	232515	rs12777332	0.793335	0.0446742	0.77365		0.602199	0.993916	G	A	G	0.262517	122078	78.0039	122000	-2.00771	0.127825	Dermatologic	Dermatologic	Hidradenitis (Phecode) (female)
P709.2_female	Phecode	Sicca syndrome	230088	rs12777332	0.793335	0.043144	0.897354		0.807938	0.996666	G	A	G	0.2625	120796	462.957	120333	-2.02231	0.0535547	Dermatologic	Dermatologic	Sicca syndrome (Phecode) (female)
P710	Phecode	Osteomyelitis, periostitis, and other infections involving bone	358356	rs12777332	0.793335	0.044358	1.09169		1.00222	1.18916	G	A	G	0.261469	187398	732.471	186665	2.01069	0.0436323	Musculoskeletal	Musculoskeletal	Osteomyelitis/other infections involving bone (Phecode)
P740.11_male	Phecode	Osteoarthrosis, localized, primary	190297	rs12777332	0.793335	0.0438552	1.04488		1.00121	1.09046	G	A	G	0.261385	99481.7	3012.71	96469	2.01547	0.0217837	Musculoskeletal	Musculoskeletal	Osteoarthrosis, localized, primary (Phecode) (male)
P741.1_female	Phecode	Ankylosis of joint	233408	rs12777332	0.793335	0.0439352	0.645976		0.422269	0.988196	G	A	G	0.262539	122558	26.149	122531	-2.01471	0.216901	Musculoskeletal	Musculoskeletal	Ankylosis of joint (Phecode) (female)
P765_female	Phecode	Cervical radiculitis	234659	rs12777332	0.793335	0.0436092	0.854952		0.734234	0.995516	G	A	G	0.26248	123186	216.859	122970	-2.01783	0.077663	Symptoms	Symptoms	Cervical radiculitis (Phecode) (female)
Q0207_male	field_ID_phenotype	Total BMC (bone mineral content)	18757	rs12777332	0.793335	0.0444061		0.0231722	0.00058102	0.0457635	G	A	G	0.264934	9938.75			2.01037	0.0115263	Quantitative Measure	Imaging	Total BMC (bone mineral content) (FIP) (male)
Q0380	field_ID_phenotype	HTLV-1 env antigen for Human T-Lymphotropic Virus 1	8900	rs12777332	0.793335	0.0444308		0.0337168	0.000844047	0.0665896	G	A	G	0.259082	4611.66			2.01029	0.0167721	Quantitative Measure	Infection Antigens	HTLV-1 env antigen (FIP)
Q0511_male	field_ID_phenotype	Creatinine	196301	rs12777332	0.793335	0.044308		0.00726832	0.000185086	0.0143516	G	A	G	0.261652	102725			2.01118	0.00361396	Quantitative Measure	Blood Biochemistry	Creatinine (FIP) (male)
Q0527	field_ID_phenotype	Total protein	377691	rs12777332	0.793335	0.0416827		0.00530737	0.000199917	0.0104148	G	A	G	0.262135	198012			2.03668	0.00260589	Quantitative Measure	Blood Biochemistry	Total protein (FIP)
Q0527_male	field_ID_phenotype	Total protein	181580	rs12777332	0.793335	0.0429913		0.00757644	0.000239011	0.0149139	G	A	G	0.261782	95068.7			2.02381	0.00374365	Quantitative Measure	Blood Biochemistry	Total protein (FIP) (male)
Q0604	field_ID_phenotype	Haematocrit percentage	417147	rs12777332	0.793335	0.0442665		-0.00409734	-0.00808957	-0.000105106	G	A	G	0.261799	218417			-2.01156	0.00203689	Quantitative Measure	Blood Count	Haematocrit % (FIP)
Q1127_female	field_ID_phenotype	Glutamine	61266	rs12777332	0.793335	0.0418592		-0.0131503	-0.025816	-0.000484637	G	A	G	0.263339	32267.5			-2.03496	0.0064622	Metabolomics	Metabolomics	Glutamine (FIP) (female)
Q0010	field_ID_phenotype	Basal metabolic rate	421999	rs12777332	0.798677	0.0457908		0.00321032	6.00468e-05	0.00636059	G	A	G	0.261893	221037			1.99732	0.00160731	Quantitative Measure	Anthropometry	Basal metabolic rate (FIP)
P275_male	Phecode	Disorders of mineral metabolism	205228	rs12777332	0.80002	0.0460202	1.05458		1.00094	1.11109	G	A	G	0.261845	107476	1981.23	105495	1.99521	0.0266333	Endocrine/Metabolic	Endocrine/Metabolic	Disorders of mineral metabolism (Phecode) (male)
P246	Phecode	Other disorders of thyroid	402546	rs12777332	0.803407	0.0465211	1.10364		1.00152	1.21618	G	A	G	0.261955	210898	570.894	210327	1.99063	0.0495406	Endocrine/Metabolic	Endocrine/Metabolic	Other disorders of thyroid (Phecode)
P738	Phecode	Other acquired musculoskeletal deformity	411867	rs12777332	0.803407	0.0465211	1.05155		1.00077	1.1049	G	A	G	0.262056	215865	2186.65	213678	1.99063	0.0252505	Musculoskeletal	Musculoskeletal	Other acquired musculoskeletal deformity (Phecode)
P250.7_male	Phecode	Diabetic retinopathy	193795	rs12777332	0.805288	0.0467834	0.929238		0.864385	0.998956	G	A	G	0.261478	101346	992.529	100354	-1.98826	0.0369119	Endocrine/Metabolic	Endocrine/Metabolic	Diabetic retinopathy (Phecode) (male)
P272.13_female	Phecode	Mixed hyperlipidemia	213492	rs12777332	0.805798	0.0471207	0.739329		0.548711	0.996166	G	A	G	0.262848	112232	54.7333	112177	-1.98521	0.152131	Endocrine/Metabolic	Endocrine/Metabolic	Mixed hyperlipidemia (Phecode) (female)
P740.2_female	Phecode	Osteoarthrosis, generalized	209802	rs12777332	0.805798	0.0472735	1.13261		1.0015	1.28089	G	A	G	0.26248	110138	358.651	109779	1.98384	0.0627699	Musculoskeletal	Musculoskeletal	Osteoarthrosis, generalized (Phecode) (female)
Q1091_male	field_ID_phenotype	Creatinine	50913	rs12777332	0.805798	0.0472211		0.014113	0.000173504	0.0280526	G	A	G	0.262381	26717.2			1.98436	0.00711214	Metabolomics	Metabolomics	Creatinine (FIP) (male)
P695.1_female	Phecode	Toxic erythema	232503	rs12777332	0.807097	0.0475034	0.722845		0.524375	0.996433	G	A	G	0.262488	122058	47	122011	-1.98178	0.163772	Dermatologic	Dermatologic	Toxic erythema (Phecode) (female)
Q0444	field_ID_phenotype	tarp-D F1 antigen for Chlamydia trachomatis	8900	rs12777332	0.811398	0.0479111		0.0316952	0.000295828	0.0630946	G	A	G	0.259082	4611.66			1.97843	0.0160204	Quantitative Measure	Infection Antigens	tarp-D F1 antigen for Chlamydia trachomatis (FIP)
P250.22_female	Phecode	Type 2 diabetes with renal manifestations	224797	rs12777332	0.812561	0.0483113	0.754861		0.571005	0.997915	G	A	G	0.262504	118020	62.8353	117957	-1.97462	0.142418	Endocrine/Metabolic	Endocrine/Metabolic	T2 diabetes with renal manifestations (Phecode) (female)
P334.2	Phecode	Anterior horn cell disease	405157	rs12777332	0.812561	0.0485174	1.13461		1.00082	1.28629	G	A	G	0.262141	212417	344.125	212073	1.97281	0.0640156	Neurological	Neurological	Anterior horn cell disease (Phecode)
P601.11	Phecode	Acute prostatitis	169725	rs12777332	0.812561	0.0483857	1.15442		1.00102	1.33132	G	A	G	0.26165	88817.2	267.996	88549.2	1.97397	0.0727449	Genitourinary	Genitourinary	Acute prostatitis (Phecode)
Q0508_female	field_ID_phenotype	Urea	227943	rs12777332	0.812561	0.0485989		-0.0062744	-0.0125102	-3.86244e-05	G	A	G	0.262336	119595			-1.9721	0.00318157	Quantitative Measure	Blood Biochemistry	Urea (FIP) (female)
P573.9_male	Phecode	Abnormal serum enzyme levels	195348	rs12777332	0.815487	0.0489292	1.19055		1.00082	1.41626	G	A	G	0.26159	102202	182.298	102020	1.96921	0.0885732	Safety	Safety	Abnormal serum enzyme levels (Phecode) (male)
P170.2_male	Phecode	Cancer of connective tissue	205098	rs12777332	0.815988	0.0494156	0.852659		0.727324	0.999593	G	A	G	0.261841	107406	198.557	107207	-1.96499	0.0811179	Neoplasms	Neoplasms	Cancer of connective tissue (Phecode) (male)
P361	Phecode	Retinal detachments and defects	410155	rs12777332	0.815988	0.049581	1.04435		1.00008	1.09058	G	A	G	0.26191	214847	2858.43	211989	1.96356	0.0221005	Sense organs	Sense organs	Retinal detachments and defects (Phecode)
P446_female	Phecode	Polyarteritis nodosa and allied conditions	232755	rs12777332	0.815988	0.0494994	0.907074		0.822959	0.999786	G	A	G	0.262461	122178	541.494	121637	-1.96426	0.0496527	Circulatory system	Circulatory system	Polyarteritis nodosa and allied conditions (Phecode) (female)
P755	Phecode	Congenital anomalies of limbs	427642	rs12777332	0.815988	0.0491674	0.889554		0.791644	0.999573	G	A	G	0.262076	224150	373.467	223776	-1.96714	0.0594951	Congenital anomalies	Congenital anomalies	Congenital anomalies of limbs (Phecode)
P250.23_male	Phecode	Type 2 diabetes with ophthalmic manifestations	185844	rs12777332	0.821896	0.0500965	0.931279		0.867254	1.00003	G	A	G	0.26164	97248.3	1027.53	96220.8	-1.95914	0.0363409	Endocrine/Metabolic	Endocrine/Metabolic	T2 diabetes with ophthalmic manifestations (Phecode) (male)
P202.24	Phecode	Large cell lymphoma	421857	rs12777332	0.831264	0.0510902	0.917357		0.841199	1.00041	G	A	G	0.262162	221190	682.788	220507	-1.95072	0.0442191	Neoplasms	Neoplasms	Large cell lymphoma (Phecode)
P250.12_female	Phecode	Type 1 diabetes with renal manifestations	224717	rs12777332	0.831264	0.0519418	1.48403		0.996685	2.20968	G	A	G	0.262564	118005	37	117968	1.94362	0.203108	Endocrine/Metabolic	Endocrine/Metabolic	T1 diabetes with renal manifestations (Phecode) (female)
P381.11_male	Phecode	Suppurative and unspecified otitis media	203247	rs12777332	0.831264	0.0518182	0.877194		0.768675	1.00103	G	A	G	0.261881	106453	289.059	106164	-1.94464	0.0673785	Sense organs	Sense organs	Suppurative and unspecified otitis media (Phecode) (male)
P386.2_female	Phecode	Peripheral or central vertigo	232643	rs12777332	0.831264	0.052712	0.897849		0.805116	1.00126	G	A	G	0.26262	122193	429.855	121764	-1.93727	0.0556213	Sense organs	Sense organs	Peripheral or central vertigo (Phecode) (female)
P394.2_female	Phecode	Mitral valve disease	234671	rs12777332	0.831264	0.052823	1.05239		0.999378	1.10821	G	A	G	0.262603	123250	2032.01	121218	1.93637	0.0263706	Circulatory system	Circulatory system	Mitral valve disease (Phecode) (female)
P411.4_male	Phecode	Coronary atherosclerosis	195044	rs12777332	0.831264	0.0511534	1.02161		0.999893	1.0438	G	A	G	0.261817	102132	13730.5	88401.1	1.95019	0.0109643	Circulatory system	Circulatory system	Coronary atherosclerosis (Phecode) (male)
P446	Phecode	Polyarteritis nodosa and allied conditions	414357	rs12777332	0.831264	0.0521241	0.927571		0.859794	1.00069	G	A	G	0.262016	217136	895.114	216241	-1.94211	0.0387134	Circulatory system	Circulatory system	Polyarteritis nodosa and allied conditions (Phecode)
P480	Phecode	Pneumonia	428044	rs12777332	0.831264	0.052054	0.980505		0.961222	1.00018	G	A	G	0.262035	224325	14399.1	209926	-1.94269	0.0101341	Respiratory	Respiratory	Pneumonia (Phecode)
P529_male	Phecode	Diseases and other conditions of the tongue	202231	rs12777332	0.831264	0.0531253	1.10295		0.99868	1.2181	G	A	G	0.261703	105849	545.059	105304	1.9339	0.0506667	Digestive	Digestive	Diseases and other conditions of the tongue (Phecode) (male)
P599.8	Phecode	Other symptoms involving urinary system	391776	rs12777332	0.831264	0.0529143	0.700523		0.48854	1.00449	G	A	G	0.262066	205342	37	205305	-1.93562	0.183884	Genitourinary	Genitourinary	Other symptoms involving urinary system (Phecode)
P788_female	Phecode	Syncope and collapse	238664	rs12777332	0.831264	0.0513312	1.0359		0.999796	1.07331	G	A	G	0.26249	125294	4359.85	120934	1.9487	0.0181002	Symptoms	Symptoms	Syncope and collapse (Phecode) (female)
Q0003	field_ID_phenotype	Weight	422589	rs12777332	0.831264	0.0527718		0.00419942	-5.02482e-05	0.00844908	G	A	G	0.261861	221320			1.93679	0.00216824	Quantitative Measure	Anthropometry	Weight (FIP)
Q0204	field_ID_phenotype	Abdominal subcutaneous adipose tissue volume	23608	rs12777332	0.831264	0.0514846		0.0192022	-0.000122726	0.0385271	G	A	G	0.262102	12375.4			1.94752	0.00985983	Quantitative Measure	Imaging	Abdominal subcutaneous adipose tissue volume (FIP)
Q0510_male	field_ID_phenotype	Cholesterol	196411	rs12777332	0.831264	0.0521993		-0.00698341	-0.0140332	6.64208e-05	G	A	G	0.261653	102783			-1.9415	0.00359692	Quantitative Measure	Blood Biochemistry	Cholesterol (FIP) (male)
Q0703_female	field_ID_phenotype	Creatinine (enzymatic) in urine	231915	rs12777332	0.831264	0.0532009		-0.00644094	-0.0129707	8.88449e-05	G	A	G	0.262429	121723			-1.9333	0.00333159	Quantitative Measure	Urine assay	Creatinine (enzymatic) in urine (FIP) (female)
Q2040_female	PQP	Blood chloride (primary care)	7007	rs12777332	0.831264	0.0529574		-0.037166	-0.0747999	0.000467883	G	A	G	0.256103	3589.02			-1.9356	0.0192013	Quantitative Measure	Blood Biochemistry	Blood chloride (primary care) (PQP) (female)
P198.1	Phecode	Secondary malignancy of lymph nodes	381047	rs12777332	0.831785	0.0535202	1.03023		0.999549	1.06186	G	A	G	0.262046	199704	5956.34	193748	1.9307	0.0154269	Neoplasms	Neoplasms	Secondary malignancy of lymph nodes (Phecode)
Q0381_female	field_ID_phenotype	HTLV-1 gag antigen for Human T-Lymphotropic Virus 1	4984	rs12777332	0.831785	0.0535511		0.0434372	-0.000653608	0.087528	G	A	G	0.259684	2588.53			1.93091	0.0224957	Quantitative Measure	Infection Antigens	HTLV-1 gag antigen (FIP) (female)
P601.12	Phecode	Chronic prostatitis	170696	rs12777332	0.83297	0.0539447	1.0827		0.998653	1.17381	G	A	G	0.261703	89343.2	828.008	88515.2	1.92728	0.0412267	Genitourinary	Genitourinary	Chronic prostatitis (Phecode)
Q0381	field_ID_phenotype	HTLV-1 gag antigen for Human T-Lymphotropic Virus 1	8900	rs12777332	0.83297	0.0539028		0.032088	-0.000534133	0.0647101	G	A	G	0.259082	4611.66			1.92787	0.0166442	Quantitative Measure	Infection Antigens	HTLV-1 gag antigen (FIP)
P573_male	Phecode	Other disorders of liver	201615	rs12777332	0.83614	0.0543093	1.03828		0.999305	1.07878	G	A	G	0.26179	105561	3740.59	101821	1.92436	0.0195234	Digestive	Digestive	Other disorders of liver (Phecode) (male)
P8.52	Phecode	Intestinal infection due to C. difficile	424028	rs12777332	0.839291	0.0546738	1.08604		0.998347	1.18143	G	A	G	0.262095	222272	756.016	221516	1.92146	0.0429539	Infectious diseases	Infectious diseases	Intestinal infection due to C. difficile (Phecode)
Q0529_male	field_ID_phenotype	Urate	196193	rs12777332	0.840752	0.0549291		0.00696761	-0.000147072	0.0140823	G	A	G	0.261674	102677			1.91945	0.00363001	Quantitative Measure	Blood Biochemistry	Urate (FIP) (male)
P663	Phecode	Umbilical cord complications during labor and delivery	231034	rs12777332	0.847861	0.0555551	0.886624		0.78386	1.00286	G	A	G	0.262587	121333	342.949	120990	-1.91451	0.0628537	Pregnancy complications	Pregnancy complications	Umbilical cord complications during labor (Phecode)
P244.5	Phecode	Congenital hypothyroidism	401732	rs12777332	0.85907	0.0569213	0.669684		0.443214	1.01187	G	A	G	0.261876	210408	28	210380	-1.90391	0.210592	Endocrine/Metabolic	Endocrine/Metabolic	Congenital hypothyroidism (Phecode)
P550.5_female	Phecode	Ventral hernia	211709	rs12777332	0.85907	0.0572713	0.940158		0.882214	1.00191	G	A	G	0.262542	111165	1284.99	109880	-1.90123	0.0324563	Digestive	Digestive	Ventral hernia (Phecode) (female)
P575.2_female	Phecode	Obstruction of bile duct	221746	rs12777332	0.85907	0.0570088	0.896424		0.800961	1.00326	G	A	G	0.262698	116505	402.184	116102	-1.90324	0.0574504	Digestive	Digestive	Obstruction of bile duct (Phecode) (female)
P591_male	Phecode	Urinary tract infection	193873	rs12777332	0.85907	0.0572322	0.970269		0.940549	1.00093	G	A	G	0.262248	101685	5803.91	95881.5	-1.90153	0.0158725	Genitourinary	Genitourinary	Urinary tract infection (Phecode) (male)
Q0510_female	field_ID_phenotype	Cholesterol	228075	rs12777332	0.85907	0.0566195		-0.00626849	-0.0127136	0.000176645	G	A	G	0.26234	119666			-1.90625	0.00328839	Quantitative Measure	Blood Biochemistry	Cholesterol (FIP) (female)
Q1132_female	field_ID_phenotype	Isoleucine	59661	rs12777332	0.85907	0.0572643		-0.0125025	-0.0253906	0.000385594	G	A	G	0.263474	31438.2			-1.90132	0.00657568	Metabolomics	Metabolomics	Isoleucine (FIP) (female)
P710.12_female	Phecode	Chronic osteomyelitis	194844	rs12777332	0.862493	0.0576638	1.27502		0.992132	1.63856	G	A	G	0.262116	102143	88.9725	102054	1.89824	0.127991	Musculoskeletal	Musculoskeletal	Chronic osteomyelitis (Phecode) (female)
P2005	CP	Suicide ideation/attempts	173274	rs12777332	0.864207	0.0606191	0.954081		0.908364	1.0021	G	A	G	0.26131	90556.4	2185.45	88370.9	-1.87626	0.0250532	Safety	Safety	Suicide ideation/attempts (CP)
P2017	CP	Acute angle closure glaucoma	194654	rs12777332	0.864207	0.0600714	1.07837		0.996807	1.16661	G	A	G	0.261613	101848	870.67	100977	1.88027	0.040129	Safety	Safety	Acute angle closure glaucoma (CP)
P2025	CP	Motor neuron disease	192991	rs12777332	0.864207	0.0593009	1.12434		0.995412	1.26996	G	A	G	0.261618	100980	364.125	100616	1.88596	0.0621396	Neurological	Neurological	Motor neuron disease (CP)
P255_female	Phecode	Disorders of adrenal glands	235331	rs12777332	0.864207	0.0608964	0.898562		0.803474	1.0049	G	A	G	0.262489	123544	407.482	123136	-1.87425	0.0570681	Endocrine/Metabolic	Endocrine/Metabolic	Disorders of adrenal glands (Phecode) (female)
P272_female	Phecode	Disorders of lipoid metabolism	238695	rs12777332	0.864207	0.0591818	0.980248		0.960143	1.00077	G	A	G	0.262368	125252	14359.3	110893	-1.88684	0.0105731	Endocrine/Metabolic	Endocrine/Metabolic	Disorders of lipoid metabolism (Phecode) (female)
P304	Phecode	Adjustment reaction	355057	rs12777332	0.864207	0.0608807	0.865385		0.743962	1.00662	G	A	G	0.26179	185901	220.176	185681	-1.87436	0.0771363	Psychiatric disorders	Psychiatric disorders	Adjustment reaction (Phecode)
P315.2_female	Phecode	Speech and language disorder	238141	rs12777332	0.864207	0.060906	0.686443		0.463159	1.01737	G	A	G	0.262498	125023	31	124992	-1.87418	0.200745	Psychiatric disorders	Psychiatric disorders	Speech and language disorder (Phecode) (female)
P521.1_female	Phecode	Dental caries	232734	rs12777332	0.864207	0.0596269	1.05973		0.997649	1.12566	G	A	G	0.262664	122262	1471.71	120790	1.88354	0.0307981	Digestive	Digestive	Dental caries (Phecode) (female)
P521_female	Phecode	Diseases of hard tissues of teeth	232767	rs12777332	0.864207	0.0595039	1.05934		0.997693	1.1248	G	A	G	0.262668	122281	1491.71	120789	1.88445	0.0305916	Digestive	Digestive	Diseases of hard tissues of teeth (Phecode) (female)
P528.41	Phecode	Cyst of the salivary gland	420888	rs12777332	0.864207	0.0603554	0.763934		0.576793	1.01179	G	A	G	0.26193	220486	62	220424	-1.87819	0.143369	Digestive	Digestive	Cyst of the salivary gland (Phecode)
P530.3_female	Phecode	Stricture and stenosis of esophagus	204552	rs12777332	0.864207	0.0585533	1.07905		0.997251	1.16757	G	A	G	0.262438	107365	865.91	106499	1.89153	0.040224	Digestive	Digestive	Stricture and stenosis of esophagus (Phecode) (female)
P531.2_female	Phecode	Gastric ulcer	236949	rs12777332	0.864207	0.0597957	1.05015		0.997983	1.10504	G	A	G	0.262508	124402	2075.04	122327	1.8823	0.0259955	Digestive	Digestive	Gastric ulcer (Phecode) (female)
P722.7	Phecode	Intervertebral disc disorder with myelopathy	403837	rs12777332	0.864207	0.0589064	0.891694		0.791697	1.00432	G	A	G	0.262055	211655	358.384	211296	-1.88889	0.0606874	Musculoskeletal	Musculoskeletal	Intervertebral disc disorder with myelopathy (Phecode)
P740.2	Phecode	Osteoarthrosis, generalized	383142	rs12777332	0.864207	0.0597686	1.10188		0.996015	1.219	G	A	G	0.261771	200591	527.392	200064	1.8825	0.0515378	Musculoskeletal	Musculoskeletal	Osteoarthrosis, generalized (Phecode)
P785_female	Phecode	Abdominal pain	238738	rs12777332	0.864207	0.0592909	0.983332		0.966305	1.00066	G	A	G	0.262417	125298	20394.4	104903	-1.88603	0.00891214	Symptoms	Symptoms	Abdominal pain (Phecode) (female)
Q0008	field_ID_phenotype	Whole body fat-free mass	421977	rs12777332	0.864207	0.0603077		0.00288535	-0.00012506	0.00589576	G	A	G	0.261894	221026			1.87854	0.00153595	Quantitative Measure	Anthropometry	Whole body fat-free mass (FIP)
Q0100_female	field_ID_phenotype	Diastolic blood pressure	226714	rs12777332	0.864207	0.0592518		0.0063409	-0.000247523	0.0129293	G	A	G	0.262787	119155			1.88633	0.0033615	Quantitative Measure	Body Measurements	Diastolic blood pressure (FIP) (female)
Q0206_male	field_ID_phenotype	Total BMD (bone mineral density)	18757	rs12777332	0.864207	0.0590564		0.0217247	-0.00082941	0.0442788	G	A	G	0.264934	9938.75			1.88789	0.0115074	Quantitative Measure	Imaging	Total BMD (bone mineral density) (FIP) (male)
Q1134	field_ID_phenotype	Lactate	109141	rs12777332	0.864207	0.0588054		-0.00916912	-0.0186793	0.000341107	G	A	G	0.263115	57433.4			-1.88967	0.00485225	Metabolomics	Metabolomics	Lactate (FIP)
P187.1	Phecode	Malignant neoplasm of unspecified male genital organ	190088	rs12777332	0.875167	0.0668438	1.24763		0.984757	1.58066	G	A	G	0.261927	99578.5	98.9961	99479.5	1.83272	0.120718	Neoplasms	Neoplasms	Malignant neoplasm of unspecified male genitalia (Phecode)
P198.7_female	Phecode	Secondary malignant neoplasm of skin	207375	rs12777332	0.875167	0.0777304	1.18649		0.981184	1.43475	G	A	G	0.262166	108733	151.843	108581	1.76401	0.0969367	Neoplasms	Neoplasms	Secondary malignant neoplasm of skin (Phecode) (female)
P199_male	Phecode	Neoplasm of uncertain behavior	176926	rs12777332	0.875167	0.0736519	1.0745		0.993147	1.16251	G	A	G	0.26191	92677.4	865.933	91811.5	1.78877	0.0401687	Neoplasms	Neoplasms	Neoplasm of uncertain behavior (Phecode) (male)
P2016_female	CP	Bleeding events	123140	rs12777332	0.875167	0.0695208	0.97827		0.955335	1.00176	G	A	G	0.261581	64422.2	11264.3	53157.9	-1.81502	0.0121043	Safety	Safety	Bleeding events (CP) (female)
P2034_male	CP	Carpal tunnel syndrome	97228	rs12777332	0.875167	0.068282	1.03357		0.997525	1.07091	G	A	G	0.261521	50854.2	4589.6	46264.6	1.82314	0.0181099	Neurological	Neurological	Carpal tunnel syndrome (CP) (male)
P2064	CP	Family history Chronic bronchitis/emphysema	430129	rs12777332	0.875167	0.06406	0.98797		0.975396	1.00071	G	A	G	0.262017	225402	38762.5	186640	-1.85176	0.00653568	Respiratory	Respiratory	Family history Chronic bronchitis/emphysema (CP)
P2069	CP	Family history Heart disease	430402	rs12777332	0.875167	0.0752611	1.00882		0.999106	1.01863	G	A	G	0.261985	225518	112284	113234	1.77887	0.0049377	Circulatory system	Circulatory system	Family history Heart disease (CP)
P2069_female	CP	Family history Heart disease	239284	rs12777332	0.875167	0.0658321	1.01226		0.999203	1.02548	G	A	G	0.262374	125564	64895.7	60668	1.83956	0.00662248	Circulatory system	Circulatory system	Family history Heart disease (CP) (female)
P210_female	Phecode	Benign neoplasm of lip, oral cavity, and pharynx	237921	rs12777332	0.875167	0.0704439	1.10464		0.991732	1.23041	G	A	G	0.262445	124883	463.4	124419	1.80905	0.055014	Neoplasms	Neoplasms	Benign neoplasm of lip, oral cavity, and pharynx (Phecode) (female)
P211_male	Phecode	Benign neoplasm of other parts of digestive system	196189	rs12777332	0.875167	0.0710615	0.957183		0.912765	1.00376	G	A	G	0.26172	102693	2350.32	100343	-1.80508	0.0242433	Neoplasms	Neoplasms	Benign neoplasm of other parts of digestive system (Phecode) (male)
P244.2_male	Phecode	Acquired hypothyroidism	199226	rs12777332	0.875167	0.0761373	1.308		0.972173	1.75985	G	A	G	0.261644	104253	64.1176	104188	1.77355	0.151393	Endocrine/Metabolic	Endocrine/Metabolic	Acquired hypothyroidism (Phecode) (male)
P250.22	Phecode	Type 2 diabetes with renal manifestations	396141	rs12777332	0.875167	0.0757433	0.879478		0.763257	1.0134	G	A	G	0.2621	207657	252.847	207405	-1.77594	0.0723147	Endocrine/Metabolic	Endocrine/Metabolic	T2 diabetes with renal manifestations (Phecode)
P250.4	Phecode	Abnormal glucose	397756	rs12777332	0.875167	0.0781423	1.05911		0.993553	1.12899	G	A	G	0.262169	208558	1308.85	207250	1.76157	0.0325997	Endocrine/Metabolic	Endocrine/Metabolic	Abnormal glucose (Phecode)
P251.1	Phecode	Hypoglycemia	393712	rs12777332	0.875167	0.0680435	1.0578		0.995844	1.1236	G	A	G	0.262243	206496	1470.5	205026	1.82472	0.030793	Endocrine/Metabolic	Endocrine/Metabolic	Hypoglycemia (Phecode)
P251	Phecode	Other disorders of pancreatic internal secretion	424029	rs12777332	0.875167	0.0756564	1.05617		0.994371	1.12181	G	A	G	0.262121	222294	1468.5	220826	1.77646	0.0307627	Endocrine/Metabolic	Endocrine/Metabolic	Other disorders of pancreatic internal secretion (Phecode)
P255.12_female	Phecode	Hyperaldosteronism	234611	rs12777332	0.875167	0.0620116	0.629443		0.38709	1.02353	G	A	G	0.262539	123189	20	123169	-1.86621	0.248054	Endocrine/Metabolic	Endocrine/Metabolic	Hyperaldosteronism (Phecode) (female)
P272.1_female	Phecode	Hyperlipidemia	238581	rs12777332	0.875167	0.0664338	0.980747		0.960596	1.00132	G	A	G	0.262374	125195	14301.3	110894	-1.83549	0.0105919	Endocrine/Metabolic	Endocrine/Metabolic	Hyperlipidemia (Phecode) (female)
P287.1	Phecode	Spontaneous ecchymoses	424018	rs12777332	0.875167	0.0721003	0.833505		0.683464	1.01649	G	A	G	0.262107	222276	126.725	222149	-1.79848	0.10126	Haematopoietic	Haematopoietic	Spontaneous ecchymoses (Phecode)
P289.4_female	Phecode	Lymphadenitis	233789	rs12777332	0.875167	0.0646034	0.941697		0.883572	1.00365	G	A	G	0.262427	122705	1279.74	121425	-1.84799	0.0325063	Haematopoietic	Haematopoietic	Lymphadenitis (Phecode) (female)
P304_female	Phecode	Adjustment reaction	201979	rs12777332	0.875167	0.0660916	0.82535		0.672566	1.01284	G	A	G	0.262517	106046	119.004	105927	-1.8378	0.104444	Psychiatric disorders	Psychiatric disorders	Adjustment reaction (Phecode) (female)
P306.9	Phecode	Tension headache	355171	rs12777332	0.875167	0.0763631	0.888639		0.779862	1.01259	G	A	G	0.261775	185950	297.169	185653	-1.77219	0.0666208	Psychiatric disorders	Psychiatric disorders	Tension headache (Phecode)
P306.9_female	Phecode	Tension headache	202106	rs12777332	0.875167	0.0721793	0.862241		0.733597	1.01344	G	A	G	0.262481	106098	193.008	105905	-1.79799	0.0824373	Psychiatric disorders	Psychiatric disorders	Tension headache (Phecode) (female)
P327.3_male	Phecode	Sleep apnea	204482	rs12777332	0.875167	0.0703414	1.03789		0.996917	1.08054	G	A	G	0.262005	107150	3348.25	103802	1.80971	0.0205487	Neurological	Neurological	Sleep apnea (Phecode) (male)
P327.41_female	Phecode	Organic or persistent insomnia	235927	rs12777332	0.875167	0.0705934	1.18108		0.986117	1.41458	G	A	G	0.262434	123830	168.071	123662	1.80808	0.0920458	Neurological	Neurological	Organic or persistent insomnia (Phecode) (female)
P333.1_female	Phecode	Essential tremor	226953	rs12777332	0.875167	0.0636746	0.864128		0.740538	1.00834	G	A	G	0.26254	119168	212.122	118956	-1.85445	0.0787481	Neurological	Neurological	Essential tremor (Phecode) (female)
P333.2_male	Phecode	Myoclonus	191603	rs12777332	0.875167	0.0678471	1.28949		0.981523	1.69409	G	A	G	0.261818	100330	75.3765	100255	1.82602	0.139236	Neurological	Neurological	Myoclonus (Phecode) (male)
P333.8	Phecode	Other degenerative diseases of the basal ganglia	404849	rs12777332	0.875167	0.0682979	1.19704		0.986582	1.45238	G	A	G	0.262122	212240	147.153	212093	1.82304	0.0986534	Neurological	Neurological	Other degenerative diseases of the basal ganglia (Phecode)
P352.1_male	Phecode	Trigeminal nerve disorders [CN5]	197744	rs12777332	0.875167	0.0697097	1.17423		0.98714	1.39677	G	A	G	0.261666	103486	181.118	103305	1.81379	0.0885492	Neurological	Neurological	Trigeminal nerve disorders [CN5] (Phecode) (male)
P352_male	Phecode	Disorders of other cranial nerves	198534	rs12777332	0.875167	0.0759898	1.08673		0.991342	1.19129	G	A	G	0.261717	103920	634.98	103285	1.77444	0.0468713	Neurological	Neurological	Disorders of other cranial nerves (Phecode) (male)
P361.1	Phecode	Retinal detachment with retinal defect	407696	rs12777332	0.875167	0.0708606	1.05932		0.995112	1.12768	G	A	G	0.2619	213551	1366.44	212184	1.80637	0.0319047	Sense organs	Sense organs	Retinal detachment with retinal defect (Phecode)
P367.2_female	Phecode	Astigmatism	235830	rs12777332	0.875167	0.0705467	1.06558		0.99469	1.14151	G	A	G	0.262489	123806	1140.62	122665	1.80838	0.0351231	Sense organs	Sense organs	Astigmatism (Phecode) (female)
P371.1	Phecode	Uveitis, noninfectious or NOS	415659	rs12777332	0.875167	0.0654523	0.90805		0.819484	1.00619	G	A	G	0.262045	217843	484.867	217358	-1.84216	0.0523602	Sense organs	Sense organs	Uveitis, noninfectious or NOS (Phecode)
P371_male	Phecode	Inflammation of the eye	200515	rs12777332	0.875167	0.063007	0.939654		0.879975	1.00338	G	A	G	0.261751	104970	1205.29	103765	-1.85914	0.0334796	Sense organs	Sense organs	Inflammation of the eye (Phecode) (male)
P376	Phecode	Disorders of the orbit	413385	rs12777332	0.875167	0.0694612	1.28147		0.980445	1.67492	G	A	G	0.261867	216504	78.1725	216426	1.81541	0.136613	Sense organs	Sense organs	Disorders of the orbit (Phecode)
P376_female	Phecode	Disorders of the orbit	229267	rs12777332	0.875167	0.0769835	1.39085		0.964905	2.00483	G	A	G	0.26213	120196	43.1725	120152	1.76846	0.186556	Sense organs	Sense organs	Disorders of the orbit (Phecode) (female)
P379	Phecode	Other disorders of eye	423054	rs12777332	0.875167	0.077783	1.02743		0.996993	1.0588	G	A	G	0.262002	221682	6057.46	215625	1.7637	0.0153449	Sense organs	Sense organs	Other disorders of eye (Phecode)
P385.5_male	Phecode	Tympanosclerosis and middle ear disease related to otitis media	202821	rs12777332	0.875167	0.0731312	0.7808		0.595674	1.02346	G	A	G	0.261918	106245	66.9686	106178	-1.79201	0.138077	Sense organs	Sense organs	Middle ear disease related to otitis media (Phecode) (male)
P395.1_female	Phecode	Nonrheumatic mitral valve disorders	234551	rs12777332	0.875167	0.0757621	1.04891		0.995061	1.10566	G	A	G	0.262577	123175	1950.81	121225	1.77582	0.0268874	Circulatory system	Circulatory system	Nonrheumatic mitral valve disorders (Phecode) (female)
P401.21	Phecode	Hypertensive heart disease	310281	rs12777332	0.875167	0.0670305	0.896954		0.798411	1.00766	G	A	G	0.26152	162290	378.149	161911	-1.83147	0.059379	Circulatory system	Circulatory system	Hypertensive heart disease (Phecode)
P414	Phecode	Other forms of chronic heart disease	386141	rs12777332	0.875167	0.0739379	1.03489		0.996686	1.07457	G	A	G	0.262087	202405	3854.96	198550	1.787	0.0191932	Circulatory system	Circulatory system	Other forms of chronic heart disease (Phecode)
P416_female	Phecode	Cardiomegaly	234989	rs12777332	0.875167	0.072232	0.947601		0.893595	1.00487	G	A	G	0.262555	123395	1528.14	121867	-1.79765	0.0299399	Circulatory system	Circulatory system	Cardiomegaly (Phecode) (female)
P418.1	Phecode	Precordial pain	393369	rs12777332	0.875167	0.0754341	0.967248		0.932382	1.00342	G	A	G	0.262188	206273	3917.35	202356	-1.77782	0.018731	Circulatory system	Circulatory system	Precordial pain (Phecode)
P418.1_male	Phecode	Precordial pain	186225	rs12777332	0.875167	0.0734877	0.95265		0.903366	1.00462	G	A	G	0.261945	97561.3	1861.09	95700.2	-1.78979	0.0271025	Circulatory system	Circulatory system	Precordial pain (Phecode) (male)
P427.41_female	Phecode	Ventricular fibrillation and flutter	219192	rs12777332	0.875167	0.070516	1.23967		0.982177	1.56468	G	A	G	0.262321	114997	102.341	114895	1.80858	0.118794	Safety	Safety	Ventricular fibrillation and flutter (Phecode) (female)
P433.12	Phecode	Cerebral atherosclerosis	409961	rs12777332	0.875167	0.070517	0.894722		0.793107	1.00936	G	A	G	0.262227	215005	351.294	214654	-1.80858	0.0615084	Circulatory system	Circulatory system	Cerebral atherosclerosis (Phecode)
P440.1_female	Phecode	Atherosclerosis of renal artery	231835	rs12777332	0.875167	0.0657118	1.35683		0.980368	1.87786	G	A	G	0.262561	121742	54.0039	121688	1.84038	0.165809	Circulatory system	Circulatory system	Atherosclerosis of renal artery (Phecode) (female)
P446.5_female	Phecode	Giant cell arteritis	232379	rs12777332	0.875167	0.0692043	0.891024		0.786754	1.00911	G	A	G	0.262488	121993	329.494	121664	-1.81708	0.0634993	Circulatory system	Circulatory system	Giant cell arteritis (Phecode) (female)
P450_male	Phecode	Noninfectious disorders of lymphatic channels	205226	rs12777332	0.875167	0.0779333	1.10916		0.988479	1.24458	G	A	G	0.261865	107483	406.392	107077	1.76281	0.0587732	Circulatory system	Circulatory system	Noninfectious disorders of lymphatic channels (Phecode) (male)
P451.2_female	Phecode	Phlebitis and thrombophlebitis of lower extremities	214940	rs12777332	0.875167	0.0656336	0.946977		0.893612	1.00353	G	A	G	0.262597	112885	1556.85	111328	-1.84092	0.0295941	Circulatory system	Circulatory system	Phlebitis of lower extremities (Phecode) (female)
P459.1_female	Phecode	Hemorrhage NOS	218324	rs12777332	0.875167	0.0626787	0.734209		0.530322	1.01648	G	A	G	0.262695	114705	45.9568	114659	-1.86146	0.165978	Circulatory system	Circulatory system	Hemorrhage NOS (Phecode) (female)
P496.3_male	Phecode	Bronchiectasis	182733	rs12777332	0.875167	0.0733446	0.939011		0.876513	1.00597	G	A	G	0.261941	95730.7	1101.55	94629.1	-1.79068	0.0351417	Respiratory	Respiratory	Bronchiectasis (Phecode) (male)
P5002	field_ID_phenotype	Usual bad sleeper compared to never/sometimes	416400	rs12777332	0.875167	0.0745421	0.99021		0.979561	1.00098	G	A	G	0.261892	218103	64109.5	153994	-1.78327	0.00551687	Symptoms	Sleep	Usual bad sleeper (FIP)
P5010	field_ID_phenotype	Comparative body size plumper	420534	rs12777332	0.875167	0.0701627	0.987958		0.975088	1.001	G	A	G	0.262011	220369	36479.4	183889	-1.81086	0.0066902	Quantitative Measure	Anthropometry	Comparative body size plumper (FIP)
P531.4	Phecode	Peptic ulcer, site unspecified	418402	rs12777332	0.875167	0.0621396	0.892734		0.792399	1.00578	G	A	G	0.26205	219285	356.529	218928	-1.8653	0.06083	Digestive	Digestive	Peptic ulcer, site unspecified (Phecode)
P550.1_female	Phecode	Inguinal hernia	211058	rs12777332	0.875167	0.0749994	0.934302		0.866961	1.00687	G	A	G	0.262602	110849	927.086	109922	-1.78047	0.038167	Digestive	Digestive	Inguinal hernia (Phecode) (female)
P560_male	Phecode	Intestinal obstruction without mention of hernia	152774	rs12777332	0.875167	0.0774966	0.95451		0.906426	1.00514	G	A	G	0.261592	79928.8	1995.66	77933.1	-1.7654	0.026372	Digestive	Digestive	Intestinal obstruction without mention of hernia (Phecode) (male)
P571.8	Phecode	Liver abscess and sequelae of chronic liver disease	412047	rs12777332	0.875167	0.0769527	1.05958		0.99376	1.12975	G	A	G	0.261994	215908	1294.32	214613	1.76865	0.0327198	Digestive	Digestive	Liver abscess/sequelae of chronic liver disease (Phecode)
P573	Phecode	Other disorders of liver	421919	rs12777332	0.875167	0.0733702	1.02523		0.997645	1.05358	G	A	G	0.262056	221133	7328.28	213805	1.79052	0.0139164	Digestive	Digestive	Other disorders of liver (Phecode)
P575.7_female	Phecode	Other disorders of gallbladder	222590	rs12777332	0.875167	0.0743149	0.932502		0.863611	1.00689	G	A	G	0.262668	116934	878.102	116056	-1.78467	0.0391581	Digestive	Digestive	Other disorders of gallbladder (Phecode) (female)
P577	Phecode	Diseases of pancreas	428790	rs12777332	0.875167	0.0766819	0.955603		0.908744	1.00488	G	A	G	0.262037	224718	2062.14	222656	-1.77027	0.025653	Digestive	Digestive	Diseases of pancreas (Phecode)
P578.8	Phecode	Hemorrhage of rectum and anus	409003	rs12777332	0.875167	0.0629007	0.977138		0.953611	1.00125	G	A	G	0.262067	214373	9122.98	205250	-1.85989	0.012435	Digestive	Digestive	Hemorrhage of rectum and anus (Phecode)
P580.11_male	Phecode	Proliferative glomerulonephritis	188109	rs12777332	0.875167	0.0668055	1.39229		0.977334	1.98343	G	A	G	0.261913	98536.2	45.8314	98490.4	1.83298	0.180553	Genitourinary	Genitourinary	Proliferative glomerulonephritis (Phecode) (male)
P580.2	Phecode	Nephrotic syndrome without mention of glomerulonephritis	401984	rs12777332	0.875167	0.0736869	0.911705		0.823874	1.0089	G	A	G	0.262212	210810	498.176	210312	-1.78855	0.0516838	Genitourinary	Genitourinary	Nephrotic syndrome (no glomerulonephritis) (Phecode)
P585.3	Phecode	Chronic renal failure [CKD]	408924	rs12777332	0.875167	0.0622534	0.968084		0.935631	1.00166	G	A	G	0.262147	214396	4635.46	209761	-1.86449	0.0173972	Genitourinary	Genitourinary	Chronic renal failure [CKD] (Phecode)
P599.2_female	Phecode	Retention of urine	224639	rs12777332	0.875167	0.0731942	1.04409		0.995954	1.09455	G	A	G	0.262485	117929	2430.78	115498	1.79162	0.0240823	Safety	Safety	Retention of urine (Phecode) (female)
P604	Phecode	Disorders of penis	176989	rs12777332	0.875167	0.0774517	0.960723		0.918928	1.00442	G	A	G	0.261294	92492.3	2684.92	89807.4	-1.76567	0.0226935	Genitourinary	Genitourinary	Disorders of penis (Phecode)
P614.3	Phecode	Pelvic inflammatory disease (PID)	228873	rs12777332	0.875167	0.0656718	0.917891		0.837858	1.00557	G	A	G	0.26243	120126	616.922	119509	-1.84066	0.0465467	Genitourinary	Genitourinary	Pelvic inflammatory disease (PID) (Phecode)
P627.2	Phecode	Symptomatic menopause	203183	rs12777332	0.875167	0.0670756	0.823936		0.669686	1.01371	G	A	G	0.262623	106721	115.737	106605	-1.83117	0.105759	Genitourinary	Genitourinary	Symptomatic menopause (Phecode)
P654.2	Phecode	Rhesus isoimmunization in pregnancy	234779	rs12777332	0.875167	0.0712662	0.847035		0.707229	1.01448	G	A	G	0.262527	123272	154.977	123117	-1.80378	0.0920363	Pregnancy complications	Pregnancy complications	Rhesus isoimmunization in pregnancy (Phecode)
P654	Phecode	Other and unspecified complications of birth; puerperium affecting management of mother	236072	rs12777332	0.875167	0.0782118	0.932777		0.863264	1.00789	G	A	G	0.262453	123916	900.78	123015	-1.76116	0.0395135	Pregnancy complications	Pregnancy complications	Other complications of birth (Phecode)
P686.3	Phecode	Pilonidal cyst	411869	rs12777332	0.875167	0.0666447	0.895682		0.796201	1.00759	G	A	G	0.262135	215931	364.965	215566	-1.83406	0.060069	Dermatologic	Dermatologic	Pilonidal cyst (Phecode)
P686.3_male	Phecode	Pilonidal cyst	195069	rs12777332	0.875167	0.0753294	0.881563		0.767218	1.01295	G	A	G	0.26174	102115	260.847	101854	-1.77845	0.0708813	Dermatologic	Dermatologic	Pilonidal cyst (Phecode) (male)
P715.2_male	Phecode	Ankylosing spondylitis	172719	rs12777332	0.875167	0.0692024	0.875223		0.75803	1.01053	G	A	G	0.260893	90122.3	244.725	89877.6	-1.8171	0.0733459	Musculoskeletal	Musculoskeletal	Ankylosing spondylitis (Phecode) (male)
P724.9_male	Phecode	Other unspecified back disorders	193907	rs12777332	0.875167	0.0718154	0.896804		0.796525	1.00971	G	A	G	0.261851	101549	361.671	101188	-1.80029	0.0605003	Musculoskeletal	Musculoskeletal	Other unspecified back disorders (Phecode) (male)
P732.1_female	Phecode	Juvenile osteochondrosis	218030	rs12777332	0.875167	0.0653522	0.792822		0.61936	1.01486	G	A	G	0.262346	114399	81	114318	-1.84284	0.125977	Musculoskeletal	Musculoskeletal	Juvenile osteochondrosis (Phecode) (female)
P735.3_male	Phecode	Hallux valgus (Bunion)	200266	rs12777332	0.875167	0.0701589	0.909677		0.821088	1.00782	G	A	G	0.261766	104846	487.067	104359	-1.81088	0.0522761	Musculoskeletal	Musculoskeletal	Hallux valgus (Bunion) (Phecode) (male)
P738.4_female	Phecode	Acquired spondylolisthesis	224764	rs12777332	0.875167	0.0774356	1.06142		0.993465	1.13403	G	A	G	0.262536	118017	1230.39	116787	1.76576	0.03376	Musculoskeletal	Musculoskeletal	Acquired spondylolisthesis (Phecode) (female)
P755_female	Phecode	Congenital anomalies of limbs	237922	rs12777332	0.875167	0.0670455	0.878175		0.764188	1.00916	G	A	G	0.262469	124894	262.294	124632	-1.83137	0.0709359	Congenital anomalies	Congenital anomalies	Congenital anomalies of limbs (Phecode) (female)
P770_female	Phecode	Myalgia and myositis unspecified	238652	rs12777332	0.875167	0.068979	0.899437		0.802348	1.00828	G	A	G	0.262464	125275	390.471	124884	-1.81856	0.0582803	Symptoms	Symptoms	Myalgia and myositis unspecified (Phecode) (female)
P785_male	Phecode	Abdominal pain	205261	rs12777332	0.875167	0.0730102	0.979786		0.958154	1.00191	G	A	G	0.261777	107465	11697.7	95767.7	-1.79277	0.0113908	Symptoms	Symptoms	Abdominal pain (Phecode) (male)
P798.1_male	Phecode	Chronic fatigue syndrome	201959	rs12777332	0.875167	0.0763946	1.17373		0.983152	1.40124	G	A	G	0.261747	105724	173.753	105551	1.772	0.0903975	Symptoms	Symptoms	Chronic fatigue syndrome (Phecode) (male)
P836_female	Phecode	Traumatic arthropathy	229407	rs12777332	0.875167	0.0727852	1.14894		0.987253	1.3371	G	A	G	0.262374	120381	236.004	120145	1.79418	0.0773821	Injuries & poisonings	Injuries & poisonings	Traumatic arthropathy (Phecode) (female)
P938	Phecode	Dermatitis due to solar radiation	421383	rs12777332	0.875167	0.0679566	1.11231		0.992178	1.24698	G	A	G	0.262124	220909	411.996	220497	1.82529	0.0583122	Dermatologic	Dermatologic	Dermatitis due to solar radiation (Phecode)
P939	Phecode	Atopic/contact dermatitis due to other or unspecified	425795	rs12777332	0.875167	0.0685444	0.961758		0.922239	1.00297	G	A	G	0.262019	223133	2977.78	220155	-1.82141	0.0214078	Dermatologic	Dermatologic	Atopic/contact dermatitis due to other (Phecode)
P939_male	Phecode	Atopic/contact dermatitis due to other or unspecified	203866	rs12777332	0.875167	0.07625	0.946625		0.890926	1.00581	G	A	G	0.261757	106727	1419.74	105307	-1.77287	0.0309401	Dermatologic	Dermatologic	Atopic/contact dermatitis due to other (Phecode) (male)
P947	Phecode	Urticaria	421677	rs12777332	0.875167	0.0761074	1.08847		0.991139	1.19536	G	A	G	0.26212	221060	609.275	220451	1.77373	0.0477931	Dermatologic	Dermatologic	Urticaria (Phecode)
P949_female	Phecode	Allergies, other	234481	rs12777332	0.875167	0.0671561	0.867601		0.745216	1.01008	G	A	G	0.262481	123094	217.984	122876	-1.83063	0.077582	Injuries & poisonings	Injuries & poisonings	Allergies, other (Phecode) (female)
Q0004	field_ID_phenotype	Body mass index	422585	rs12777332	0.875167	0.0641744		0.00453538	-0.000267062	0.00933782	G	A	G	0.261863	221319			1.85097	0.00245027	Quantitative Measure	Anthropometry	Body mass index (FIP)
Q0122_male	field_ID_phenotype	Peak expiratory flow	186386	rs12777332	0.875167	0.0645587		0.00656737	-0.000396717	0.0135315	G	A	G	0.261762	97577.6			1.84831	0.00355317	Quantitative Measure	Spirometry	Peak expiratory flow (FIP) (male)
Q0354_female	field_ID_phenotype	ZEBRA antigen for Epstein-Barr Virus	4984	rs12777332	0.875167	0.065777		-0.0423273	-0.0874057	0.00275117	G	A	G	0.259684	2588.53			-1.84035	0.0229996	Quantitative Measure	Infection Antigens	ZEBRA antigen for Epstein-Barr Virus (FIP) (female)
Q0420_male	field_ID_phenotype	LANA antigen for Kaposi's Sarcoma-Associated Herpesvirus	3928	rs12777332	0.875167	0.0698504		0.0442873	-0.00358006	0.0921548	G	A	G	0.25829	2029.13			1.81338	0.0244226	Quantitative Measure	Infection Antigens	LANA antigen (Kaposi's Sarcoma Herpesvirus) (FIP) (male)
Q0430_male	field_ID_phenotype	MC VP1 antigen for Merkel Cell Polyomavirus	3928	rs12777332	0.875167	0.0692697		0.0461509	-0.00362694	0.0959287	G	A	G	0.25829	2029.13			1.81716	0.0253973	Quantitative Measure	Infection Antigens	MC VP1 antigen for Merkel Cell Polyomavirus (FIP) (male)
Q0444_male	field_ID_phenotype	tarp-D F1 antigen for Chlamydia trachomatis	3928	rs12777332	0.875167	0.0769425		0.0424819	-0.00458128	0.0895451	G	A	G	0.25829	2029.13			1.76917	0.0240123	Quantitative Measure	Infection Antigens	tarp-D F1 antigen for Chlamydia trachomatis (FIP) (male)
Q0509_male	field_ID_phenotype	Calcium	181755	rs12777332	0.875167	0.0783483		0.00659212	-0.000747464	0.0139317	G	A	G	0.2618	95167			1.76036	0.00374476	Quantitative Measure	Blood Biochemistry	Calcium (FIP) (male)
Q0519_male	field_ID_phenotype	LDL direct	195992	rs12777332	0.875167	0.0697373		-0.00652066	-0.0135675	0.000526151	G	A	G	0.26163	102555			-1.81362	0.00359538	Quantitative Measure	Blood Biochemistry	LDL direct (FIP) (male)
Q0525_male	field_ID_phenotype	Total bilirubin	195586	rs12777332	0.875167	0.0722131		0.0065354	-0.000589574	0.0136604	G	A	G	0.261608	102334			1.79778	0.00363526	Quantitative Measure	Blood Biochemistry	Total bilirubin (FIP) (male)
Q0614	field_ID_phenotype	Monocyte count	416440	rs12777332	0.875167	0.0716983		-0.00433637	-0.00905539	0.000382658	G	A	G	0.2618	218048			-1.80103	0.00240771	Quantitative Measure	Blood Count	Monocyte count (FIP)
Q0614_female	field_ID_phenotype	Monocyte count	231133	rs12777332	0.875167	0.0757818		-0.00590896	-0.0124311	0.00061313	G	A	G	0.262145	121181			-1.77571	0.00332766	Quantitative Measure	Blood Count	Monocyte count (FIP) (female)
Q1182_male	field_ID_phenotype	Pyruvate	52415	rs12777332	0.875167	0.0629284		-0.0130874	-0.02688	0.000705323	G	A	G	0.262403	27507.7			-1.85974	0.00703721	Metabolomics	Metabolomics	Pyruvate (FIP) (male)
Q1190_female	field_ID_phenotype	Total Concentration of Branched-Chain Amino Acids (Leucine + Isoleucine + Valine)	61399	rs12777332	0.875167	0.0646143		-0.0119665	-0.0246584	0.000725352	G	A	G	0.263394	32344.2			-1.84795	0.00647557	Metabolomics	Metabolomics	Total Concentration (Leucine + Isoleucine + Valine) (FIP) (female)
P503_male	Phecode	Pulmonary congestion and hypostasis	189023	rs12777332	0.875677	0.0787875	0.888409		0.7786	1.0137	G	A	G	0.261764	98958.9	291.745	98667.2	-1.75776	0.0673146	Respiratory	Respiratory	Pulmonary congestion and hypostasis (Phecode) (male)
P568.1_female	Phecode	Peritoneal adhesions (postoperative) (postinfection)	224741	rs12777332	0.875677	0.0786323	1.04324		0.995167	1.09363	G	A	G	0.262561	118016	2422.23	115594	1.75868	0.0240698	Digestive	Digestive	Peritoneal adhesions (Phecode) (female)
P8.52_female	Phecode	Intestinal infection due to C. difficile	235908	rs12777332	0.875677	0.0790611	1.11037		0.987924	1.24799	G	A	G	0.262505	123854	394.863	123459	1.75616	0.0596147	Infectious diseases	Infectious diseases	Intestinal infection due to C. difficile (Phecode) (female)
Q1113_female	field_ID_phenotype	Free Cholesterol to Total Lipids in IDL percentage	59663	rs12777332	0.875677	0.0790595		0.0115615	-0.00134143	0.0244644	G	A	G	0.263465	31438.2			1.7562	0.00658324	Metabolomics	Metabolomics	Free Cholesterol to Total Lipids in IDL % (FIP) (female)
P374.1	Phecode	Ectropion or entropion	416729	rs12777332	0.878034	0.0796084	1.0612		0.99301	1.13407	G	A	G	0.262147	218489	1216.6	217272	1.75296	0.033885	Sense organs	Sense organs	Ectropion or entropion (Phecode)
P722.7_female	Phecode	Intervertebral disc disorder with myelopathy	223598	rs12777332	0.878034	0.0795552	0.847674		0.704688	1.01967	G	A	G	0.262417	117352	146.843	117205	-1.75327	0.0942573	Musculoskeletal	Musculoskeletal	Intervertebral disc disorder with myelopathy (Phecode) (female)
P613.9_female	Phecode	Breast disorder NOS	236428	rs12777332	0.878178	0.079956	1.17912		0.980523	1.41794	G	A	G	0.262523	124136	160.584	123975	1.75094	0.0941027	Genitourinary	Genitourinary	Breast disorder NOS (Phecode) (female)
Q0204_female	field_ID_phenotype	Abdominal subcutaneous adipose tissue volume	12223	rs12777332	0.878178	0.0798999		0.0256498	-0.00305426	0.0543538	G	A	G	0.26071	6373.31			1.75141	0.0146452	Quantitative Measure	Imaging	Abdominal subcutaneous adipose tissue volume (FIP) (female)
Q0122	field_ID_phenotype	Peak expiratory flow	393715	rs12777332	0.881011	0.0805496		0.00363228	-0.000441594	0.00770616	G	A	G	0.261688	206061			1.74751	0.00207855	Quantitative Measure	Spirometry	Peak expiratory flow (FIP)
Q1025	field_ID_phenotype	Cholesterol in Very Large VLDL	109756	rs12777332	0.881011	0.0804502		-0.00834083	-0.0176926	0.0010109	G	A	G	0.263061	57745.1			-1.7481	0.00477138	Metabolomics	Metabolomics	Cholesterol in VL-VLDL (FIP)
P433	Phecode	Cerebrovascular disease	426823	rs12777332	0.883726	0.0820001	0.979603		0.957114	1.00262	G	A	G	0.262052	223700	10362.3	213337	-1.7392	0.0118493	Safety	Safety	Cerebrovascular disease (Phecode)
P459_female	Phecode	Other disorders of circulatory system	233105	rs12777332	0.883726	0.081543	0.977232		0.952231	1.00289	G	A	G	0.262393	122330	8465.7	113865	-1.7418	0.0132228	Circulatory system	Circulatory system	Other disorders of circulatory system (Phecode) (female)
P531.5_male	Phecode	Gastrojejunal ulcer	198652	rs12777332	0.883726	0.081764	0.642124		0.389929	1.05743	G	A	G	0.262059	104117	19	104098	-1.74054	0.254503	Digestive	Digestive	Gastrojejunal ulcer (Phecode) (male)
P738_female	Phecode	Other acquired musculoskeletal deformity	225060	rs12777332	0.883726	0.0814383	1.05664		0.993145	1.12419	G	A	G	0.262531	118171	1400.59	116770	1.7424	0.0316184	Musculoskeletal	Musculoskeletal	Other acquired musculoskeletal deformity (Phecode) (female)
P770	Phecode	Myalgia and myositis unspecified	428776	rs12777332	0.883726	0.0821444	0.927018		0.8511	1.00971	G	A	G	0.262048	224720	702.478	224017	-1.73838	0.043594	Symptoms	Symptoms	Myalgia and myositis unspecified (Phecode)
P771_male	Phecode	Musculoskeletal symptoms referable to limbs	205228	rs12777332	0.883726	0.0817485	1.04119		0.994926	1.08961	G	A	G	0.261843	107475	2619.98	104855	1.74063	0.0231908	Symptoms	Symptoms	Musculoskeletal symptoms referable to limbs (Phecode) (male)
Q0201_female	field_ID_phenotype	10P Liver PDFF (proton density fat fraction)	4874	rs12777332	0.883726	0.0818667		0.040049	-0.00505463	0.0851526	G	A	G	0.263719	2570.73			1.74032	0.0230125	Quantitative Measure	Imaging	10P Liver PDFF (proton density fat fraction) (FIP) (female)
Q1179	field_ID_phenotype	Polyunsaturated Fatty Acids	112752	rs12777332	0.883726	0.0819973		-0.00811254	-0.0172547	0.00102961	G	A	G	0.262937	59293.3			-1.73923	0.00466445	Metabolomics	Metabolomics	Polyunsaturated Fatty Acids (FIP)
P535.6_female	Phecode	Duodenitis	217477	rs12777332	0.885158	0.0824461	1.03927		0.99506	1.08545	G	A	G	0.262361	114115	2867.13	111248	1.73667	0.0221798	Digestive	Digestive	Duodenitis (Phecode) (female)
P315_female	Phecode	Develomental delays and disorders	238563	rs12777332	0.885209	0.0826744	0.885319		0.771532	1.01589	G	A	G	0.26248	125236	267.969	124968	-1.73537	0.0701905	Psychiatric disorders	Psychiatric disorders	Develomental delays and disorders (Phecode) (female)
P479_male	Phecode	Other upper respiratory disease	193250	rs12777332	0.885209	0.082823	0.952182		0.900894	1.00639	G	A	G	0.261748	101166	1705.64	99459.9	-1.73454	0.0282494	Respiratory	Respiratory	Other upper respiratory disease (Phecode) (male)
P747.12_male	Phecode	Valvular heart disease/ heart chambers	201919	rs12777332	0.885209	0.0829567	1.15237		0.981669	1.35275	G	A	G	0.26183	105737	210.827	105526	1.73378	0.0817984	Congenital anomalies	Congenital anomalies	Valvular heart disease/ heart chambers (Phecode) (male)
P4013.2	AP	Chronic obstructive pulmonary disease (HES + primary care)	39610	rs12777332	0.887331	0.0833246	1.03296		0.995735	1.07158	G	A	G	0.263219	20852.2	5400.99	15451.2	1.73171	0.0187274	Respiratory	Respiratory	COPD exacerbations (HES + primary care) (AP)
P2067_male	CP	Family history Lung cancer	205716	rs12777332	0.888154	0.0837159	0.98181		0.961596	1.00245	G	A	G	0.261784	107706	13866.2	93840.2	-1.72952	0.0106141	Neoplasms	Neoplasms	Family history Lung cancer (CP) (male)
P726.1_male	Phecode	Enthesopathy	189472	rs12777332	0.888154	0.0837402	0.966803		0.930511	1.00451	G	A	G	0.261615	99137.6	3673.49	95464.1	-1.72938	0.0195214	Musculoskeletal	Musculoskeletal	Enthesopathy (Phecode) (male)
P452_male	Phecode	Other venous embolism and thrombosis	182749	rs12777332	0.898955	0.0849298	1.10748		0.986043	1.24388	G	A	G	0.261746	95667.7	398.882	95268.8	1.72277	0.0592589	Circulatory system	Circulatory system	Other venous embolism and thrombosis (Phecode) (male)
P938.2	Phecode	Chronic dermatitis due to solar radiation	421194	rs12777332	0.899483	0.0853224	1.12849		0.983325	1.29509	G	A	G	0.26211	220798	285.012	220513	1.72061	0.0702549	Dermatologic	Dermatologic	Chronic dermatitis due to solar radiation (Phecode)
Q1142	field_ID_phenotype	Omega-6 Fatty Acids	112752	rs12777332	0.899483	0.0851512		-0.00807759	-0.0172738	0.00111857	G	A	G	0.262937	59293.3			-1.72156	0.00469201	Metabolomics	Metabolomics	Omega-6 Fatty Acids (FIP)
P134	Phecode	Helminthiases	427791	rs12777332	0.899894	0.0864497	1.17925		0.976663	1.42386	G	A	G	0.262069	224221	153.816	224068	1.71443	0.0961712	Infectious diseases	Infectious diseases	Helminthiases (Phecode)
P292.2_male	Phecode	Mild cognitive impairment	194490	rs12777332	0.899894	0.0862736	0.879108		0.758763	1.01854	G	A	G	0.261691	101793	234.035	101558	-1.71539	0.0751126	Psychiatric disorders	Psychiatric disorders	Mild cognitive impairment (Phecode) (male)
P353.2_female	Phecode	Nerve root lesions	225168	rs12777332	0.899894	0.0865612	0.659448		0.40963	1.06162	G	A	G	0.262478	118203	21	118182	-1.71382	0.242937	Neurological	Neurological	Nerve root lesions (Phecode) (female)
P433.3_female	Phecode	Cerebral ischemia	233042	rs12777332	0.899894	0.0863149	0.95277		0.901524	1.00693	G	A	G	0.262668	122425	1728.36	120697	-1.71517	0.0282082	Safety	Safety	Cerebral ischemia (Phecode) (female)
P747.11_male	Phecode	Cardiac shunt/ heart septal defect	202029	rs12777332	0.899894	0.0862159	1.13144		0.982573	1.30286	G	A	G	0.26184	105799	271.176	105527	1.71571	0.0719774	Congenital anomalies	Congenital anomalies	Cardiac shunt/ heart septal defect (Phecode) (male)
P941_male	Phecode	Adverse reaction to serum or vaccine	201437	rs12777332	0.899894	0.0858743	1.19345		0.975352	1.46031	G	A	G	0.26194	105529	135.271	105393	1.71757	0.102963	Injuries & poisonings	Injuries & poisonings	Adverse reaction to serum or vaccine (Phecode) (male)
Q0523	field_ID_phenotype	Rheumatoid factor	38777	rs12777332	0.899894	0.0864677		-0.0139686	-0.0299383	0.00200104	G	A	G	0.263802	20458.9			-1.71438	0.00814794	Quantitative Measure	Blood Biochemistry	Rheumatoid factor (FIP)
P530.3	Phecode	Stricture and stenosis of esophagus	368984	rs12777332	0.900961	0.0870071	1.04534		0.993581	1.09979	G	A	G	0.262206	193500	2075.16	191425	1.7114	0.0259076	Digestive	Digestive	Stricture and stenosis of esophagus (Phecode)
P681_female	Phecode	Superficial cellulitis and abscess	236105	rs12777332	0.900961	0.0868572	0.964753		0.925928	1.00521	G	A	G	0.262423	123919	3153.02	120766	-1.71221	0.0209572	Dermatologic	Dermatologic	Superficial cellulitis and abscess (Phecode) (female)
P571.6_male	Phecode	Primary biliary cirrhosis	195155	rs12777332	0.902129	0.0872917	1.29771		0.962599	1.74949	G	A	G	0.261556	102088	63	102025	1.70986	0.152412	Digestive	Digestive	Primary biliary cirrhosis (Phecode) (male)
P426.23	Phecode	Second degree AV block	384745	rs12777332	0.907094	0.0879449	1.07828		0.98886	1.17579	G	A	G	0.261673	201355	716.678	200638	1.70634	0.044169	Circulatory system	Circulatory system	Second degree AV block (Phecode)
P110.11_female	Phecode	Dermatophytosis of nail	235427	rs12777332	0.90712	0.0929874	0.676457		0.428719	1.06735	G	A	G	0.262495	123597	23	123574	-1.67985	0.232692	Infectious diseases	Infectious diseases	Dermatophytosis of nail (Phecode) (female)
P117.4_female	Phecode	Aspergillosis	235530	rs12777332	0.90712	0.0892126	0.802972		0.623447	1.03419	G	A	G	0.262488	123648	77.1412	123571	-1.69957	0.129113	Infectious diseases	Infectious diseases	Aspergillosis (Phecode) (female)
P117	Phecode	Mycoses	423424	rs12777332	0.90712	0.0977545	0.894999		0.784868	1.02058	G	A	G	0.262114	221971	294.898	221676	-1.65584	0.0669946	Infectious diseases	Infectious diseases	Mycoses (Phecode)
P117_female	Phecode	Mycoses	235631	rs12777332	0.90712	0.0976057	0.847667		0.697117	1.03073	G	A	G	0.262484	123699	130.992	123568	-1.65657	0.0997643	Infectious diseases	Infectious diseases	Mycoses (Phecode) (female)
P132	Phecode	Infestation (lice, mites)	427635	rs12777332	0.90712	0.0908935	0.718693		0.490049	1.05402	G	A	G	0.262037	224113	33	224080	-1.6907	0.195375	Infectious diseases	Infectious diseases	Infestation (lice, mites) (Phecode)
P153	Phecode	Colorectal cancer	390774	rs12777332	0.90712	0.0915071	1.02811		0.995535	1.06174	G	A	G	0.261819	204624	5260.9	199363	1.6875	0.0164253	Neoplasms	Neoplasms	Colorectal cancer (Phecode)
P195.3	Phecode	Malignant neoplasm of head, face, and neck	371369	rs12777332	0.90712	0.0897851	0.733554		0.512825	1.04929	G	A	G	0.261838	194477	37.7725	194440	-1.69653	0.18264	Neoplasms	Neoplasms	Malignant neoplasm of head, face, and neck (Phecode)
P2054_male	CP	Chronic obstructive pulmonary disease (COPD clinical codes)	97245	rs12777332	0.90712	0.0964522	0.975516		0.947416	1.00445	G	A	G	0.261234	50807.3	7573.07	43234.2	-1.6623	0.0149125	Respiratory	Respiratory	COPD (clinical codes) (CP) (male)
P2056_male	CP	Alpha-1 antitrypsin deficiency	84559	rs12777332	0.90712	0.0934391	0.713873		0.481501	1.05839	G	A	G	0.261573	44236.7	31	44205.7	-1.67753	0.20092	Respiratory	Respiratory	AATD (CP) (male)
P217.1_female	Phecode	Nevus, non-neoplastic	231633	rs12777332	0.90712	0.0978704	0.886905		0.769413	1.02234	G	A	G	0.262309	121519	251.047	121268	-1.65527	0.0725063	Neoplasms	Neoplasms	Nevus, non-neoplastic (Phecode) (female)
P253.3	Phecode	Diabetes insipidus	421817	rs12777332	0.90712	0.0951091	1.23669		0.963649	1.58709	G	A	G	0.262064	221086	89.0039	220997	1.66904	0.12728	Endocrine/Metabolic	Endocrine/Metabolic	Diabetes insipidus (Phecode)
P270.35	Phecode	Macroglobulinemia	427120	rs12777332	0.90712	0.0946465	1.21979		0.966278	1.53981	G	A	G	0.262126	223919	102	223817	1.67138	0.11887	Endocrine/Metabolic	Endocrine/Metabolic	Macroglobulinemia (Phecode)
P278.1	Phecode	Obesity	428778	rs12777332	0.90712	0.0971085	1.01597		0.997129	1.03518	G	A	G	0.262094	224760	16121.7	208639	1.65904	0.00955279	Endocrine/Metabolic	Endocrine/Metabolic	Obesity (Phecode)
P279.11	Phecode	Deficiency of humoral immunity	428193	rs12777332	0.90712	0.0975392	0.85917		0.717961	1.02815	G	A	G	0.262093	224452	155.839	224297	-1.6569	0.0916096	Endocrine/Metabolic	Endocrine/Metabolic	Deficiency of humoral immunity (Phecode)
P279.1_male	Phecode	Immunity deficiency	204906	rs12777332	0.90712	0.0922388	0.826929		0.662819	1.03167	G	A	G	0.261873	107319	101.835	107217	-1.6837	0.112868	Endocrine/Metabolic	Endocrine/Metabolic	Immunity deficiency (Phecode) (male)
P286.7_male	Phecode	Other and unspecified coagulation defects	202671	rs12777332	0.90712	0.0965375	0.85758		0.715452	1.02794	G	A	G	0.261884	106152	152.875	106000	-1.66188	0.0924505	Haematopoietic	Haematopoietic	Other and unspecified coagulation defects (Phecode) (male)
P300.12_female	Phecode	Agorophobia, social phobia, and panic disorder	202868	rs12777332	0.90712	0.0959341	0.924716		0.843319	1.01397	G	A	G	0.262474	106495	607.271	105888	-1.66489	0.0470114	Psychiatric disorders	Psychiatric disorders	Agorophobia, social phobia, and panic disorder (Phecode) (female)
P300.12_male	Phecode	Agorophobia, social phobia, and panic disorder	163730	rs12777332	0.90712	0.0945438	1.10628		0.982748	1.24534	G	A	G	0.261471	85621.4	383.537	85237.9	1.6719	0.0604127	Psychiatric disorders	Psychiatric disorders	Agorophobia, social phobia, and panic disorder (Phecode) (male)
P365.2	Phecode	Primary angle-closure glaucoma	406833	rs12777332	0.90712	0.0894453	1.07068		0.989534	1.15849	G	A	G	0.261881	213084	861.67	212222	1.69833	0.0402149	Safety	Safety	Primary angle-closure glaucoma (Phecode)
P377.3	Phecode	Optic neuritis/neuropathy	413603	rs12777332	0.90712	0.0957654	1.14401		0.976516	1.34023	G	A	G	0.261871	216622	215.992	216406	1.66574	0.0807678	Sense organs	Sense organs	Optic neuritis/neuropathy (Phecode)
P381.1_male	Phecode	Otitis media	203863	rs12777332	0.90712	0.091329	0.925193		0.845346	1.01258	G	A	G	0.261855	106765	630.125	106135	-1.68843	0.0460503	Sense organs	Sense organs	Otitis media (Phecode) (male)
P430.1_female	Phecode	Subarachnoid hemorrhage	230758	rs12777332	0.90712	0.0907522	0.911026		0.817782	1.0149	G	A	G	0.262748	121263	439.016	120824	-1.69144	0.0550911	Circulatory system	Circulatory system	Subarachnoid hemorrhage (Phecode) (female)
P446.4_male	Phecode	Wegener's granulomatosis	195097	rs12777332	0.90712	0.092106	0.789238		0.599237	1.03948	G	A	G	0.261763	102138	65	102073	-1.68439	0.140518	Circulatory system	Circulatory system	Wegener's granulomatosis (Phecode) (male)
P446.5_male	Phecode	Giant cell arteritis	195235	rs12777332	0.90712	0.0974853	1.16329		0.972742	1.39116	G	A	G	0.261826	102235	170.8	102064	1.65717	0.091271	Circulatory system	Circulatory system	Giant cell arteritis (Phecode) (male)
P458.1_male	Phecode	Orthostatic hypotension	183980	rs12777332	0.90712	0.0914853	1.05189		0.991869	1.11555	G	A	G	0.261894	96366.5	1574.77	94791.7	1.68761	0.0299777	Circulatory system	Circulatory system	Orthostatic hypotension (Phecode) (male)
P480.12	Phecode	Pseudomonal pneumonia	404013	rs12777332	0.90712	0.0884375	0.827452		0.665445	1.0289	G	A	G	0.262286	211934	104.996	211829	-1.7037	0.111173	Respiratory	Respiratory	Pseudomonal pneumonia (Phecode)
P5010_male	field_ID_phenotype	Comparative body size plumper	200423	rs12777332	0.90712	0.0925262	0.982595		0.962697	1.0029	G	A	G	0.261873	104971	14409.4	90561.1	-1.68222	0.0104378	Quantitative Measure	Anthropometry	Comparative body size plumper (FIP) (male)
P503	Phecode	Pulmonary congestion and hypostasis	403088	rs12777332	0.90712	0.0895141	0.91852		0.832688	1.0132	G	A	G	0.262012	211228	531.89	210696	-1.69797	0.0500547	Respiratory	Respiratory	Pulmonary congestion and hypostasis (Phecode)
P523.3	Phecode	Periodontitis (acute or chronic)	416331	rs12777332	0.90712	0.0952334	0.938495		0.871058	1.01115	G	A	G	0.262092	218234	926.22	217307	-1.66841	0.0380464	Digestive	Digestive	Periodontitis (acute or chronic) (Phecode)
P568_female	Phecode	Other disorders of peritoneum	224973	rs12777332	0.90712	0.0981417	1.03954		0.992851	1.08842	G	A	G	0.262546	118131	2553.41	115578	1.65393	0.0234443	Digestive	Digestive	Other disorders of peritoneum (Phecode) (female)
P577.1_male	Phecode	Acute pancreatitis	204099	rs12777332	0.90712	0.096156	0.908908		0.812186	1.01715	G	A	G	0.261847	106885	403	106482	-1.66378	0.0574065	Digestive	Digestive	Acute pancreatitis (Phecode) (male)
P577.2	Phecode	Chronic pancreatitis	426136	rs12777332	0.90712	0.0904652	0.913002		0.821692	1.01446	G	A	G	0.262079	223363	459.678	222903	-1.69295	0.0537626	Digestive	Digestive	Chronic pancreatitis (Phecode)
P580.2_male	Phecode	Nephrotic syndrome without mention of glomerulonephritis	188647	rs12777332	0.90712	0.0889003	0.894102		0.785925	1.01717	G	A	G	0.261829	98786.4	306.016	98480.4	-1.70123	0.0657966	Genitourinary	Genitourinary	Nephrotic syndrome (no glomerulonephritis) (Phecode) (male)
P580_female	Phecode	Nephritis; nephrosis; renal sclerosis	227028	rs12777332	0.90712	0.0927719	0.916539		0.827979	1.01457	G	A	G	0.262733	119295	497.557	118798	-1.68095	0.051846	Genitourinary	Genitourinary	Nephritis; nephrosis; renal sclerosis (Phecode) (female)
P602	Phecode	Other disorders of prostate	171402	rs12777332	0.90712	0.096529	1.0583		0.989889	1.13145	G	A	G	0.261679	89704.7	1215.56	88489.2	1.66192	0.0340976	Genitourinary	Genitourinary	Other disorders of prostate (Phecode)
P604.1	Phecode	Redundant prepuce and phimosis/BXO	176014	rs12777332	0.90712	0.0933645	0.958582		0.912369	1.00714	G	A	G	0.261313	91989.4	2161.05	89828.4	-1.67791	0.0252101	Genitourinary	Genitourinary	Redundant prepuce and phimosis/BXO (Phecode)
P613.9	Phecode	Breast disorder NOS	426627	rs12777332	0.90712	0.0896711	1.17308		0.975582	1.41055	G	A	G	0.262104	223641	160.584	223481	1.69714	0.0940587	Genitourinary	Genitourinary	Breast disorder NOS (Phecode)
P661	Phecode	Fetal distress and abnormal forces of labor	232693	rs12777332	0.90712	0.094791	0.945564		0.885466	1.00974	G	A	G	0.262535	122180	1325.16	120855	-1.67065	0.0335042	Pregnancy complications	Pregnancy complications	Fetal distress and abnormal forces of labor (Phecode)
P696.41	Phecode	Psoriasis vulgaris	414016	rs12777332	0.90712	0.0917461	1.04407		0.993024	1.09775	G	A	G	0.262079	217010	2119.46	214890	1.68626	0.025577	Dermatologic	Dermatologic	Psoriasis vulgaris (Phecode)
P723	Phecode	Other disorders of cervical region	404082	rs12777332	0.90712	0.0923355	0.916835		0.828671	1.01438	G	A	G	0.262049	211779	499.545	211279	-1.6832	0.0515849	Musculoskeletal	Musculoskeletal	Other disorders of cervical region (Phecode)
P726	Phecode	Peripheral enthesopathies and allied syndromes	405117	rs12777332	0.90712	0.0945215	0.982191		0.961718	1.0031	G	A	G	0.261885	212188	12467.6	199721	-1.67201	0.0107474	Musculoskeletal	Musculoskeletal	Peripheral enthesopathies and allied syndromes (Phecode)
P727.2_female	Phecode	Bursitis disorders	213453	rs12777332	0.90712	0.088167	0.654275		0.40178	1.06545	G	A	G	0.262462	112047	20	112027	-1.70515	0.248792	Musculoskeletal	Musculoskeletal	Bursitis disorders (Phecode) (female)
P740.1	Phecode	Osteoarthritis; localized	409337	rs12777332	0.90712	0.0953489	1.01623		0.997183	1.03565	G	A	G	0.261973	214470	16254	198216	1.66783	0.00965595	Musculoskeletal	Musculoskeletal	Osteoarthritis; localized (Phecode)
P748_male	Phecode	Anomalies of respiratory system, congenital	205032	rs12777332	0.90712	0.0950398	1.39875		0.943262	2.0742	G	A	G	0.261903	107397	37	107360	1.66939	0.201021	Congenital anomalies	Congenital anomalies	Anomalies of respiratory system, congenital (Phecode) (male)
P758.1_female	Phecode	Chromosomal anomalies	237758	rs12777332	0.90712	0.0977927	1.32494		0.949599	1.84864	G	A	G	0.262451	124800	50.9686	124749	1.65565	0.169943	Congenital anomalies	Congenital anomalies	Chromosomal anomalies (Phecode) (female)
P780	Phecode	Hypothermia/Chills	428768	rs12777332	0.90712	0.0976061	0.895033		0.784978	1.02052	G	A	G	0.262065	224730	295.176	224435	-1.65657	0.0669424	Symptoms	Symptoms	Hypothermia/Chills (Phecode)
P788_male	Phecode	Syncope and collapse	205233	rs12777332	0.90712	0.0932928	1.02855		0.995287	1.06292	G	A	G	0.261829	107472	5143.27	102329	1.67828	0.016772	Symptoms	Symptoms	Syncope and collapse (Phecode) (male)
Q0001_male	field_ID_phenotype	Standing height	205018	rs12777332	0.90712	0.092529		0.00581082	-0.000959426	0.0125811	G	A	G	0.261842	107365			1.68221	0.00345427	Quantitative Measure	Anthropometry	Standing height (FIP) (male)
Q0009	field_ID_phenotype	Whole body fat mass	421358	rs12777332	0.90712	0.0887824		0.00407285	-0.000617689	0.00876339	G	A	G	0.261891	220700			1.70186	0.00239318	Quantitative Measure	Anthropometry	Whole body fat mass (FIP)
Q0201	field_ID_phenotype	10P Liver PDFF (proton density fat fraction)	9346	rs12777332	0.90712	0.0939298		0.027255	-0.00463315	0.0591432	G	A	G	0.261581	4889.47			1.67519	0.0162698	Quantitative Measure	Imaging	10P Liver PDFF (proton density fat fraction) (FIP)
Q0323_female	field_ID_phenotype	OMP antigen for Helicobacter pylori	4984	rs12777332	0.90712	0.0918411		0.0378371	-0.00614592	0.0818202	G	A	G	0.259684	2588.53			1.68609	0.0224407	Quantitative Measure	Infection Antigens	OMP antigen for Helicobacter pylori (FIP) (female)
Q0515_female	field_ID_phenotype	Glucose	208001	rs12777332	0.90712	0.0918415		0.00584721	-0.000951058	0.0126455	G	A	G	0.262792	109322			1.68577	0.00346857	Quantitative Measure	Blood Biochemistry	Glucose (FIP) (female)
Q0601_female	field_ID_phenotype	White blood cell (leukocyte) count	231525	rs12777332	0.90712	0.0914819		-0.00562492	-0.0121575	0.000907663	G	A	G	0.262168	121397			-1.68764	0.00333301	Quantitative Measure	Blood Count	White blood cell (leukocyte) count (FIP) (female)
Q0611_male	field_ID_phenotype	Mean platelet (thrombocyte) volume	200065	rs12777332	0.90712	0.0976417		0.00595404	-0.00109117	0.0129992	G	A	G	0.261852	104775			1.6564	0.00359456	Quantitative Measure	Blood Count	Mean platelet (thrombocyte) volume (FIP) (male)
Q0613_female	field_ID_phenotype	Lymphocyte count	231133	rs12777332	0.90712	0.0981063		-0.00551433	-0.0120483	0.00101963	G	A	G	0.262145	121181			-1.65411	0.00333371	Quantitative Measure	Blood Count	Lymphocyte count (FIP) (female)
Q0619	field_ID_phenotype	Reticulocyte percentage	410614	rs12777332	0.90712	0.0974442		0.00415418	-0.00075843	0.00906679	G	A	G	0.261862	215049			1.65738	0.00250648	Quantitative Measure	Blood Count	Reticulocyte % (FIP)
Q1025_female	field_ID_phenotype	Cholesterol in Very Large VLDL	58966	rs12777332	0.90712	0.0970152		-0.0108161	-0.0235903	0.00195813	G	A	G	0.263667	31094.8			-1.65953	0.00651757	Metabolomics	Metabolomics	Cholesterol in VL-VLDL (FIP) (female)
Q1162	field_ID_phenotype	Phospholipids in Very Large HDL	111707	rs12777332	0.90712	0.0974523		-0.00722943	-0.0157789	0.00132003	G	A	G	0.26325	58813.8			-1.65735	0.00436205	Metabolomics	Metabolomics	Phospholipids in VL-HDL (FIP)
Q1230_female	field_ID_phenotype	Triglycerides in Very Large VLDL	58658	rs12777332	0.90712	0.0972489		-0.0108643	-0.0237044	0.00197582	G	A	G	0.263428	30904.4			-1.65837	0.0065512	Metabolomics	Metabolomics	Triglycerides in VL-VLDL (FIP) (female)
P2066_male	CP	Family history Bowel cancer	205717	rs12777332	0.907943	0.100799	0.982186		0.961324	1.0035	G	A	G	0.261867	107741	12841.2	94899.7	-1.64099	0.0109537	Neoplasms	Neoplasms	Family history Bowel cancer (CP) (male)
P272.12_male	Phecode	Hyperglyceridemia	168261	rs12777332	0.907943	0.0998966	0.748672		0.53033	1.05691	G	A	G	0.261388	87962.8	41	87921.8	-1.64536	0.175922	Endocrine/Metabolic	Endocrine/Metabolic	Hyperglyceridemia (Phecode) (male)
P278.1_male	Phecode	Obesity	205179	rs12777332	0.907943	0.103419	1.02297		0.995388	1.05132	G	A	G	0.261839	107448	7564.33	99883.6	1.6285	0.0139457	Endocrine/Metabolic	Endocrine/Metabolic	Obesity (Phecode) (male)
P285.2	Phecode	Anemia of chronic disease	396037	rs12777332	0.907943	0.100465	1.06989		0.987033	1.15969	G	A	G	0.261961	207492	821.831	206671	1.6426	0.0411248	Haematopoietic	Haematopoietic	Anemia of chronic disease (Phecode)
P289.4	Phecode	Lymphadenitis	420096	rs12777332	0.907943	0.103278	0.964005		0.922414	1.00747	G	A	G	0.262103	220217	2692.02	217525	-1.62916	0.0225016	Haematopoietic	Haematopoietic	Lymphadenitis (Phecode)
P290.2	Phecode	Delirium due to conditions classified elsewhere	414537	rs12777332	0.907943	0.0995659	1.03736		0.993054	1.08364	G	A	G	0.262166	217355	2847.91	214507	1.64696	0.0222699	Psychiatric disorders	Psychiatric disorders	Delirium due to conditions classified elsewhere (Phecode)
P301.2	Phecode	Antisocial/borderline personality disorder	354850	rs12777332	0.907943	0.102872	0.836976		0.675838	1.03653	G	A	G	0.261804	185803	108.863	185694	-1.63109	0.109105	Psychiatric disorders	Psychiatric disorders	Antisocial/borderline personality disorder (Phecode)
P38.1	Phecode	Gram negative septicemia	403895	rs12777332	0.907943	0.101306	0.950726		0.894965	1.00996	G	A	G	0.262167	211776	1421.91	210354	-1.63855	0.0308378	Infectious diseases	Infectious diseases	Gram negative septicemia (Phecode)
P394.7	Phecode	Disease of tricuspid valve	417238	rs12777332	0.907943	0.103262	1.04094		0.991889	1.09241	G	A	G	0.262019	218649	2302.78	216346	1.62924	0.0246259	Circulatory system	Circulatory system	Disease of tricuspid valve (Phecode)
P402_male	Phecode	Elevated blood pressure reading without diagnosis of hypertension	138291	rs12777332	0.907943	0.102051	0.930622		0.853767	1.01439	G	A	G	0.260827	72140.1	700.62	71439.5	-1.63499	0.0439773	Circulatory system	Circulatory system	Elevated BP reading no HTN (Phecode) (male)
P411.9_male	Phecode	Other acute and subacute forms of ischemic heart disease	172591	rs12777332	0.907943	0.102483	0.944499		0.881934	1.0115	G	A	G	0.261161	90148	1111.56	89036.4	-1.63293	0.0349683	Circulatory system	Circulatory system	Other acute forms of ischemic heart disease (Phecode) (male)
P411_female	Phecode	Ischemic Heart Disease	237908	rs12777332	0.907943	0.103157	0.979717		0.955868	1.00416	G	A	G	0.262395	124852	9607.15	115244	-1.62974	0.0125736	Circulatory system	Circulatory system	Ischemic Heart Disease (Phecode) (female)
P526.1	Phecode	Cysts of the jaws	415147	rs12777332	0.907943	0.100059	0.885242		0.765547	1.02365	G	A	G	0.262133	217647	239.89	217407	-1.64457	0.074119	Digestive	Digestive	Cysts of the jaws (Phecode)
P575.7	Phecode	Other disorders of gallbladder	405510	rs12777332	0.907943	0.10029	0.949616		0.892837	1.01001	G	A	G	0.262081	212553	1365.6	211188	-1.64345	0.0314567	Digestive	Digestive	Other disorders of gallbladder (Phecode)
P585_female	Phecode	Renal failure	235043	rs12777332	0.907943	0.102977	0.972943		0.941388	1.00556	G	A	G	0.262492	123394	5078.4	118315	-1.63059	0.0168219	Genitourinary	Genitourinary	Renal failure (Phecode) (female)
P596.5_female	Phecode	Functional disorders of bladder	231296	rs12777332	0.907943	0.102421	0.925984		0.844356	1.0155	G	A	G	0.262539	121448	603.016	120845	-1.63323	0.0470836	Genitourinary	Genitourinary	Functional disorders of bladder (Phecode) (female)
P686.5_female	Phecode	Pyoderma	230566	rs12777332	0.907943	0.102073	0.665739		0.408765	1.08426	G	A	G	0.2626	121093	20	121073	-1.63489	0.24886	Dermatologic	Dermatologic	Pyoderma (Phecode) (female)
P722.3	Phecode	Schmorl's nodes	403285	rs12777332	0.907943	0.100733	0.744266		0.523063	1.05902	G	A	G	0.262077	211383	38.9961	211344	-1.64131	0.179951	Musculoskeletal	Musculoskeletal	Schmorl's nodes (Phecode)
P724_male	Phecode	Other and unspecified disorders of back	193974	rs12777332	0.907943	0.0988937	0.909339		0.812278	1.018	G	A	G	0.261856	101586	400.671	101186	-1.65024	0.0575901	Musculoskeletal	Musculoskeletal	Other and unspecified disorders of back (Phecode) (male)
P732.1	Phecode	Juvenile osteochondrosis	401722	rs12777332	0.907943	0.102774	0.861578		0.720386	1.03044	G	A	G	0.261963	210473	157	210316	-1.63155	0.0913175	Musculoskeletal	Musculoskeletal	Juvenile osteochondrosis (Phecode)
P80_male	Phecode	Postoperative infection	204213	rs12777332	0.907943	0.101717	1.04502		0.991336	1.10162	G	A	G	0.261881	106959	1931.81	105027	1.63659	0.0269091	Infectious diseases	Infectious diseases	Postoperative infection (Phecode) (male)
Q0123_male	field_ID_phenotype	FEV1/FVC ratio Z-score	156887	rs12777332	0.907943	0.103346		-0.00655458	-0.0144416	0.00133241	G	A	G	0.26221	82274.7			-1.62885	0.00402405	Quantitative Measure	Spirometry	FEV1/FVC ratio Z-score (FIP) (male)
Q0322	field_ID_phenotype	GroEL antigen for Helicobacter pylori	8900	rs12777332	0.907943	0.102896		0.0263189	-0.00530569	0.0579436	G	A	G	0.259082	4611.66			1.63114	0.0161353	Quantitative Measure	Infection Antigens	GroEL antigen for Helicobacter pylori (FIP)
Q0420	field_ID_phenotype	LANA antigen for Kaposi's Sarcoma-Associated Herpesvirus	8900	rs12777332	0.907943	0.0991176		0.0268991	-0.00506638	0.0588647	G	A	G	0.259082	4611.66			1.64932	0.0163092	Quantitative Measure	Infection Antigens	LANA antigen (Kaposi's Sarcoma Herpesvirus) (FIP)
Q0520	field_ID_phenotype	Lipoprotein A	331284	rs12777332	0.907943	0.100936		-0.00457406	-0.0100394	0.000891279	G	A	G	0.261805	173464			-1.64034	0.00278849	Quantitative Measure	Blood Biochemistry	Lipoprotein A (FIP)
Q1058_male	field_ID_phenotype	Cholesteryl Esters to Total Lipids in Chylomicrons and Extremely Large VLDL percentage	46987	rs12777332	0.907943	0.0994731		-0.0122387	-0.0267992	0.00232167	G	A	G	0.261686	24591.6			-1.64745	0.00742892	Metabolomics	Metabolomics	Cholesteryl-Esters - in Chylomicrons % (FIP) (male)
Q1066_female	field_ID_phenotype	Cholesteryl Esters to Total Lipids in Small HDL percentage	61415	rs12777332	0.907943	0.0999507		0.0105498	-0.00201905	0.0231187	G	A	G	0.263366	32349.2			1.64512	0.0064128	Metabolomics	Metabolomics	Cholesteryl Esters to Total Lipids in S-HDL % (FIP) (female)
Q1072_female	field_ID_phenotype	Citrate	61410	rs12777332	0.907943	0.103087		-0.0103968	-0.0228976	0.00210394	G	A	G	0.263387	32349.2			-1.63009	0.00637805	Metabolomics	Metabolomics	Citrate (FIP) (female)
Q1136	field_ID_phenotype	Linoleic Acid	112752	rs12777332	0.907943	0.10038		-0.0077611	-0.0170193	0.00149711	G	A	G	0.262937	59293.3			-1.64303	0.00472366	Metabolomics	Metabolomics	Linoleic Acid (FIP)
Q1193	field_ID_phenotype	Total Fatty Acids	112752	rs12777332	0.907943	0.102664		-0.00775214	-0.0170616	0.00155736	G	A	G	0.262937	59293.3			-1.63209	0.00474984	Metabolomics	Metabolomics	Total Fatty Acids (FIP)
P2025_female	CP	Motor neuron disease	107756	rs12777332	0.913448	0.104568	1.16267		0.969204	1.39475	G	A	G	0.262181	56503.2	165.008	56338.2	1.6231	0.0928581	Neurological	Neurological	Motor neuron disease (CP) (female)
P250.12	Phecode	Type 1 diabetes with renal manifestations	395784	rs12777332	0.913448	0.104318	1.24042		0.956449	1.60871	G	A	G	0.262145	207506	81.9961	207424	1.62427	0.132646	Endocrine/Metabolic	Endocrine/Metabolic	T1 diabetes with renal manifestations (Phecode)
P415.21_male	Phecode	Primary pulmonary hypertension	196302	rs12777332	0.913448	0.104528	1.14759		0.971851	1.35512	G	A	G	0.261719	102752	196.827	102555	1.62329	0.0848076	Circulatory system	Circulatory system	Primary pulmonary hypertension (Phecode) (male)
P244.5_female	Phecode	Congenital hypothyroidism	215846	rs12777332	0.914038	0.104952	0.685599		0.434409	1.08204	G	A	G	0.262492	113316	23	113293	-1.62131	0.232813	Endocrine/Metabolic	Endocrine/Metabolic	Congenital hypothyroidism (Phecode) (female)
P250.42_female	Phecode	Other abnormal glucose	225045	rs12777332	0.914038	0.105253	1.1339		0.973964	1.3201	G	A	G	0.262579	118184	233.996	117950	1.6199	0.0775759	Endocrine/Metabolic	Endocrine/Metabolic	Other abnormal glucose (Phecode) (female)
P361.1_male	Phecode	Retinal detachment with retinal defect	194590	rs12777332	0.914038	0.105332	1.06861		0.986147	1.15798	G	A	G	0.261673	101838	831.298	101007	1.61954	0.0409766	Sense organs	Sense organs	Retinal detachment with retinal defect (Phecode) (male)
Q0007_female	formula_phenotype	Waist to hip ratio	238311	rs12777332	0.914038	0.105189		-0.00524266	-0.0115847	0.00109939	G	A	G	0.262486	125107			-1.62021	0.0032358	Quantitative Measure	Anthropometry	Waist to hip ratio (FIP) (female)
Q1138	field_ID_phenotype	Monounsaturated Fatty Acids	112752	rs12777332	0.916645	0.105807		-0.00770009	-0.0170314	0.0016312	G	A	G	0.262937	59293.3			-1.61734	0.00476095	Metabolomics	Metabolomics	Monounsaturated Fatty Acids (FIP)
P327	Phecode	Sleep disorders	428835	rs12777332	0.918252	0.107042	1.02613		0.99444	1.05884	G	A	G	0.262095	224791	5488.4	219303	1.61163	0.0160078	Neurological	Neurological	Sleep disorders (Phecode)
P411.8	Phecode	Other chronic ischemic heart disease, unspecified	405214	rs12777332	0.918252	0.106787	1.01651		0.996482	1.03694	G	A	G	0.262244	212530	15257.9	197272	1.61281	0.0101523	Circulatory system	Circulatory system	Other chronic ischemic heart disease, unspecified (Phecode)
P588_male	Phecode	Disorders resulting from impaired renal function	188121	rs12777332	0.918252	0.106765	1.31195		0.943251	1.82475	G	A	G	0.261909	98541.1	51.749	98489.4	1.61291	0.168336	Genitourinary	Genitourinary	Disorders resulting from impaired renal function (Phecode) (male)
P695.21_male	Phecode	Dermatitis herpetiformis	199793	rs12777332	0.918252	0.106881	0.662707		0.401905	1.09275	G	A	G	0.261735	104586	19	104567	-1.61237	0.255167	Dermatologic	Dermatologic	Dermatitis herpetiformis (Phecode) (male)
Q0121	field_ID_phenotype	Forced expiratory volume in 1-second (FEV1), Best measure	322736	rs12777332	0.918252	0.106312		0.0032733	-0.000699176	0.00724577	G	A	G	0.262326	169324			1.615	0.00202681	Quantitative Measure	Spirometry	Forced expiratory volume in 1-second (FEV1), Best measure (FIP)
Q0526	field_ID_phenotype	Testosterone	374479	rs12777332	0.918252	0.106568		0.00255957	-0.000549004	0.00566815	G	A	G	0.261807	196082			1.61382	0.00158604	Quantitative Measure	Blood Biochemistry	Testosterone (FIP)
P320_male	Phecode	Meningitis	204639	rs12777332	0.918904	0.107349	0.848388		0.694511	1.03636	G	A	G	0.26189	107186	125.012	107061	-1.61022	0.102109	Neurological	Neurological	Meningitis (Phecode) (male)
P411.8_male	Phecode	Other chronic ischemic heart disease, unspecified	189573	rs12777332	0.918904	0.107643	1.01998		0.995692	1.04486	G	A	G	0.261802	99261.2	10701	88560.2	1.60888	0.0122956	Circulatory system	Circulatory system	Other chronic ischemic heart disease, unspecified (Phecode) (male)
Q0430	field_ID_phenotype	MC VP1 antigen for Merkel Cell Polyomavirus	8900	rs12777332	0.918904	0.10759		0.0273576	-0.00596149	0.0606767	G	A	G	0.259082	4611.66			1.60928	0.0169999	Quantitative Measure	Infection Antigens	MC VP1 antigen for Merkel Cell Polyomavirus (FIP)
Q0504_female	field_ID_phenotype	Apolipoprotein A	206325	rs12777332	0.920003	0.107947		-0.00564297	-0.0125233	0.00123731	G	A	G	0.262644	108380			-1.6075	0.00351041	Quantitative Measure	Blood Biochemistry	Apolipoprotein A (FIP) (female)
P771.1_male	Phecode	Swelling of limb	204708	rs12777332	0.920407	0.108249	1.0403		0.991334	1.09168	G	A	G	0.261816	107192	2321.72	104870	1.60611	0.0245969	Symptoms	Symptoms	Swelling of limb (Phecode) (male)
Q1050	field_ID_phenotype	Cholesteryl Esters in Medium VLDL	111979	rs12777332	0.920407	0.108345		-0.00765022	-0.0169884	0.00168792	G	A	G	0.263008	58902.7			-1.60569	0.00476444	Metabolomics	Metabolomics	Cholesteryl Esters in M-VLDL (FIP)
P402_female	Phecode	Elevated blood pressure reading without diagnosis of hypertension	181830	rs12777332	0.921277	0.108623	0.933518		0.85827	1.01536	G	A	G	0.262083	95309.2	735.051	94574.2	-1.60441	0.0428789	Circulatory system	Circulatory system	Elevated BP reading no HTN (Phecode) (female)
P279_male	Phecode	Disorders involving the immune mechanism	205227	rs12777332	0.922601	0.109482	0.894299		0.779956	1.02541	G	A	G	0.261859	107481	271.969	107209	-1.60053	0.0697988	Endocrine/Metabolic	Endocrine/Metabolic	Disorders involving the immune mechanism (Phecode) (male)
P343_female	Phecode	Infantile cerebral palsy	226636	rs12777332	0.922601	0.109437	1.28338		0.945546	1.74193	G	A	G	0.262594	119026	60	118966	1.60073	0.155866	Neurological	Neurological	Infantile cerebral palsy (Phecode) (female)
P575_female	Phecode	Other biliary tract disease	225442	rs12777332	0.922601	0.109234	0.963096		0.919785	1.00845	G	A	G	0.262622	118412	2498.65	115913	-1.60165	0.023477	Digestive	Digestive	Other biliary tract disease (Phecode) (female)
P578_female	Phecode	Gastrointestinal hemorrhage	235510	rs12777332	0.922601	0.109341	0.979965		0.955987	1.00455	G	A	G	0.262306	123551	9156.65	114395	-1.60116	0.0126396	Digestive	Digestive	Gastrointestinal hemorrhage (Phecode) (female)
P320_female	Phecode	Meningitis	238106	rs12777332	0.923049	0.109711	1.13784		0.971317	1.33292	G	A	G	0.262435	124975	215.977	124759	1.5995	0.0807348	Neurological	Neurological	Meningitis (Phecode) (female)
P389.2_female	Phecode	Conductive hearing loss	233595	rs12777332	0.924436	0.110228	1.13371		0.971896	1.32247	G	A	G	0.262408	122594	227.91	122366	1.59717	0.0785758	Safety	Safety	Conductive hearing loss (Phecode) (female)
Q0341_male	field_ID_phenotype	E7 antigen for Human Papillomavirus type-16	3928	rs12777332	0.924436	0.11018		0.0394405	-0.00894128	0.0878223	G	A	G	0.25829	2029.13			1.59775	0.024685	Quantitative Measure	Infection Antigens	E7 antigen for Human Papillomavirus type-16 (FIP) (male)
P430.1	Phecode	Subarachnoid hemorrhage	410602	rs12777332	0.924459	0.110564	0.933113		0.857047	1.01593	G	A	G	0.262205	215323	711.212	214612	-1.59566	0.0433855	Circulatory system	Circulatory system	Subarachnoid hemorrhage (Phecode)
P550.5	Phecode	Ventral hernia	366485	rs12777332	0.924459	0.110759	0.964758		0.923143	1.00825	G	A	G	0.2621	192112	2703.3	189408	-1.59479	0.0224971	Digestive	Digestive	Ventral hernia (Phecode)
Q1039_female	field_ID_phenotype	Cholesterol to Total Lipids in Very Large VLDL percentage	58966	rs12777332	0.924459	0.110666		0.0105119	-0.00240344	0.0234272	G	A	G	0.263667	31094.8			1.59523	0.00658956	Metabolomics	Metabolomics	Cholesterol to Total Lipids in VL-VLDL % (FIP) (female)
P145.3_female	Phecode	Cancer of major salivary glands	237304	rs12777332	0.926429	0.111348	1.23461		0.95248	1.6003	G	A	G	0.262409	124541	82.2471	124459	1.59216	0.13237	Neoplasms	Neoplasms	Cancer of major salivary glands (Phecode) (female)
P745_male	Phecode	Pain in joint	205236	rs12777332	0.926429	0.111257	1.03333		0.992465	1.07588	G	A	G	0.261811	107466	3331.18	104135	1.59257	0.0205881	Musculoskeletal	Musculoskeletal	Pain in joint (Phecode) (male)
Q0522_female	field_ID_phenotype	Phosphate	207826	rs12777332	0.930239	0.111983		-0.00556949	-0.0124377	0.00129873	G	A	G	0.262746	109211			-1.58935	0.00350426	Quantitative Measure	Blood Biochemistry	Phosphate (FIP) (female)
P284	Phecode	Aplastic anemia	395716	rs12777332	0.930336	0.112172	1.07685		0.982836	1.17985	G	A	G	0.261915	207288	640.043	206648	1.58851	0.0466081	Safety	Safety	Aplastic anemia (Phecode)
P560.1_male	Phecode	Paralytic ileus	149889	rs12777332	0.93138	0.11269	1.0862		0.980707	1.20303	G	A	G	0.261916	78516.7	515.573	78001.1	1.58622	0.0521249	Digestive	Digestive	Paralytic ileus (Phecode) (male)
P628	Phecode	Ovarian cyst	209037	rs12777332	0.93138	0.11283	0.968467		0.930861	1.00759	G	A	G	0.262519	109752	3415.44	106337	-1.5856	0.0202071	Genitourinary	Genitourinary	Ovarian cyst (Phecode)
P729_male	Phecode	Other disorders of soft tissues	187329	rs12777332	0.93138	0.112586	1.03738		0.991403	1.08549	G	A	G	0.261993	98157.9	2635.72	95522.2	1.58668	0.0231303	Musculoskeletal	Musculoskeletal	Other disorders of soft tissues (Phecode) (male)
P255.11_female	Phecode	Cushing's syndrome	234688	rs12777332	0.931665	0.113042	1.22883		0.95237	1.58555	G	A	G	0.262573	123245	85.1569	123160	1.58467	0.130036	Endocrine/Metabolic	Endocrine/Metabolic	Cushing's syndrome (Phecode) (female)
P687.2_female	Phecode	Localized superficial swelling, mass, or lump	233722	rs12777332	0.932286	0.113295	1.20786		0.956103	1.52591	G	A	G	0.262442	122677	101.114	122576	1.58356	0.119258	Dermatologic	Dermatologic	Localized superficial swelling, mass, or lump (Phecode) (female)
P110_female	Phecode	Dermatophytosis / Dermatomycosis	235585	rs12777332	0.935063	0.114451	0.842208		0.680481	1.04237	G	A	G	0.262474	123670	110.161	123560	-1.5785	0.108792	Infectious diseases	Infectious diseases	Dermatophytosis / Dermatomycosis (Phecode) (female)
P208	Phecode	Benign neoplasm of colon	424473	rs12777332	0.935063	0.114131	1.01329		0.996828	1.03003	G	A	G	0.262027	222447	21959.9	200487	1.57989	0.00835786	Neoplasms	Neoplasms	Benign neoplasm of colon (Phecode)
P731.1_female	Phecode	Osteitis deformans [Paget's disease of bone]	218109	rs12777332	0.935063	0.114384	0.852549		0.699378	1.03927	G	A	G	0.262334	114435	128.024	114307	-1.57879	0.101042	Musculoskeletal	Musculoskeletal	Osteitis deformans [Paget's disease of bone] (Phecode) (female)
P740.9	Phecode	Osteoarthrosis NOS	406845	rs12777332	0.935063	0.114449	1.01596		0.996182	1.03613	G	A	G	0.26193	213130	14931.9	198198	1.57851	0.0100293	Musculoskeletal	Musculoskeletal	Osteoarthrosis NOS (Phecode)
P819_male	Phecode	Skull and face fracture and other intercranial injury	204557	rs12777332	0.935063	0.114523	1.04453		0.989516	1.1026	G	A	G	0.261795	107104	1823.74	105280	1.57819	0.0276061	Injuries & poisonings	Injuries & poisonings	Skull/face fracture and other intercranial injury (Phecode) (male)
P5060	field_ID_phenotype	Myopia (all)	97291	rs12777332	0.936628	0.114893	1.0178		0.995719	1.04036	G	A	G	0.262427	51063.6	15970.4	35093.3	1.57658	0.0111889	Sense organs	Sight	Myopia (all) (FIP)
P2075_male	CP	Emphysema	87165	rs12777332	0.937608	0.115549	0.951269		0.893885	1.01234	G	A	G	0.261361	45563.1	1394.44	44168.6	-1.57374	0.0317452	Respiratory	Respiratory	Emphysema (CP) (male)
P334.2_female	Phecode	Anterior horn cell disease	226795	rs12777332	0.937608	0.115447	1.1633		0.963608	1.40438	G	A	G	0.26261	119117	154.008	118963	1.57418	0.0960911	Neurological	Neurological	Anterior horn cell disease (Phecode) (female)
P755.6_female	Phecode	Other congenital anomalies of lower limb, including pelvic girdle	237632	rs12777332	0.937608	0.115325	0.836441		0.66972	1.04466	G	A	G	0.262481	124748	101.004	124647	-1.5747	0.113418	Congenital anomalies	Congenital anomalies	Other congenital anomalies of lower limb (Phecode) (female)
P145.5_male	Phecode	Cancer of the mouth floor	203148	rs12777332	0.937815	0.116107	1.31514		0.93449	1.85085	G	A	G	0.261837	106383	48	106335	1.57133	0.174339	Neoplasms	Neoplasms	Cancer of the mouth floor (Phecode) (male)
P741.1_male	Phecode	Ankylosis of joint	200580	rs12777332	0.937815	0.116289	0.753126		0.528694	1.07283	G	A	G	0.261913	105069	39	105030	-1.57054	0.180525	Musculoskeletal	Musculoskeletal	Ankylosis of joint (Phecode) (male)
P90_female	Phecode	Sexually transmitted infections (not HIV or hepatitis)	238652	rs12777332	0.937815	0.115758	0.669474		0.406045	1.10381	G	A	G	0.262474	125280	18.9961	125261	-1.57283	0.255121	Infectious diseases	Infectious diseases	STI (not HIV or hepatitis) (Phecode) (female)
Q0615_female	field_ID_phenotype	Neutrophil count	231133	rs12777332	0.937815	0.11625		-0.00523891	-0.0117761	0.00129829	G	A	G	0.262145	121181			-1.57071	0.00333537	Quantitative Measure	Blood Count	Neutrophil count (FIP) (female)
P145.1_female	Phecode	Cancer of lip	237241	rs12777332	0.938868	0.119045	1.33992		0.92746	1.9358	G	A	G	0.2624	124504	42	124462	1.55879	0.187714	Neoplasms	Neoplasms	Cancer of lip (Phecode) (female)
P153_male	Phecode	Colorectal cancer	182673	rs12777332	0.938868	0.118262	1.03493		0.991293	1.08049	G	A	G	0.26168	95603.7	2961.73	92642	1.56211	0.0219798	Neoplasms	Neoplasms	Colorectal cancer (Phecode) (male)
P277.4_female	Phecode	Disorders of bilirubin excretion	236996	rs12777332	0.938868	0.118977	1.16465		0.961567	1.41062	G	A	G	0.262514	124429	148.282	124281	1.55908	0.097762	Endocrine/Metabolic	Endocrine/Metabolic	Disorders of bilirubin excretion (Phecode) (female)
P279.7	Phecode	Other immunological findings	428269	rs12777332	0.938868	0.117162	0.880321		0.750568	1.0325	G	A	G	0.26208	224482	199.133	224283	-1.5668	0.0813563	Endocrine/Metabolic	Endocrine/Metabolic	Other immunological findings (Phecode)
P297.2_female	Phecode	Suicide or self-inflicted injury	202942	rs12777332	0.938868	0.119084	0.931646		0.852283	1.0184	G	A	G	0.262483	106538	649.557	105888	-1.55863	0.0454262	Safety	Safety	Suicide or self-inflicted injury (Phecode) (female)
P427.11	Phecode	Paroxysmal supraventricular tachycardia	387519	rs12777332	0.938868	0.118956	1.03836		0.99037	1.08868	G	A	G	0.261675	202808	2386.21	200422	1.55917	0.0241441	Circulatory system	Circulatory system	Paroxysmal supraventricular tachycardia (Phecode)
P451_female	Phecode	Phlebitis and thrombophlebitis	215247	rs12777332	0.938868	0.118928	0.957197		0.905984	1.0113	G	A	G	0.262619	113056	1739.85	111316	-1.55929	0.0280554	Circulatory system	Circulatory system	Phlebitis and thrombophlebitis (Phecode) (female)
P458.9_male	Phecode	Hypotension NOS	186494	rs12777332	0.938868	0.11758	0.965907		0.924845	1.00879	G	A	G	0.261627	97583.9	2856.13	94727.7	-1.56501	0.0221646	Circulatory system	Circulatory system	Hypotension NOS (Phecode) (male)
P528.41_female	Phecode	Cyst of the salivary gland	234014	rs12777332	0.938868	0.11704	0.732396		0.496144	1.08114	G	A	G	0.262468	122843	32	122811	-1.56732	0.198705	Digestive	Digestive	Cyst of the salivary gland (Phecode) (female)
P550.4	Phecode	Umbilical hernia	367504	rs12777332	0.938868	0.117987	1.0321		0.992015	1.0738	G	A	G	0.262293	192788	3438.77	189349	1.56328	0.0202099	Digestive	Digestive	Umbilical hernia (Phecode)
P577_female	Phecode	Diseases of pancreas	238654	rs12777332	0.938868	0.119281	0.94505		0.880182	1.0147	G	A	G	0.262438	125264	1028.45	124235	-1.5578	0.0362806	Digestive	Digestive	Diseases of pancreas (Phecode) (female)
P695.1	Phecode	Toxic erythema	418005	rs12777332	0.938868	0.118049	0.829731		0.656581	1.04854	G	A	G	0.262013	219045	91	218954	-1.56302	0.119419	Dermatologic	Dermatologic	Toxic erythema (Phecode)
P715.1_male	Phecode	Sacroiliitis NEC	172282	rs12777332	0.938868	0.116608	0.693791		0.439457	1.09532	G	A	G	0.260949	89913.6	23	89890.6	-1.56917	0.232979	Musculoskeletal	Musculoskeletal	Sacroiliitis NEC (Phecode) (male)
P740.11	Phecode	Osteoarthrosis, localized, primary	393370	rs12777332	0.938868	0.117141	1.02328		0.994244	1.05315	G	A	G	0.261842	206002	6636.19	199366	1.56689	0.0146845	Musculoskeletal	Musculoskeletal	Osteoarthrosis, localized, primary (Phecode)
Q0323_male	field_ID_phenotype	OMP antigen for Helicobacter pylori	3928	rs12777332	0.938868	0.117835		0.0391151	-0.00989449	0.0881247	G	A	G	0.25829	2029.13			1.56427	0.0250054	Quantitative Measure	Infection Antigens	OMP antigen for Helicobacter pylori (FIP) (male)
Q0611_female	field_ID_phenotype	Mean platelet (thrombocyte) volume	231522	rs12777332	0.938868	0.119169		-0.00520381	-0.011749	0.00134142	G	A	G	0.262167	121395			-1.55828	0.00333946	Quantitative Measure	Blood Count	Mean platelet (thrombocyte) volume (FIP) (female)
P199.4_female	Phecode	Neurofibromatosis	207218	rs12777332	0.942751	0.120313	1.29451		0.934684	1.79286	G	A	G	0.26216	108648	53.0745	108595	1.55346	0.166166	Neoplasms	Neoplasms	Neurofibromatosis (Phecode) (female)
P457_male	Phecode	Encounter for long-term (current) use of anticoagulants, antithrombotics, aspirin	182143	rs12777332	0.942751	0.120286	1.32695		0.928674	1.89604	G	A	G	0.261709	95336.8	43.9137	95292.8	1.55358	0.182086	Circulatory system	Circulatory system	Long-term use of anti-coagulants/thrombotics, aspirin (Phecode) (male)
P577.2_male	Phecode	Chronic pancreatitis	203922	rs12777332	0.942751	0.120017	0.902747		0.793506	1.02703	G	A	G	0.261867	106801	305.745	106495	-1.5547	0.0658083	Digestive	Digestive	Chronic pancreatitis (Phecode) (male)
P242_female	Phecode	Thyrotoxicosis with or without goiter	218308	rs12777332	0.943826	0.12063	1.04847		0.987641	1.11304	G	A	G	0.262625	114666	1499.67	113167	1.55214	0.030493	Endocrine/Metabolic	Endocrine/Metabolic	Thyrotoxicosis with or without goiter (Phecode) (female)
P359.2_male	Phecode	Myopathy	202936	rs12777332	0.945406	0.121192	0.869788		0.729108	1.03761	G	A	G	0.261941	106314	161.992	106152	-1.54979	0.0900157	Neurological	Neurological	Myopathy (Phecode) (male)
P573.7	Phecode	Abnormal results of function study of liver	417095	rs12777332	0.945406	0.121161	1.02802		0.992716	1.06458	G	A	G	0.26199	218550	4400.17	214150	1.54992	0.0178289	Digestive	Digestive	Abnormal results of function study of liver (Phecode)
P134.1_male	Phecode	Intestinal helminthiases	204612	rs12777332	0.9488	0.132407	1.25326		0.933973	1.6817	G	A	G	0.261827	107146	64.2314	107082	1.50468	0.150032	Infectious diseases	Infectious diseases	Intestinal helminthiases (Phecode) (male)
P189.4	Phecode	Malignant neoplasm of other urinary organs	422075	rs12777332	0.9488	0.124933	1.13282		0.966002	1.32845	G	A	G	0.262004	221171	213.835	220957	1.53439	0.0812772	Neoplasms	Neoplasms	Malignant neoplasm of other urinary organs (Phecode)
P198_female	Phecode	Secondary malignant neoplasm	217535	rs12777332	0.9488	0.127371	1.0239		0.993278	1.05546	G	A	G	0.262365	114147	6071.62	108075	1.52455	0.0154911	Neoplasms	Neoplasms	Secondary malignant neoplasm (Phecode) (female)
P199.4_male	Phecode	Neurofibromatosis	175507	rs12777332	0.9488	0.133593	1.3234		0.917683	1.90849	G	A	G	0.261775	91886.5	42.0667	91844.5	1.50008	0.186794	Neoplasms	Neoplasms	Neurofibromatosis (Phecode) (male)
P2010	CP	Ventricular arrhythmias	185102	rs12777332	0.9488	0.131358	1.04847		0.985946	1.11495	G	A	G	0.261384	96765.5	1428.09	95337.4	1.50877	0.0313697	Safety	Safety	Ventricular arrhythmias (CP)
P201_female	Phecode	Hodgkin's disease	235120	rs12777332	0.9488	0.135034	0.855077		0.696363	1.04996	G	A	G	0.262607	123488	119.004	123369	-1.49454	0.104757	Neoplasms	Neoplasms	Hodgkin's disease (Phecode) (female)
P2026	CP	Alzheimer's disease	196409	rs12777332	0.9488	0.137286	0.945161		0.877401	1.01815	G	A	G	0.261457	102705	955.851	101749	-1.48597	0.037955	Neurological	Neurological	Alzheimer's disease (CP)
P204.1_male	Phecode	Lymphoid leukemia	201058	rs12777332	0.9488	0.135074	1.08498		0.97491	1.20748	G	A	G	0.262068	105382	468.957	104913	1.49439	0.054578	Neoplasms	Neoplasms	Lymphoid leukemia (Phecode) (male)
P204.2	Phecode	Myeloid leukemia	421514	rs12777332	0.9488	0.124374	0.922375		0.832048	1.02251	G	A	G	0.262166	221013	483.333	220530	-1.53667	0.0525835	Neoplasms	Neoplasms	Myeloid leukemia (Phecode)
P228	Phecode	Hemangioma and lymphangioma, any site	428782	rs12777332	0.9488	0.129912	1.04758		0.98642	1.11253	G	A	G	0.262058	224731	1468.84	223262	1.51445	0.0306908	Neoplasms	Neoplasms	Hemangioma and lymphangioma, any site (Phecode)
P242	Phecode	Thyrotoxicosis with or without goiter	404731	rs12777332	0.9488	0.135816	1.04087		0.987498	1.09714	G	A	G	0.261979	212062	1925.42	210137	1.49155	0.0268584	Endocrine/Metabolic	Endocrine/Metabolic	Thyrotoxicosis with or without goiter (Phecode)
P250.41	Phecode	Impaired fasting glucose	396999	rs12777332	0.9488	0.137804	1.06198		0.980899	1.14976	G	A	G	0.262175	208166	846.827	207320	1.48402	0.0405203	Endocrine/Metabolic	Endocrine/Metabolic	Impaired fasting glucose (Phecode)
P251.1_male	Phecode	Hypoglycemia	183661	rs12777332	0.9488	0.134361	1.06128		0.98178	1.14723	G	A	G	0.261862	96187.6	885.529	95302.1	1.49712	0.039729	Endocrine/Metabolic	Endocrine/Metabolic	Hypoglycemia (Phecode) (male)
P258_male	Phecode	Iatrogenic endocrine disorders	201826	rs12777332	0.9488	0.135594	0.775454		0.555278	1.08293	G	A	G	0.261742	105653	44	105609	-1.4924	0.170401	Endocrine/Metabolic	Endocrine/Metabolic	Iatrogenic endocrine disorders (Phecode) (male)
P272.11_female	Phecode	Hypercholesterolemia	236725	rs12777332	0.9488	0.136903	0.983867		0.963005	1.00518	G	A	G	0.262453	124259	13279	110980	-1.48742	0.0109348	Endocrine/Metabolic	Endocrine/Metabolic	Hypercholesterolemia (Phecode) (female)
P272.9	Phecode	Unspecified disorder of lipoid metabolism	371070	rs12777332	0.9488	0.134331	0.916454		0.817546	1.02733	G	A	G	0.262127	194535	393.467	194142	-1.49724	0.0582692	Endocrine/Metabolic	Endocrine/Metabolic	Unspecified disorder of lipoid metabolism (Phecode)
P276.8	Phecode	Polydipsia	407848	rs12777332	0.9488	0.126294	1.17779		0.954909	1.45269	G	A	G	0.262059	213761	124	213637	1.52888	0.107032	Endocrine/Metabolic	Endocrine/Metabolic	Polydipsia (Phecode)
P278	Phecode	Overweight, obesity and other hyperalimentation	428953	rs12777332	0.9488	0.123971	1.01476		0.995991	1.03389	G	A	G	0.262082	224841	16213.7	208628	1.53832	0.00952623	Endocrine/Metabolic	Endocrine/Metabolic	Overweight, obesity and other hyperalimentation (Phecode)
P278_male	Phecode	Overweight, obesity and other hyperalimentation	205244	rs12777332	0.9488	0.138227	1.02085		0.993375	1.04908	G	A	G	0.261813	107471	7590.33	99880.6	1.48243	0.0139199	Endocrine/Metabolic	Endocrine/Metabolic	Overweight, obesity and other hyperalimentation (Phecode) (male)
P286.12_male	Phecode	Congenital deficiency of other clotting factors (including factor VII)	202512	rs12777332	0.9488	0.126438	0.811198		0.620279	1.06088	G	A	G	0.261899	106076	69	106007	-1.5283	0.136912	Haematopoietic	Haematopoietic	Congenital deficiency of other clotting factors (Phecode) (male)
P303.1	Phecode	Dissociative disorder	354712	rs12777332	0.9488	0.135898	0.752715		0.518183	1.0934	G	A	G	0.261818	185740	35	185705	-1.49124	0.190492	Psychiatric disorders	Psychiatric disorders	Dissociative disorder (Phecode)
P316.1_male	Phecode	Polyneuropathy due to drugs	178031	rs12777332	0.9488	0.136158	0.783977		0.569235	1.07973	G	A	G	0.261602	93146.7	48	93098.7	-1.49025	0.163312	Psychiatric disorders	Psychiatric disorders	Polyneuropathy due to drugs (Phecode) (male)
P323.2_female	Phecode	Acute (transverse) myelitis	237846	rs12777332	0.9488	0.130723	1.30232		0.924569	1.8344	G	A	G	0.262426	124834	48.0039	124786	1.51126	0.174785	Neurological	Neurological	Acute (transverse) myelitis (Phecode) (female)
P323.8	Phecode	Encephalitis, non-infectious	427251	rs12777332	0.9488	0.132026	0.753533		0.521406	1.089	G	A	G	0.262047	223920	36	223884	-1.50616	0.187883	Neurological	Neurological	Encephalitis, non-infectious (Phecode)
P333.4_female	Phecode	Torsion dystonia	226856	rs12777332	0.9488	0.129682	0.871936		0.73031	1.04103	G	A	G	0.26254	119117	161	118956	-1.51536	0.0904336	Neurological	Neurological	Torsion dystonia (Phecode) (female)
P362	Phecode	Other retinal disorders	413014	rs12777332	0.9488	0.137772	1.0237		0.992517	1.05587	G	A	G	0.261984	216406	5740.67	210665	1.48414	0.0157844	Sense organs	Sense organs	Other retinal disorders (Phecode)
P364.4_male	Phecode	Corneal degenerations	193790	rs12777332	0.9488	0.135673	0.909823		0.803609	1.03008	G	A	G	0.261494	101350	333.224	101017	-1.4921	0.0633368	Sense organs	Sense organs	Corneal degenerations (Phecode) (male)
P380	Phecode	Disorders of external ear	428758	rs12777332	0.9488	0.138246	0.951793		0.891603	1.01605	G	A	G	0.262079	224737	1214.29	223523	-1.48236	0.0333305	Sense organs	Sense organs	Disorders of external ear (Phecode)
P381.2_male	Phecode	Eustachian tube disorders	202800	rs12777332	0.9488	0.128287	1.22592		0.94289	1.59392	G	A	G	0.26197	106255	80.0627	106175	1.52089	0.133931	Sense organs	Sense organs	Eustachian tube disorders (Phecode) (male)
P383_male	Phecode	Otosclerosis	202827	rs12777332	0.9488	0.123467	0.813727		0.625997	1.05775	G	A	G	0.261913	106246	72.0039	106174	-1.54039	0.133818	Sense organs	Sense organs	Otosclerosis (Phecode) (male)
P384_female	Phecode	Other disorders of tympanic membrane	236795	rs12777332	0.9488	0.134656	1.07995		0.976428	1.19445	G	A	G	0.262469	124303	526.396	123776	1.49599	0.0514139	Sense organs	Sense organs	Other disorders of tympanic membrane (Phecode) (female)
P386_female	Phecode	Vertiginous syndromes and other disorders of vestibular system	238639	rs12777332	0.9488	0.13512	0.971969		0.936388	1.0089	G	A	G	0.262469	125271	3860.21	121410	-1.49421	0.0190278	Sense organs	Sense organs	Other disorders of vestibular system (Phecode) (female)
P395_female	Phecode	Heart valve disorders	235593	rs12777332	0.9488	0.130943	1.03624		0.989461	1.08523	G	A	G	0.262592	123730	2549.97	121180	1.51039	0.0235678	Circulatory system	Circulatory system	Heart valve disorders (Phecode) (female)
P4013.2_male	AP	Chronic obstructive pulmonary disease (HES + primary care)	22189	rs12777332	0.9488	0.136457	1.03826		0.988197	1.09087	G	A	G	0.2621	11631.5	2949.47	8681.99	1.48912	0.0252169	Respiratory	Respiratory	COPD exacerbations (HES + primary care) (AP) (male)
P414_male	Phecode	Other forms of chronic heart disease	175103	rs12777332	0.9488	0.124334	1.03647		0.990185	1.08493	G	A	G	0.261461	91565.2	2631.74	88933.4	1.53684	0.0233109	Circulatory system	Circulatory system	Other forms of chronic heart disease (Phecode) (male)
P425	Phecode	Cardiomyopathy	424775	rs12777332	0.9488	0.122249	1.04733		0.98767	1.1106	G	A	G	0.262075	222646	1549.36	221097	1.5454	0.0299261	Circulatory system	Circulatory system	Cardiomyopathy (Phecode)
P425_male	Phecode	Cardiomyopathy	202596	rs12777332	0.9488	0.139834	1.05717		0.981957	1.13814	G	A	G	0.26188	106112	981.631	105130	1.47641	0.0376542	Circulatory system	Circulatory system	Cardiomyopathy (Phecode) (male)
P426.2_female	Phecode	Atrioventricular [AV] block	220778	rs12777332	0.9488	0.135101	1.05621		0.983102	1.13475	G	A	G	0.262359	115846	1047.4	114799	1.49428	0.0365958	Circulatory system	Circulatory system	Atrioventricular [AV] block (Phecode) (female)
P426.2_male	Phecode	Atrioventricular [AV] block	180863	rs12777332	0.9488	0.128835	1.03752		0.989355	1.08803	G	A	G	0.261278	94510.9	2439.98	92071	1.51871	0.0242544	Circulatory system	Circulatory system	Atrioventricular [AV] block (Phecode) (male)
P429.2	Phecode	Abnormal function study of cardiovascular system	415699	rs12777332	0.9488	0.138946	0.932952		0.851015	1.02278	G	A	G	0.261928	217767	608.278	217159	-1.47973	0.0469013	Circulatory system	Circulatory system	Abnormal function study of cardiovascular system (Phecode)
P441.2	Phecode	Chronic vascular insufficiency of intestine	412931	rs12777332	0.9488	0.137891	1.2055		0.941769	1.54309	G	A	G	0.2621	216458	89.9843	216368	1.48369	0.125967	Circulatory system	Circulatory system	Chronic vascular insufficiency of intestine (Phecode)
P446.3	Phecode	Hypersensitivity angiitis	412868	rs12777332	0.9488	0.136863	0.750296		0.51386	1.09552	G	A	G	0.262076	216405	34	216371	-1.48758	0.193124	Circulatory system	Circulatory system	Hypersensitivity angiitis (Phecode)
P459.9_female	Phecode	Circulatory disease NEC	232965	rs12777332	0.9488	0.129704	0.980091		0.954926	1.00592	G	A	G	0.262437	122277	8405.74	113872	-1.51527	0.0132714	Circulatory system	Circulatory system	Circulatory disease NEC (Phecode) (female)
P513.8_male	Phecode	Disorders of diaphragm	204896	rs12777332	0.9488	0.133748	1.14441		0.959422	1.36508	G	A	G	0.261861	107309	174.62	107134	1.49948	0.0899598	Respiratory	Respiratory	Disorders of diaphragm (Phecode) (male)
P523.32	Phecode	Chronic periodontitis	416144	rs12777332	0.9488	0.125003	0.939828		0.86819	1.01738	G	A	G	0.262108	218150	819.22	217330	-1.53411	0.0404526	Digestive	Digestive	Chronic periodontitis (Phecode)
P523.32_female	Phecode	Chronic periodontitis	231238	rs12777332	0.9488	0.139603	0.926809		0.837905	1.02515	G	A	G	0.262535	121416	505.133	120911	-1.47727	0.0514515	Digestive	Digestive	Chronic periodontitis (Phecode) (female)
P526.5	Phecode	Inflammatory conditions of jaw	414935	rs12777332	0.9488	0.136835	1.16057		0.953828	1.41211	G	A	G	0.262174	217570	140.992	217429	1.48768	0.100093	Digestive	Digestive	Inflammatory conditions of jaw (Phecode)
P53.1_female	Phecode	Herpes zoster with nervous system complications	233570	rs12777332	0.9488	0.134534	0.804271		0.604651	1.06979	G	A	G	0.26256	122652	61	122591	-1.49646	0.145556	Infectious diseases	Infectious diseases	Herpes zoster with nervous system complications (Phecode) (female)
P531.4_female	Phecode	Peptic ulcer, site unspecified	233799	rs12777332	0.9488	0.140061	0.867509		0.718264	1.04776	G	A	G	0.262289	122646	140.945	122505	-1.47557	0.0963222	Digestive	Digestive	Peptic ulcer, site unspecified (Phecode) (female)
P550.4_female	Phecode	Umbilical hernia	210945	rs12777332	0.9488	0.123394	0.941193		0.871353	1.01663	G	A	G	0.262602	110789	871.612	109918	-1.54068	0.0393378	Digestive	Digestive	Umbilical hernia (Phecode) (female)
P571.51	Phecode	Cirrhosis of liver without mention of alcohol	411572	rs12777332	0.9488	0.127768	1.05819		0.983901	1.1381	G	A	G	0.261981	215648	1002.58	214646	1.52296	0.0371407	Digestive	Digestive	Cirrhosis of liver without mention of alcohol (Phecode)
P571.8_male	Phecode	Liver abscess and sequelae of chronic liver disease	196556	rs12777332	0.9488	0.125477	1.06318		0.983041	1.14985	G	A	G	0.261628	102849	868.114	101981	1.53218	0.0399841	Digestive	Digestive	Liver abscess/sequelae of chronic liver disease (Phecode) (male)
P592.12	Phecode	Chronic cystitis	388946	rs12777332	0.9488	0.136138	1.0637		0.980728	1.15369	G	A	G	0.262818	204444	808.071	203636	1.49033	0.0414364	Genitourinary	Genitourinary	Chronic cystitis (Phecode)
P592.12_male	Phecode	Chronic cystitis	183784	rs12777332	0.9488	0.128117	1.10543		0.971532	1.25779	G	A	G	0.262591	96519.9	323.604	96196.3	1.52157	0.0658778	Genitourinary	Genitourinary	Chronic cystitis (Phecode) (male)
P594.8	Phecode	Renal colic	419032	rs12777332	0.9488	0.123253	0.952202		0.894705	1.01339	G	A	G	0.262067	219629	1334.31	218295	-1.54126	0.0317777	Genitourinary	Genitourinary	Renal colic (Phecode)
P594_female	Phecode	Urinary calculus	237370	rs12777332	0.9488	0.128868	0.957501		0.905308	1.0127	G	A	G	0.262462	124601	1664.58	122937	-1.51858	0.0285982	Genitourinary	Genitourinary	Urinary calculus (Phecode) (female)
P598.9_male	Phecode	Other nonspecific findings on examination of urine	202062	rs12777332	0.9488	0.138723	0.879392		0.741809	1.04249	G	A	G	0.261918	105847	175.133	105672	-1.48056	0.0868076	Genitourinary	Genitourinary	Other nonspecific findings on examination of urine (Phecode) (male)
P599.1_male	Phecode	Urinary obstruction	183819	rs12777332	0.9488	0.131088	0.846525		0.681877	1.05093	G	A	G	0.261861	96270.2	107.337	96162.9	-1.50982	0.110354	Genitourinary	Genitourinary	Urinary obstruction (Phecode) (male)
P599.6_female	Phecode	Oliguria and anuria	220652	rs12777332	0.9488	0.138563	1.23599		0.933803	1.63597	G	A	G	0.262366	115783	70.9647	115712	1.48116	0.143045	Genitourinary	Genitourinary	Oliguria and anuria (Phecode) (female)
P614.1	Phecode	Pelvic peritoneal adhesions, female (postoperative) (postinfection)	231058	rs12777332	0.9488	0.139836	0.960822		0.911173	1.01318	G	A	G	0.2624	121259	1867.82	119391	-1.4764	0.0270699	Genitourinary	Genitourinary	Pelvic peritoneal adhesions, female (Phecode)
P691	Phecode	Congenital anomalies of skin	418008	rs12777332	0.9488	0.125484	0.834486		0.662059	1.05182	G	A	G	0.262023	219055	93.0745	218962	-1.53216	0.118095	Dermatologic	Dermatologic	Congenital anomalies of skin (Phecode)
P704.8	Phecode	Other specified diseases of hair and hair follicles	420903	rs12777332	0.9488	0.125604	1.22503		0.944826	1.58833	G	A	G	0.262002	220555	82	220473	1.53167	0.132512	Dermatologic	Dermatologic	Other diseases of hair and hair follicles (Phecode)
P710.19	Phecode	Unspecified osteomyelitis	358062	rs12777332	0.9488	0.133981	1.07909		0.976836	1.19206	G	A	G	0.261449	187230	538.353	186692	1.49859	0.050796	Musculoskeletal	Musculoskeletal	Unspecified osteomyelitis (Phecode)
P710.19_female	Phecode	Unspecified osteomyelitis	194998	rs12777332	0.9488	0.140044	1.1414		0.957518	1.3606	G	A	G	0.262121	102226	175.835	102050	1.47563	0.0896284	Musculoskeletal	Musculoskeletal	Unspecified osteomyelitis (Phecode) (female)
P721.8_female	Phecode	Other allied disorders of spine	223866	rs12777332	0.9488	0.124579	1.10321		0.973241	1.25053	G	A	G	0.262515	117536	342.478	117194	1.53583	0.0639522	Musculoskeletal	Musculoskeletal	Other allied disorders of spine (Phecode) (female)
P723_female	Phecode	Other disorders of cervical region	223752	rs12777332	0.9488	0.139584	0.89487		0.772256	1.03695	G	A	G	0.262413	117431	234.004	117197	-1.47734	0.0751867	Musculoskeletal	Musculoskeletal	Other disorders of cervical region (Phecode) (female)
P732	Phecode	Osteochondropathies	402096	rs12777332	0.9488	0.131326	0.913545		0.812308	1.0274	G	A	G	0.26195	210658	370.114	210288	-1.50889	0.0599264	Musculoskeletal	Musculoskeletal	Osteochondropathies (Phecode)
P733.8_female	Phecode	Malunion and nonunion of fracture	218880	rs12777332	0.9488	0.134041	1.07395		0.97826	1.179	G	A	G	0.262441	114886	614.49	114272	1.49835	0.0476152	Musculoskeletal	Musculoskeletal	Malunion and nonunion of fracture (Phecode) (female)
P733_female	Phecode	Other disorders of bone and cartilage	223291	rs12777332	0.9488	0.123328	1.03293		0.991228	1.07639	G	A	G	0.262536	117244	3200.81	114043	1.54096	0.0210268	Musculoskeletal	Musculoskeletal	Other disorders of bone and cartilage (Phecode) (female)
P735.21	Phecode	Hammer toe (acquired)	411090	rs12777332	0.9488	0.131465	0.956854		0.903558	1.01329	G	A	G	0.261884	215316	1594.2	213721	-1.50835	0.0292404	Musculoskeletal	Musculoskeletal	Hammer toe (acquired) (Phecode)
P737.1	Phecode	Kyphosis (acquired)	408961	rs12777332	0.9488	0.127152	1.09876		0.973529	1.24009	G	A	G	0.261984	214283	366.737	213916	1.52543	0.0617391	Musculoskeletal	Musculoskeletal	Kyphosis (acquired) (Phecode)
P737.1_female	Phecode	Kyphosis (acquired)	223082	rs12777332	0.9488	0.135915	1.12526		0.96358	1.31407	G	A	G	0.262463	117102	224.749	116877	1.49118	0.0791407	Musculoskeletal	Musculoskeletal	Kyphosis (acquired) (Phecode) (female)
P737.3_female	Phecode	Kyphoscoliosis and scoliosis	224593	rs12777332	0.9488	0.138347	0.94801		0.883378	1.01737	G	A	G	0.262344	117841	1047.29	116794	-1.48198	0.0360267	Musculoskeletal	Musculoskeletal	Kyphoscoliosis and scoliosis (Phecode) (female)
P749_male	Phecode	Congenital anomalies of face and neck	205173	rs12777332	0.9488	0.129954	0.836293		0.663538	1.05403	G	A	G	0.26185	107449	93.0039	107356	-1.51428	0.11806	Congenital anomalies	Congenital anomalies	Congenital anomalies of face and neck (Phecode) (male)
P798_male	Phecode	Malaise and fatigue	205229	rs12777332	0.9488	0.126218	1.04085		0.988786	1.09565	G	A	G	0.261889	107494	2044.65	105450	1.52919	0.0261795	Symptoms	Symptoms	Malaise and fatigue (Phecode) (male)
P8.5_male	Phecode	Bacterial enteritis	204225	rs12777332	0.9488	0.130897	1.05364		0.984576	1.12755	G	A	G	0.261885	106967	1161.51	105805	1.51057	0.0345894	Infectious diseases	Infectious diseases	Bacterial enteritis (Phecode) (male)
P803.2_female	Phecode	Fracture of radius and ulna	224774	rs12777332	0.9488	0.127805	0.969889		0.932464	1.00882	G	A	G	0.262628	118064	3460.3	114604	-1.52281	0.0200771	Injuries & poisonings	Injuries & poisonings	Fracture of radius and ulna (Phecode) (female)
P938.2_female	Phecode	Chronic dermatitis due to solar radiation	234289	rs12777332	0.9488	0.130983	1.15695		0.957515	1.39793	G	A	G	0.262558	123029	152	122877	1.51024	0.0965343	Dermatologic	Dermatologic	Chronic dermatitis due to solar radiation (Phecode) (female)
P947_female	Phecode	Urticaria	234623	rs12777332	0.9488	0.130008	1.09837		0.972746	1.24022	G	A	G	0.26256	123205	363.349	122842	1.51407	0.0619715	Dermatologic	Dermatologic	Urticaria (Phecode) (female)
P964.1_female	Phecode	Anticoagulants causing adverse effects	207744	rs12777332	0.9488	0.129521	1.15514		0.958644	1.39191	G	A	G	0.262442	109042	156.847	108885	1.51599	0.0951321	Injuries & poisonings	Injuries & poisonings	Anticoagulants causing adverse effects (Phecode) (female)
Q0001_female	field_ID_phenotype	Standing height	238308	rs12777332	0.9488	0.127191		-0.00486688	-0.0111208	0.001387	G	A	G	0.262464	125095			-1.52528	0.00319081	Quantitative Measure	Anthropometry	Standing height (FIP) (female)
Q0110_male	field_ID_phenotype	Systolic blood pressure	195472	rs12777332	0.9488	0.133649		0.00525355	-0.00161155	0.0121187	G	A	G	0.262136	102480			1.49987	0.00350267	Quantitative Measure	Body Measurements	Systolic blood pressure (FIP) (male)
Q0350_female	field_ID_phenotype	EA-D antigen for Epstein-Barr Virus	4984	rs12777332	0.9488	0.129086		-0.034733	-0.0795794	0.0101135	G	A	G	0.259684	2588.53			-1.51797	0.0228812	Quantitative Measure	Infection Antigens	EA-D antigen for Epstein-Barr Virus (FIP) (female)
Q0519_female	field_ID_phenotype	LDL direct	227722	rs12777332	0.9488	0.139258		-0.00489402	-0.0113815	0.00159342	G	A	G	0.262327	119475			-1.47857	0.00330998	Quantitative Measure	Blood Biochemistry	LDL direct (FIP) (female)
Q0525	field_ID_phenotype	Total bilirubin	408866	rs12777332	0.9488	0.136729		0.00356546	-0.00113062	0.00826153	G	A	G	0.261823	214101			1.48809	0.002396	Quantitative Measure	Blood Biochemistry	Total bilirubin (FIP)
Q1047	field_ID_phenotype	Cholesteryl Esters in Large VLDL	111131	rs12777332	0.9488	0.128108		-0.00727762	-0.0166518	0.00209654	G	A	G	0.262917	58436.6			-1.52162	0.00478282	Metabolomics	Metabolomics	Cholesteryl Esters in L-VLDL (FIP)
Q1110_female	field_ID_phenotype	Free Cholesterol in Very Large VLDL	48080	rs12777332	0.9488	0.134404		-0.0109082	-0.0251901	0.00337366	G	A	G	0.263097	25299.4			-1.49698	0.0072868	Metabolomics	Metabolomics	Free Cholesterol in VL-VLDL (FIP) (female)
Q1112_male	field_ID_phenotype	Free Cholesterol to Total Lipids in Chylomicrons and Extremely Large VLDL percentage	45121	rs12777332	0.9488	0.137394		-0.0112611	-0.0261181	0.00359586	G	A	G	0.262018	23645			-1.48559	0.00758024	Metabolomics	Metabolomics	Free Cholesterol-Total Lipids in ChyloM and EL-VLDL % (FIP) (male)
Q1126	field_ID_phenotype	Glucose	112628	rs12777332	0.9488	0.133409		0.00711286	-0.00217612	0.0164018	G	A	G	0.262913	59222.6			1.50081	0.00473936	Metabolomics	Metabolomics	Glucose (FIP)
Q1126_male	field_ID_phenotype	Glucose	52496	rs12777332	0.9488	0.133803		0.0104481	-0.00321023	0.0241063	G	A	G	0.26236	27545.7			1.4993	0.00696864	Metabolomics	Metabolomics	Glucose (FIP) (male)
Q1131_female	field_ID_phenotype	Histidine	61319	rs12777332	0.9488	0.138232		-0.00961895	-0.0223365	0.00309857	G	A	G	0.263389	32301.5			-1.48243	0.00648865	Metabolomics	Metabolomics	Histidine (FIP) (female)
Q1138_female	field_ID_phenotype	Monounsaturated Fatty Acids	61372	rs12777332	0.9488	0.133678		-0.00942781	-0.0217485	0.00289283	G	A	G	0.263388	32329.2			-1.49977	0.00628616	Metabolomics	Metabolomics	Monounsaturated Fatty Acids (FIP) (female)
Q1146	field_ID_phenotype	Phosphatidylcholines	112752	rs12777332	0.9488	0.125498		-0.00688502	-0.0156927	0.0019227	G	A	G	0.262937	59293.3			-1.53211	0.00449382	Metabolomics	Metabolomics	Phosphatidylcholines (FIP)
Q1154	field_ID_phenotype	Phospholipids in Large VLDL	108894	rs12777332	0.9488	0.126611		-0.00726408	-0.0165841	0.00205589	G	A	G	0.262997	57277.6			-1.52762	0.00475518	Metabolomics	Metabolomics	Phospholipids in L-VLDL (FIP)
Q1157	field_ID_phenotype	Phospholipids in Medium VLDL	112801	rs12777332	0.9488	0.130688		-0.00723917	-0.0166268	0.00214847	G	A	G	0.262939	59319.6			-1.5114	0.0047897	Metabolomics	Metabolomics	Phospholipids in M-VLDL (FIP)
Q1163_female	field_ID_phenotype	Phospholipids in Very Large VLDL	52617	rs12777332	0.9488	0.137467		-0.0103129	-0.0239215	0.00329564	G	A	G	0.263177	27695.2			-1.48531	0.00694326	Metabolomics	Metabolomics	Phospholipids in VL-VLDL (FIP) (female)
Q1189	field_ID_phenotype	Total Cholines	112752	rs12777332	0.9488	0.138523		-0.00667374	-0.0155039	0.0021564	G	A	G	0.262937	59293.3			-1.48132	0.00450526	Metabolomics	Metabolomics	Total Cholines (FIP)
Q1219_female	field_ID_phenotype	Triglycerides in Large HDL	61092	rs12777332	0.9488	0.135455		-0.00954211	-0.0220691	0.00298488	G	A	G	0.263406	32184			-1.49295	0.00639144	Metabolomics	Metabolomics	Triglycerides in L-HDL (FIP) (female)
Q1233_male	field_ID_phenotype	Triglycerides to Total Lipids in Chylomicrons and Extremely Large VLDL percentage	49747	rs12777332	0.9488	0.136538		0.0107589	-0.00340458	0.0249224	G	A	G	0.261813	26048.8			1.48883	0.00722641	Metabolomics	Metabolomics	Triglycerides-Total Lipids in ChyloM and EL-VLDL % (FIP) (male)
Q1244_female	field_ID_phenotype	Triglycerides to Total Lipids in Very Large HDL percentage	8428	rs12777332	0.9488	0.123269		0.0271346	-0.00736942	0.0616386	G	A	G	0.258601	4358.97			1.54135	0.0176044	Metabolomics	Metabolomics	Triglycerides to Total Lipids in VL-HDL % (FIP) (female)
Q1249_female	field_ID_phenotype	Valine	61400	rs12777332	0.9488	0.123903		-0.00993707	-0.0225954	0.00272126	G	A	G	0.263398	32345.2			-1.53862	0.00645845	Metabolomics	Metabolomics	Valine (FIP) (female)
Q2040_male	PQP	Blood chloride (primary care)	5903	rs12777332	0.9488	0.126809		0.0320023	-0.00907331	0.073078	G	A	G	0.251042	2963.8			1.52702	0.0209573	Quantitative Measure	Blood Biochemistry	Blood chloride (primary care) (PQP) (male)
P710.12	Phecode	Chronic osteomyelitis	357500	rs12777332	0.951048	0.140574	1.13031		0.960383	1.33031	G	A	G	0.261423	186917	202.973	186715	1.47366	0.0831234	Musculoskeletal	Musculoskeletal	Chronic osteomyelitis (Phecode)
P2074_male	CP	Eosinophilia (case control >=0.3)	199860	rs12777332	0.951903	0.141063	0.986476		0.968751	1.00453	G	A	G	0.26189	104683	19440.6	85242.1	-1.47184	0.00925106	Haematopoietic	Haematopoietic	Eosinophilia (>=0.3) (CP) (male)
Q1193_female	field_ID_phenotype	Total Fatty Acids	61372	rs12777332	0.951903	0.140993		-0.00920757	-0.0214664	0.00305126	G	A	G	0.263388	32329.2			-1.47212	0.00625462	Metabolomics	Metabolomics	Total Fatty Acids (FIP) (female)
P2016	CP	Bleeding events	223535	rs12777332	0.954929	0.142036	0.987369		0.970757	1.00427	G	A	G	0.261294	116816	22577.6	94238.9	-1.46825	0.0086573	Safety	Safety	Bleeding events (CP)
P272.9_female	Phecode	Unspecified disorder of lipoid metabolism	213670	rs12777332	0.954929	0.14209	0.872307		0.726872	1.04684	G	A	G	0.262853	112328	152.161	112175	-1.46805	0.0930581	Endocrine/Metabolic	Endocrine/Metabolic	Unspecified disorder of lipoid metabolism (Phecode) (female)
P290.2_male	Phecode	Delirium due to conditions classified elsewhere	196910	rs12777332	0.954929	0.142239	1.04357		0.985789	1.10475	G	A	G	0.261895	103140	1679.17	101460	1.4675	0.0290637	Psychiatric disorders	Psychiatric disorders	Delirium due to conditions classified elsewhere (Phecode) (male)
P707.1_female	Phecode	Decubitus ulcer	237616	rs12777332	0.954929	0.14182	0.801573		0.596742	1.07671	G	A	G	0.262469	124733	57	124676	-1.46905	0.15056	Dermatologic	Dermatologic	Decubitus ulcer (Phecode) (female)
P117.4	Phecode	Aspergillosis	423199	rs12777332	0.955347	0.147602	0.879702		0.739593	1.04635	G	A	G	0.262122	221860	168.047	221692	-1.44805	0.0885134	Infectious diseases	Infectious diseases	Aspergillosis (Phecode)
P134_male	Phecode	Helminthiases	204634	rs12777332	0.955347	0.149762	1.21836		0.931231	1.59403	G	A	G	0.261828	107158	76.2314	107082	1.44037	0.137123	Infectious diseases	Infectious diseases	Helminthiases (Phecode) (male)
P189.2_female	Phecode	Cancer of bladder	237595	rs12777332	0.955347	0.14648	1.06821		0.977184	1.16772	G	A	G	0.262499	124737	674.89	124062	1.45208	0.0454438	Neoplasms	Neoplasms	Cancer of bladder (Phecode) (female)
P2021	CP	Acute urinary retention	201624	rs12777332	0.955347	0.14653	1.01949		0.993269	1.0464	G	A	G	0.261607	105492	8991.48	96501	1.4519	0.013294	Safety	Safety	Acute urinary retention (CP)
P208_female	Phecode	Benign neoplasm of colon	236337	rs12777332	0.955347	0.146578	1.01802		0.993769	1.04285	G	A	G	0.262483	124069	9883.24	114185	1.45172	0.0122993	Neoplasms	Neoplasms	Benign neoplasm of colon (Phecode) (female)
P261.41_female	Phecode	Rickets or osteomalacia	233608	rs12777332	0.955347	0.149585	1.27198		0.917006	1.76436	G	A	G	0.26251	122649	52.153	122597	1.441	0.16695	Endocrine/Metabolic	Endocrine/Metabolic	Rickets or osteomalacia (Phecode) (female)
P281.1	Phecode	Megaloblastic anemia	396735	rs12777332	0.955347	0.147068	0.952112		0.891004	1.01741	G	A	G	0.26186	207778	1178.37	206599	-1.44996	0.0338443	Haematopoietic	Haematopoietic	Megaloblastic anemia (Phecode)
P285	Phecode	Other anemias	416832	rs12777332	0.955347	0.149439	1.01516		0.994604	1.03613	G	A	G	0.262074	218481	13481.5	205000	1.44152	0.0104357	Haematopoietic	Haematopoietic	Other anemias (Phecode)
P301.2_female	Phecode	Antisocial/borderline personality disorder	201886	rs12777332	0.955347	0.144382	0.82424		0.635821	1.06849	G	A	G	0.262534	106004	73.8549	105930	-1.45967	0.132423	Psychiatric disorders	Psychiatric disorders	Antisocial/borderline personality disorder (Phecode) (female)
P333_male	Phecode	Extrapyramidal disease and abnormal movement disorders	192714	rs12777332	0.955347	0.145091	1.06631		0.978084	1.1625	G	A	G	0.261875	100934	717.259	100217	1.45709	0.0440658	Neurological	Neurological	Extrapyramidal disease/movement disorders (Phecode) (male)
P348.4_male	Phecode	Cerebral cysts	191633	rs12777332	0.955347	0.143879	1.20622		0.938056	1.55103	G	A	G	0.261799	100339	86.9804	100252	1.4615	0.128285	Neurological	Neurological	Cerebral cysts (Phecode) (male)
P356_female	Phecode	Hereditary and idiopathic peripheral neuropathy	236808	rs12777332	0.955347	0.148917	1.22103		0.931022	1.60137	G	A	G	0.262534	124340	75.149	124265	1.44337	0.138353	Neurological	Neurological	Hereditary and idiopathic peripheral neuropathy (Phecode) (female)
P361_male	Phecode	Retinal detachments and defects	196058	rs12777332	0.955347	0.149235	1.04283		0.985058	1.10399	G	A	G	0.261675	102607	1654.51	100953	1.44224	0.0290783	Sense organs	Sense organs	Retinal detachments and defects (Phecode) (male)
P368.1_male	Phecode	Amblyopia	202464	rs12777332	0.955347	0.148934	1.09246		0.968839	1.23186	G	A	G	0.261899	106050	371.6	105679	1.44331	0.0612714	Sense organs	Sense organs	Amblyopia (Phecode) (male)
P38.1_male	Phecode	Gram negative septicemia	191194	rs12777332	0.955347	0.144188	0.943206		0.87202	1.0202	G	A	G	0.2619	100147	843.643	99303.8	-1.46037	0.040038	Infectious diseases	Infectious diseases	Gram negative septicemia (Phecode) (male)
P386.1_male	Phecode	Meniere's disease	200030	rs12777332	0.955347	0.143182	1.11497		0.963807	1.28984	G	A	G	0.261943	104793	254.125	104539	1.46404	0.0743344	Sense organs	Sense organs	Meniere's disease (Phecode) (male)
P389.1	Phecode	Sensorineural hearing loss	419086	rs12777332	0.955347	0.149183	1.05961		0.97944	1.14634	G	A	G	0.262029	219625	861.004	218764	1.44242	0.0401412	Safety	Safety	Sensorineural hearing loss (Phecode)
P427.4_male	Phecode	Cardiac arrest and ventricular fibrillation	178553	rs12777332	0.955347	0.147117	0.949088		0.884355	1.01856	G	A	G	0.260936	93181.8	1047.77	92134	-1.44979	0.0360426	Circulatory system	Circulatory system	Cardiac arrest and ventricular fibrillation (Phecode) (male)
P472_male	Phecode	Chronic pharyngitis and nasopharyngitis	190834	rs12777332	0.955347	0.148772	0.921829		0.825403	1.02952	G	A	G	0.261824	99929.9	419.024	99510.9	-1.44388	0.0563724	Respiratory	Respiratory	Chronic pharyngitis and nasopharyngitis (Phecode) (male)
P480.5_female	Phecode	Bronchopneumonia and lung abscess	227880	rs12777332	0.955347	0.147972	0.915281		0.81184	1.0319	G	A	G	0.262796	119772	357.412	119415	-1.44673	0.0611888	Respiratory	Respiratory	Bronchopneumonia and lung abscess (Phecode) (female)
P496.1_male	Phecode	Emphysema	183102	rs12777332	0.955347	0.143791	0.953936		0.895488	1.0162	G	A	G	0.261937	95922.5	1318.45	94604	-1.46182	0.03226	Respiratory	Respiratory	Emphysema (Phecode) (male)
P496.21	Phecode	Obstructive chronic bronchitis	384380	rs12777332	0.955347	0.147497	0.971975		0.935299	1.01009	G	A	G	0.262052	201455	3642.82	197813	-1.44843	0.0196249	Respiratory	Respiratory	Obstructive chronic bronchitis (Phecode)
P516_female	Phecode	Abnormal sputum	238650	rs12777332	0.955347	0.146378	0.941063		0.867	1.02145	G	A	G	0.262464	125274	769.62	124504	-1.45244	0.0418226	Respiratory	Respiratory	Abnormal sputum (Phecode) (female)
P530.14_male	Phecode	Reflux esophagitis	181646	rs12777332	0.955347	0.144267	0.974426		0.941122	1.00891	G	A	G	0.261867	95134.3	4509.2	90625.2	-1.46008	0.017743	Digestive	Digestive	Reflux esophagitis (Phecode) (male)
P569.2_female	Phecode	Gastrointestinal complications	221162	rs12777332	0.955347	0.14454	0.892464		0.765984	1.03983	G	A	G	0.262346	116042	217.702	115824	-1.45909	0.0779729	Digestive	Digestive	Gastrointestinal complications (Phecode) (female)
P686.4_male	Phecode	Pyogenic granuloma	194801	rs12777332	0.955347	0.144861	1.14903		0.953288	1.38497	G	A	G	0.261862	102022	155.302	101867	1.45793	0.0952871	Dermatologic	Dermatologic	Pyogenic granuloma (Phecode) (male)
P690	Phecode	Erythematosquamous dermatosis	418004	rs12777332	0.955347	0.145544	1.17447		0.94578	1.45847	G	A	G	0.262042	219069	116.129	218953	1.45545	0.110495	Dermatologic	Dermatologic	Erythematosquamous dermatosis (Phecode)
P690_male	Phecode	Erythematosquamous dermatosis	199872	rs12777332	0.955347	0.142703	1.21645		0.936079	1.58079	G	A	G	0.261782	104646	80.1215	104566	1.4658	0.133671	Dermatologic	Dermatologic	Erythematosquamous dermatosis (Phecode) (male)
P727.4_female	Phecode	Ganglion and cyst of synovium, tendon, and bursa	216181	rs12777332	0.955347	0.149036	1.04284		0.985082	1.10399	G	A	G	0.262575	113527	1650.98	111876	1.44295	0.0290722	Musculoskeletal	Musculoskeletal	Ganglion and cyst of synovium, tendon, and bursa (Phecode) (female)
P759_female	Phecode	Other and unspecified congenital anomalies	237884	rs12777332	0.955347	0.14757	1.17114		0.945699	1.45032	G	A	G	0.262468	124874	119.239	124755	1.44817	0.109088	Congenital anomalies	Congenital anomalies	Other and unspecified congenital anomalies (Phecode) (female)
P949	Phecode	Allergies, other	421417	rs12777332	0.955347	0.14831	0.917186		0.815745	1.03124	G	A	G	0.262071	220882	371.612	220511	-1.44553	0.0598015	Injuries & poisonings	Injuries & poisonings	Allergies, other (Phecode)
Q0121_male	field_ID_phenotype	Forced expiratory volume in 1-second (FEV1), Best measure	155030	rs12777332	0.955347	0.14356		0.00526757	-0.00179092	0.0123261	G	A	G	0.262299	81328.4			1.46267	0.00360134	Quantitative Measure	Spirometry	Forced expiratory volume in 1-second (FEV1), Best measure (FIP) (male)
Q0703_male	field_ID_phenotype	Creatinine (enzymatic) in urine	200673	rs12777332	0.955347	0.14869		-0.00516512	-0.012175	0.00184471	G	A	G	0.261905	105114			-1.44418	0.00357651	Quantitative Measure	Urine assay	Creatinine (enzymatic) in urine (FIP) (male)
Q1017	field_ID_phenotype	Cholesterol in Large VLDL	112125	rs12777332	0.955347	0.145753		-0.00686297	-0.0161096	0.00238368	G	A	G	0.263004	58978.6			-1.45471	0.00471776	Metabolomics	Metabolomics	Cholesterol in L-VLDL (FIP)
Q1104	field_ID_phenotype	Free Cholesterol in Medium VLDL	112745	rs12777332	0.955347	0.145317		-0.00697932	-0.0163726	0.00241391	G	A	G	0.262919	59285.6			-1.45629	0.00479255	Metabolomics	Metabolomics	Free Cholesterol in M-VLDL (FIP)
Q1107	field_ID_phenotype	Free Cholesterol in Small VLDL	112806	rs12777332	0.955347	0.145945		-0.00696519	-0.016354	0.00242365	G	A	G	0.262941	59322.6			-1.45402	0.00479032	Metabolomics	Metabolomics	Free Cholesterol in S-VLDL (FIP)
Q1111	field_ID_phenotype	Free Cholesterol in Very Small VLDL	109397	rs12777332	0.955347	0.144955		-0.00696229	-0.0163242	0.00239959	G	A	G	0.26307	57558.1			-1.4576	0.00477656	Metabolomics	Metabolomics	Free Cholesterol in VS-VLDL (FIP)
Q1147	field_ID_phenotype	Phosphoglycerides	112752	rs12777332	0.955347	0.143049		-0.00663895	-0.0155237	0.00224582	G	A	G	0.262937	59293.3			-1.46454	0.00453313	Metabolomics	Metabolomics	Phosphoglycerides (FIP)
Q1164	field_ID_phenotype	Phospholipids in Very Small VLDL	109397	rs12777332	0.955347	0.142588		-0.0070343	-0.0164373	0.00236869	G	A	G	0.26307	57558.1			-1.46623	0.00479754	Metabolomics	Metabolomics	Phospholipids in VS-VLDL (FIP)
Q1168_female	field_ID_phenotype	Phospholipids to Total Lipids in Large LDL percentage	59663	rs12777332	0.955347	0.144209		0.0095574	-0.0032701	0.0223849	G	A	G	0.263465	31438.2			1.46031	0.00654476	Metabolomics	Metabolomics	Phospholipids to Total Lipids in L-LDL % (FIP) (female)
Q1184	field_ID_phenotype	Saturated Fatty Acids	112752	rs12777332	0.955347	0.149488		-0.00685044	-0.0161657	0.00246486	G	A	G	0.262937	59293.3			-1.44135	0.00475279	Metabolomics	Metabolomics	Saturated Fatty Acids (FIP)
P327.41	Phecode	Organic or persistent insomnia	420329	rs12777332	0.957603	0.150298	1.10646		0.96399	1.26998	G	A	G	0.262027	220275	282.145	219993	1.43848	0.0703274	Neurological	Neurological	Organic or persistent insomnia (Phecode)
P277	Phecode	Other disorders of metabolism	428788	rs12777332	0.957723	0.151932	1.03524		0.987337	1.08547	G	A	G	0.262065	224740	2373.57	222367	1.43274	0.0241725	Endocrine/Metabolic	Endocrine/Metabolic	Other disorders of metabolism (Phecode)
P287.1_female	Phecode	Spontaneous ecchymoses	236310	rs12777332	0.957723	0.151467	0.814112		0.614667	1.07827	G	A	G	0.262478	124052	62.8941	123990	-1.43437	0.143378	Haematopoietic	Haematopoietic	Spontaneous ecchymoses (Phecode) (female)
P289.8_male	Phecode	Polycythemia, secondary	197980	rs12777332	0.957723	0.152219	1.11022		0.96216	1.28105	G	A	G	0.262128	103792	262.765	103529	1.43174	0.0730257	Haematopoietic	Haematopoietic	Polycythemia, secondary (Phecode) (male)
P332	Phecode	Parkinson's disease	407483	rs12777332	0.957723	0.151047	0.959669		0.907229	1.01514	G	A	G	0.262061	213571	1663.7	211907	-1.43584	0.0286707	Neurological	Neurological	Parkinson's disease (Phecode)
P415.21_female	Phecode	Primary pulmonary hypertension	232610	rs12777332	0.957723	0.151547	1.12702		0.9571	1.3271	G	A	G	0.262714	122220	202.996	122017	1.43409	0.0833794	Circulatory system	Circulatory system	Primary pulmonary hypertension (Phecode) (female)
P425.1	Phecode	Primary/intrinsic cardiomyopathies	424702	rs12777332	0.957723	0.151654	1.04445		0.984163	1.10843	G	A	G	0.262072	222605	1506.36	221099	1.43371	0.0303351	Circulatory system	Circulatory system	Primary/intrinsic cardiomyopathies (Phecode)
P427.5_male	Phecode	Arrhythmia (cardiac) NOS	177723	rs12777332	0.957723	0.151418	1.06834		0.976078	1.16932	G	A	G	0.261144	92822.8	657.78	92165	1.43454	0.0460822	Circulatory system	Circulatory system	Arrhythmia (cardiac) NOS (Phecode) (male)
P480.2_female	Phecode	Viral pneumonia	227936	rs12777332	0.957723	0.151721	0.920221		0.82134	1.03101	G	A	G	0.262774	119792	396.969	119395	-1.43348	0.0579994	Respiratory	Respiratory	Viral pneumonia (Phecode) (female)
P496_male	Phecode	Chronic airway obstruction	192630	rs12777332	0.957723	0.152506	0.978607		0.950043	1.00803	G	A	G	0.261812	100866	6553.55	94312.3	-1.43074	0.0151144	Respiratory	Respiratory	Chronic airway obstruction (Phecode) (male)
P743.2_male	Phecode	Pathologic fracture	202543	rs12777332	0.957723	0.151023	0.913681		0.807757	1.03349	G	A	G	0.261828	106063	337.482	105725	-1.43593	0.0628682	Musculoskeletal	Musculoskeletal	Pathologic fracture (Phecode) (male)
Q0123	field_ID_phenotype	FEV1/FVC ratio Z-score	342697	rs12777332	0.957723	0.152358		-0.00389197	-0.00922164	0.0014377	G	A	G	0.261996	179571			-1.43126	0.00271927	Quantitative Measure	Spirometry	FEV1/FVC ratio Z-score (FIP)
Q1165_male	field_ID_phenotype	Phospholipids to Total Lipids in Chylomicrons and Extremely Large VLDL percentage	46160	rs12777332	0.957723	0.152459		-0.0107055	-0.0253689	0.00395802	G	A	G	0.261816	24170.9			-1.43092	0.0074815	Metabolomics	Metabolomics	Phospholipids-Total Lipids in ChyloM and EL-VLDL % (FIP) (male)
P10_female	Phecode	Tuberculosis	225081	rs12777332	0.957796	0.15787	0.808719		0.602335	1.08582	G	A	G	0.262602	118214	57.0039	118157	-1.41227	0.150328	Infectious diseases	Infectious diseases	Tuberculosis (Phecode) (female)
P110.1	Phecode	Dermatophytosis	423456	rs12777332	0.957796	0.269788	0.931709		0.821715	1.05643	G	A	G	0.262123	221995	325.329	221670	-1.10355	0.064097	Infectious diseases	Infectious diseases	Dermatophytosis (Phecode)
P110.11_male	Phecode	Dermatophytosis of nail	202320	rs12777332	0.957796	0.33589	1.1502		0.864959	1.52951	G	A	G	0.26196	106000	67	105933	0.962318	0.145415	Infectious diseases	Infectious diseases	Dermatophytosis of nail (Phecode) (male)
P110.12	Phecode	Althete's foot	423126	rs12777332	0.957796	0.355262	0.910904		0.747389	1.11019	G	A	G	0.262126	221825	130.184	221695	-0.924432	0.100947	Infectious diseases	Infectious diseases	Althete's foot (Phecode)
P110.12_male	Phecode	Althete's foot	202388	rs12777332	0.957796	0.408667	0.905204		0.714732	1.14644	G	A	G	0.261927	106022	91.1686	105931	-0.826242	0.12054	Infectious diseases	Infectious diseases	Althete's foot (Phecode) (male)
P110.1_female	Phecode	Dermatophytosis	235579	rs12777332	0.957796	0.198147	0.868361		0.700384	1.07662	G	A	G	0.262483	123671	109.161	123562	-1.28685	0.109685	Infectious diseases	Infectious diseases	Dermatophytosis (Phecode) (female)
P110	Phecode	Dermatophytosis / Dermatomycosis	423467	rs12777332	0.957796	0.177454	0.917702		0.810022	1.0397	G	A	G	0.262116	221995	328.329	221667	-1.34863	0.0636807	Infectious diseases	Infectious diseases	Dermatophytosis / Dermatomycosis (Phecode)
P112.3	Phecode	Candidiasis of skin and nails	423000	rs12777332	0.957796	0.295233	1.16872		0.872817	1.56494	G	A	G	0.262146	221776	64	221712	1.04671	0.148951	Infectious diseases	Infectious diseases	Candidiasis of skin and nails (Phecode)
P112_male	Phecode	Candidiasis	204597	rs12777332	0.957796	0.282004	0.965664		0.906111	1.02913	G	A	G	0.261871	107156	1295.33	105861	-1.07583	0.0324771	Infectious diseases	Infectious diseases	Candidiasis (Phecode) (male)
P117_male	Phecode	Mycoses	202518	rs12777332	0.957796	0.467724	0.936432		0.784315	1.11805	G	A	G	0.261931	106091	163.906	105928	-0.726187	0.0904432	Infectious diseases	Infectious diseases	Mycoses (Phecode) (male)
P130	Phecode	Spirochetal infection	427697	rs12777332	0.957796	0.397529	1.11303		0.868494	1.42642	G	A	G	0.262055	224161	87.1608	224074	0.846043	0.126575	Infectious diseases	Infectious diseases	Spirochetal infection (Phecode)
P130_male	Phecode	Spirochetal infection	204596	rs12777332	0.957796	0.459065	1.12636		0.822006	1.54341	G	A	G	0.261818	107134	54.1647	107080	0.740388	0.160717	Infectious diseases	Infectious diseases	Spirochetal infection (Phecode) (male)
P134.1	Phecode	Intestinal helminthiases	427751	rs12777332	0.957796	0.22042	1.13841		0.925234	1.40071	G	A	G	0.262063	224195	125.816	224070	1.22541	0.10579	Infectious diseases	Infectious diseases	Intestinal helminthiases (Phecode)
P134_female	Phecode	Helminthiases	238188	rs12777332	0.957796	0.328937	1.14075		0.875737	1.48596	G	A	G	0.262505	125051	77.5844	124973	0.976257	0.134888	Infectious diseases	Infectious diseases	Helminthiases (Phecode) (female)
P145.1	Phecode	Cancer of lip	425504	rs12777332	0.957796	0.254017	0.84039		0.623328	1.13304	G	A	G	0.261969	222938	56	222882	-1.14065	0.152448	Neoplasms	Neoplasms	Cancer of lip (Phecode)
P145.2_male	Phecode	Cancer of tongue	203453	rs12777332	0.957796	0.411621	1.06744		0.913451	1.24738	G	A	G	0.261846	106547	218.404	106328	0.821045	0.0794834	Neoplasms	Neoplasms	Cancer of tongue (Phecode) (male)
P145.3_male	Phecode	Cancer of major salivary glands	203200	rs12777332	0.957796	0.210272	0.832727		0.625365	1.10885	G	A	G	0.261794	106393	60.8745	106332	-1.25282	0.14611	Neoplasms	Neoplasms	Cancer of major salivary glands (Phecode) (male)
P149.2	Phecode	Cancer of nasopharynx	425470	rs12777332	0.957796	0.296204	1.2008		0.851851	1.69268	G	A	G	0.261983	222932	46.6824	222885	1.04461	0.175171	Neoplasms	Neoplasms	Cancer of nasopharynx (Phecode)
P149.9_female	Phecode	Cancer of of nasal cavities	237237	rs12777332	0.957796	0.321387	1.21612		0.826072	1.79033	G	A	G	0.262396	124500	37	124463	0.991611	0.197317	Neoplasms	Neoplasms	Cancer of of nasal cavities (Phecode) (female)
P149.9_male	Phecode	Cancer of of nasal cavities	203138	rs12777332	0.957796	0.167423	0.749279		0.497362	1.12879	G	A	G	0.261795	106361	29	106332	-1.38053	0.209082	Neoplasms	Neoplasms	Cancer of of nasal cavities (Phecode) (male)
P151_female	Phecode	Cancer of stomach	224155	rs12777332	0.957796	0.158231	1.11556		0.958352	1.29854	G	A	G	0.26208	117493	233.286	117260	1.41104	0.0774974	Neoplasms	Neoplasms	Cancer of stomach (Phecode) (female)
P151_male	Phecode	Cancer of stomach	190959	rs12777332	0.957796	0.419649	0.957768		0.86248	1.06358	G	A	G	0.261857	100008	473.514	99534.5	-0.80703	0.0534672	Neoplasms	Neoplasms	Cancer of stomach (Phecode) (male)
P153.2	Phecode	Colon cancer	388118	rs12777332	0.957796	0.343719	1.01879		0.980281	1.05881	G	A	G	0.261762	203189	3626.56	199563	0.946842	0.0196583	Neoplasms	Neoplasms	Colon cancer (Phecode)
P153.2_male	Phecode	Colon cancer	180996	rs12777332	0.957796	0.266556	1.02989		0.977745	1.08482	G	A	G	0.261596	94695.5	2007.53	92688	1.11103	0.0265115	Neoplasms	Neoplasms	Colon cancer (Phecode) (male)
P153.3	Phecode	Malignant neoplasm of rectum, rectosigmoid junction, and anus	386159	rs12777332	0.957796	0.191464	1.03139		0.98465	1.08036	G	A	G	0.261738	202145	2486.84	199658	1.30626	0.0236635	Neoplasms	Neoplasms	Malignant neoplasm of rectum (Phecode)
P153.3_male	Phecode	Malignant neoplasm of rectum, rectosigmoid junction, and anus	180052	rs12777332	0.957796	0.26599	1.03475		0.974306	1.09894	G	A	G	0.261552	94185.9	1482.92	92703	1.11234	0.0307094	Neoplasms	Neoplasms	Malignant neoplasm of rectum (Phecode) (male)
P155.1	Phecode	Malignant neoplasm of liver, primary	401212	rs12777332	0.957796	0.350087	0.934878		0.811732	1.07671	G	A	G	0.261821	210092	257.184	209835	-0.934421	0.0720652	Neoplasms	Neoplasms	Malignant neoplasm of liver, primary (Phecode)
P155.1_male	Phecode	Malignant neoplasm of liver, primary	190456	rs12777332	0.957796	0.440524	0.937234		0.794897	1.10506	G	A	G	0.26185	99741.7	189.184	99552.5	-0.771308	0.0840425	Neoplasms	Neoplasms	Malignant neoplasm of liver, primary (Phecode) (male)
P158	Phecode	Neoplasm of unspecified nature of digestive system	402814	rs12777332	0.957796	0.447098	0.974854		0.912906	1.04101	G	A	G	0.261817	210927	1210.36	209716	-0.760262	0.033498	Neoplasms	Neoplasms	Neoplasm of unspecified nature of digestive system (Phecode)
P158_male	Phecode	Neoplasm of unspecified nature of digestive system	191260	rs12777332	0.957796	0.403187	0.962291		0.879359	1.05304	G	A	G	0.261837	100158	641.478	99516.5	-0.835943	0.0459822	Neoplasms	Neoplasms	Neoplasm of unspecified nature of digestive system (Phecode) (male)
P159.2	Phecode	Malignant neoplasm of small intestine, including duodenum	401158	rs12777332	0.957796	0.386605	0.936108		0.806148	1.08702	G	A	G	0.261824	210065	229.761	209836	-0.865791	0.0762587	Neoplasms	Neoplasms	Malignant neoplasm of small intestine (Phecode)
P159.2_female	Phecode	Malignant neoplasm of small intestine, including duodenum	223968	rs12777332	0.957796	0.220585	0.868345		0.692787	1.08839	G	A	G	0.26201	117364	98.7608	117265	-1.22497	0.11524	Neoplasms	Neoplasms	Malignant neoplasm of small intestine (Phecode) (female)
P159.3_male	Phecode	Malignant neoplasm of gallbladder and extrahepatic bile ducts	190337	rs12777332	0.957796	0.202554	1.13038		0.936188	1.36484	G	A	G	0.261903	99699.7	152.247	99547.5	1.27431	0.0961695	Neoplasms	Neoplasms	Malignant neoplasm of gallbladder (Phecode) (male)
P159_female	Phecode	Malignant neoplasm of other and ill-defined sites within the digestive organs and peritoneum	228298	rs12777332	0.957796	0.374076	0.979554		0.935936	1.02521	G	A	G	0.261979	119618	2569.84	117049	-0.888864	0.0232405	Neoplasms	Neoplasms	Malignant neoplasm of digestive organs (unclear) (Phecode) (female)
P159_male	Phecode	Malignant neoplasm of other and ill-defined sites within the digestive organs and peritoneum	195617	rs12777332	0.957796	0.324719	1.02122		0.97942	1.06481	G	A	G	0.262057	102525	3128.98	99396.5	0.984807	0.0213249	Neoplasms	Neoplasms	Malignant neoplasm of digestive organs (unclear) (Phecode) (male)
P164	Phecode	Cancer of intrathoracic organs	423117	rs12777332	0.957796	0.208545	1.1726		0.914911	1.50286	G	A	G	0.262071	221773	88.4745	221685	1.25758	0.126609	Neoplasms	Neoplasms	Cancer of intrathoracic organs (Phecode)
P164_male	Phecode	Cancer of intrathoracic organs	201804	rs12777332	0.957796	0.196821	1.24037		0.894309	1.72033	G	A	G	0.261886	105699	51.7333	105647	1.29066	0.166897	Neoplasms	Neoplasms	Cancer of intrathoracic organs (Phecode) (male)
P170.1	Phecode	Bone cancer	428160	rs12777332	0.957796	0.344585	1.09504		0.907114	1.32191	G	A	G	0.262088	224431	150.745	224281	0.945145	0.0960638	Neoplasms	Neoplasms	Bone cancer (Phecode)
P170.1_female	Phecode	Bone cancer	238366	rs12777332	0.957796	0.28837	1.17142		0.874715	1.56876	G	A	G	0.262455	125121	64.0118	125057	1.0617	0.149018	Neoplasms	Neoplasms	Bone cancer (Phecode) (female)
P170.2_female	Phecode	Cancer of connective tissue	238569	rs12777332	0.957796	0.176201	1.12441		0.948704	1.33265	G	A	G	0.262471	125235	187.051	125048	1.35255	0.0866926	Neoplasms	Neoplasms	Cancer of connective tissue (Phecode) (female)
P170_female	Phecode	Cancer of bone and connective tissue	238649	rs12777332	0.957796	0.168543	1.11196		0.956056	1.29328	G	A	G	0.262477	125280	236.063	125044	1.3769	0.0770729	Neoplasms	Neoplasms	Cancer of bone and connective tissue (Phecode) (female)
P170_male	Phecode	Cancer of bone and connective tissue	205226	rs12777332	0.957796	0.185788	0.911943		0.79555	1.04536	G	A	G	0.261858	107480	273.557	107206	-1.32314	0.0696662	Neoplasms	Neoplasms	Cancer of bone and connective tissue (Phecode) (male)
P172.2	Phecode	Other non-epithelial cancer of skin	423287	rs12777332	0.957796	0.196784	1.01191		0.993881	1.03026	G	A	G	0.262152	221931	18198.5	203732	1.29077	0.0091717	Neoplasms	Neoplasms	Other non-epithelial cancer of skin (Phecode)
P172.2_male	Phecode	Other non-epithelial cancer of skin	202656	rs12777332	0.957796	0.320216	1.01273		0.987784	1.0383	G	A	G	0.261973	106181	9611.52	96569.1	0.994015	0.0127245	Neoplasms	Neoplasms	Other non-epithelial cancer of skin (Phecode) (male)
P172	Phecode	Skin cancer	428869	rs12777332	0.957796	0.393214	1.00728		0.990645	1.0242	G	A	G	0.26208	224796	21474.8	203321	0.853803	0.0084967	Neoplasms	Neoplasms	Skin cancer (Phecode)
P180.1	Phecode	Cervical cancer	200139	rs12777332	0.957796	0.324433	0.939566		0.830003	1.06359	G	A	G	0.261852	104814	334.345	104479	-0.985389	0.0632612	Neoplasms	Neoplasms	Cervical cancer (Phecode)
P180.3	Phecode	Cervical intraepithelial neoplasia [CIN] [Cervical dysplasia]	204685	rs12777332	0.957796	0.187138	1.02895		0.98623	1.07352	G	A	G	0.261983	107248	3024.37	104223	1.31909	0.0216358	Neoplasms	Neoplasms	Cervical intraepithelial neoplasia (Phecode)
P180	Phecode	Cervical cancer and dysplasia	205200	rs12777332	0.957796	0.337376	1.02007		0.97949	1.06233	G	A	G	0.261942	107501	3299.44	104201	0.959363	0.0207107	Neoplasms	Neoplasms	Cervical cancer and dysplasia (Phecode)
P185	Phecode	Cancer of prostate	183698	rs12777332	0.957796	0.380012	0.987766		0.960991	1.01529	G	A	G	0.261601	96111.3	7907.26	88204	-0.877875	0.0140214	Neoplasms	Neoplasms	Cancer of prostate (Phecode)
P189.11_female	Phecode	Malignant neoplasm of kidney, except pelvis	237267	rs12777332	0.957796	0.411464	0.955687		0.857712	1.06485	G	A	G	0.262432	124533	443.027	124090	-0.821321	0.0551857	Neoplasms	Neoplasms	Malignant neoplasm of kidney, except pelvis (Phecode) (female)
P189.11_male	Phecode	Malignant neoplasm of kidney, except pelvis	201321	rs12777332	0.957796	0.287065	1.04477		0.963835	1.1325	G	A	G	0.261802	105412	820.804	104592	1.06458	0.0411393	Neoplasms	Neoplasms	Malignant neoplasm of kidney, except pelvis (Phecode) (male)
P189.12	Phecode	Malignant neoplasm of renal pelvis	421935	rs12777332	0.957796	0.195281	1.14844		0.931414	1.41604	G	A	G	0.261999	221093	123.98	220969	1.29511	0.106869	Neoplasms	Neoplasms	Malignant neoplasm of renal pelvis (Phecode)
P189.12_male	Phecode	Malignant neoplasm of renal pelvis	200028	rs12777332	0.957796	0.264956	1.16365		0.891439	1.519	G	A	G	0.261745	104713	76.9803	104636	1.11475	0.135963	Neoplasms	Neoplasms	Malignant neoplasm of renal pelvis (Phecode) (male)
P189.1_male	Phecode	Cancer of kidney and renal pelvis	201367	rs12777332	0.957796	0.183515	1.05517		0.974884	1.14207	G	A	G	0.261816	105442	854.776	104588	1.33001	0.0403786	Neoplasms	Neoplasms	Cancer of kidney and renal pelvis (Phecode) (male)
P189.4_male	Phecode	Malignant neoplasm of other urinary organs	200156	rs12777332	0.957796	0.171565	1.14064		0.944545	1.37744	G	A	G	0.261754	104783	152.831	104631	1.36719	0.0962467	Neoplasms	Neoplasms	Malignant neoplasm of other urinary organs (Phecode) (male)
P189	Phecode	Cancer of urinary organs (incl. kidney and bladder)	428827	rs12777332	0.957796	0.319292	1.01821		0.98268	1.05503	G	A	G	0.262087	224780	4301.27	220478	0.995913	0.0181231	Neoplasms	Neoplasms	Cancer of urinary organs (Phecode)
P190_female	Phecode	Cancer of eye	236874	rs12777332	0.957796	0.291599	0.865577		0.661897	1.13193	G	A	G	0.262431	124326	70.0039	124256	-1.05462	0.136883	Neoplasms	Neoplasms	Cancer of eye (Phecode) (female)
P191.11_male	Phecode	Cancer of brain	204265	rs12777332	0.957796	0.425315	0.949377		0.835551	1.07871	G	A	G	0.261831	106966	316.016	106650	-0.797234	0.0651617	Neoplasms	Neoplasms	Cancer of brain (Phecode) (male)
P191.1_male	Phecode	Cancer of brain and nervous system	204311	rs12777332	0.957796	0.440477	0.952676		0.842265	1.07756	G	A	G	0.26183	106990	340.016	106650	-0.771387	0.0628484	Neoplasms	Neoplasms	Cancer of brain and nervous system (Phecode) (male)
P193	Phecode	Thyroid cancer	426709	rs12777332	0.957796	0.217731	1.07031		0.960694	1.19244	G	A	G	0.262071	223656	455.569	223200	1.23258	0.0551278	Neoplasms	Neoplasms	Thyroid cancer (Phecode)
P193_female	Phecode	Thyroid cancer	237272	rs12777332	0.957796	0.31277	1.06698		0.940778	1.21011	G	A	G	0.262505	124570	335.584	124235	1.00943	0.0642248	Neoplasms	Neoplasms	Thyroid cancer (Phecode) (female)
P195.1_female	Phecode	Malignant neoplasm, other	221662	rs12777332	0.957796	0.159408	1.01882		0.992699	1.04563	G	A	G	0.262435	116344	8475.83	107868	1.40707	0.0132531	Neoplasms	Neoplasms	Malignant neoplasm, other (Phecode) (female)
P195_female	Phecode	Cancer, suspected or other	222335	rs12777332	0.957796	0.235751	1.01552		0.989995	1.0417	G	A	G	0.262385	116675	8847	107828	1.18567	0.0129861	Neoplasms	Neoplasms	Cancer, suspected or other (Phecode) (female)
P195_male	Phecode	Cancer, suspected or other	194023	rs12777332	0.957796	0.466885	0.991059		0.967369	1.01533	G	A	G	0.261708	101555	10261.8	91293.1	-0.727557	0.0123442	Neoplasms	Neoplasms	Cancer, suspected or other (Phecode) (male)
P197	Phecode	Chemotherapy	394006	rs12777332	0.957796	0.383908	1.0091		0.988727	1.0299	G	A	G	0.261971	206437	13547.3	192889	0.870718	0.0104082	Neoplasms	Neoplasms	Chemotherapy (Phecode)
P197_female	Phecode	Chemotherapy	221503	rs12777332	0.957796	0.207156	1.01693		0.990745	1.04381	G	A	G	0.26229	116196	8327.48	107869	1.26142	0.0133109	Neoplasms	Neoplasms	Chemotherapy (Phecode) (female)
P198.1_female	Phecode	Secondary malignancy of lymph nodes	213230	rs12777332	0.957796	0.416778	1.01635		0.977328	1.05694	G	A	G	0.262215	111824	3539.8	108285	0.812024	0.0199779	Neoplasms	Neoplasms	Secondary malignancy of lymph nodes (Phecode) (female)
P198.2_female	Phecode	Secondary malignancy of respiratory organs	209906	rs12777332	0.957796	0.246266	1.03464		0.97676	1.09596	G	A	G	0.262205	110077	1616.66	108460	1.15947	0.029374	Neoplasms	Neoplasms	Secondary malignancy of respiratory organs (Phecode) (female)
P198.3_male	Phecode	Secondary malignant neoplasm of digestive systems	176888	rs12777332	0.957796	0.201231	1.05391		0.972374	1.14228	G	A	G	0.261871	92643.7	824.204	91819.5	1.27805	0.0410824	Neoplasms	Neoplasms	Secondary malignant neoplasm of digestive systems (Phecode) (male)
P198.6	Phecode	Secondary malignancy of bone	376144	rs12777332	0.957796	0.168741	1.03045		0.987357	1.07543	G	A	G	0.26197	197077	2941.44	194135	1.37626	0.0217978	Neoplasms	Neoplasms	Secondary malignancy of bone (Phecode)
P198.7_male	Phecode	Secondary malignant neoplasm of skin	175631	rs12777332	0.957796	0.264571	1.13291		0.909883	1.41061	G	A	G	0.26178	91953.5	112.008	91841.5	1.11565	0.111854	Neoplasms	Neoplasms	Secondary malignant neoplasm of skin (Phecode) (male)
P198_male	Phecode	Secondary malignant neoplasm	184381	rs12777332	0.957796	0.193917	1.02247		0.98876	1.05732	G	A	G	0.262079	96644.8	5030.34	91614.4	1.29908	0.0171033	Neoplasms	Neoplasms	Secondary malignant neoplasm (Phecode) (male)
P199	Phecode	Neoplasm of uncertain behavior	373920	rs12777332	0.957796	0.188137	1.03923		0.981351	1.10053	G	A	G	0.26191	195867	1618.23	194248	1.31611	0.0292388	Neoplasms	Neoplasms	Neoplasm of uncertain behavior (Phecode)
P2003.1_male	CP	Hemorrhagic stroke	90174	rs12777332	0.957796	0.247799	0.947518		0.864734	1.03823	G	A	G	0.261111	47090.9	623.482	46467.4	-1.15571	0.046646	Neurological	Neurological	Hemorrhagic stroke (CP) (male)
P2004	CP	Transient ischemic events	194175	rs12777332	0.957796	0.361853	0.975038		0.923471	1.02948	G	A	G	0.261611	101597	1806.2	99790.4	-0.91184	0.0277231	Safety	Safety	Transient ischemic events (CP)
P2004_female	CP	Transient ischemic events	108744	rs12777332	0.957796	0.321553	0.957886		0.879765	1.04294	G	A	G	0.262297	57046.4	728.212	56318.2	-0.991271	0.0434058	Safety	Safety	Transient ischemic events (CP) (female)
P2007_male	CP	Liver failure	91809	rs12777332	0.957796	0.26568	1.06691		0.951914	1.1958	G	A	G	0.260955	47916.1	409.039	47507.1	1.11307	0.0581896	Safety	Safety	Liver failure (CP) (male)
P2009	CP	Prolonged QTc	182685	rs12777332	0.957796	0.235757	0.801494		0.555958	1.15547	G	A	G	0.261291	95467.9	37	95430.9	-1.18566	0.186628	Safety	Safety	Prolonged QTc (CP)
P2009_female	CP	Prolonged QTc	104069	rs12777332	0.957796	0.317216	0.803454		0.523269	1.23367	G	A	G	0.261923	54516.1	27	54489.1	-1.0002	0.218792	Safety	Safety	Prolonged QTc (CP) (female)
P201	Phecode	Hodgkin's disease	421131	rs12777332	0.957796	0.352252	0.937374		0.817963	1.07422	G	A	G	0.262204	220844	276.137	220568	-0.93023	0.0695239	Neoplasms	Neoplasms	Hodgkin's disease (Phecode)
P2010_female	CP	Ventricular arrhythmias	104662	rs12777332	0.957796	0.312187	1.06503		0.942536	1.20345	G	A	G	0.261971	54836.8	357.847	54478.9	1.01064	0.0623403	Safety	Safety	Ventricular arrhythmias (CP) (female)
P2010_male	CP	Ventricular arrhythmias	84599	rs12777332	0.957796	0.295239	1.0387		0.967413	1.11524	G	A	G	0.260822	44130.5	1070.25	43060.2	1.0467	0.0362757	Safety	Safety	Ventricular arrhythmias (CP) (male)
P2012_female	CP	Acute coronary syndrome	105944	rs12777332	0.957796	0.32076	0.955141		0.872411	1.04572	G	A	G	0.262383	55595.8	637.875	54957.9	-0.992897	0.0462244	Safety	Safety	Acute coronary syndrome (CP) (female)
P2012_male	CP	Acute coronary syndrome	82181	rs12777332	0.957796	0.282482	1.03422		0.972664	1.09968	G	A	G	0.261061	42908.6	1460.1	41448.5	1.07476	0.0313109	Safety	Safety	Acute coronary syndrome (CP) (male)
P2013	CP	Myocardial infarction	203570	rs12777332	0.957796	0.342295	0.989216		0.967324	1.0116	G	A	G	0.261441	106443	13037.3	93405.9	-0.94964	0.0114178	Safety	Safety	Myocardial infarction (CP)
P2014	CP	Agranulocytosis/neutropaenia	203412	rs12777332	0.957796	0.466923	0.985871		0.948793	1.0244	G	A	G	0.261701	106466	3671.43	102795	-0.727494	0.0195593	Safety	Safety	Agranulocytosis/neutropaenia (CP)
P2018	CP	Hearing loss	171454	rs12777332	0.957796	0.270086	1.0125		0.990388	1.03512	G	A	G	0.261763	89760.6	13559.3	76201.3	1.10286	0.0112683	Safety	Safety	Hearing loss (CP)
P2018_male	CP	Hearing loss	77280	rs12777332	0.957796	0.171458	1.02156		0.990801	1.05328	G	A	G	0.261218	40373.8	7548.52	32825.3	1.36753	0.0155987	Safety	Safety	Hearing loss (CP) (male)
P2019	CP	Anaphylactic reactions	200680	rs12777332	0.957796	0.181708	0.951539		0.88464	1.0235	G	A	G	0.261669	105023	978.929	104044	-1.33552	0.0371948	Safety	Safety	Anaphylactic reactions (CP)
P2019_female	CP	Anaphylactic reactions	111382	rs12777332	0.957796	0.205703	0.94342		0.862043	1.03248	G	A	G	0.262129	58392.9	639.016	57753.9	-1.26547	0.046025	Safety	Safety	Anaphylactic reactions (CP) (female)
P202.21	Phecode	Nodular lymphoma	421250	rs12777332	0.957796	0.4056	0.949925		0.841608	1.07218	G	A	G	0.262199	220903	352.051	220551	-0.831662	0.0617707	Neoplasms	Neoplasms	Nodular lymphoma (Phecode)
P202.24_female	Phecode	Large cell lymphoma	235438	rs12777332	0.957796	0.163441	0.911459		0.800039	1.0384	G	A	G	0.262587	123646	301.055	123345	-1.39359	0.0665248	Neoplasms	Neoplasms	Large cell lymphoma (Phecode) (female)
P202.24_male	Phecode	Large cell lymphoma	200999	rs12777332	0.957796	0.163372	0.920857		0.820048	1.03406	G	A	G	0.261941	105300	381.733	104918	-1.39382	0.0591547	Neoplasms	Neoplasms	Large cell lymphoma (Phecode) (male)
P202.2_male	Phecode	Non-Hodgkins lymphoma	202222	rs12777332	0.957796	0.333936	0.965889		0.900227	1.03634	G	A	G	0.261929	105936	1055.82	104880	-0.966216	0.0359201	Neoplasms	Neoplasms	Non-Hodgkins lymphoma (Phecode) (male)
P2020_male	CP	Asthma	97649	rs12777332	0.957796	0.465545	0.990759		0.96636	1.01577	G	A	G	0.261368	51044.6	10591.3	40453.3	-0.729747	0.0127222	Safety	Safety	Asthma (CP) (male)
P2023	CP	Parkinson's disease (+ medication)	191926	rs12777332	0.957796	0.215509	0.928736		0.826195	1.044	G	A	G	0.261438	100354	376.106	99977.5	-1.23856	0.0596913	Neurological	Neurological	Parkinson's disease (+ medication) (CP)
P2023_female	CP	Parkinson's disease (+ medication)	107090	rs12777332	0.957796	0.353418	0.912493		0.752023	1.1072	G	A	G	0.262069	56130	137.016	55993	-0.927981	0.098682	Neurological	Neurological	Parkinson's disease (+ medication) (CP) (female)
P2023_male	CP	Parkinson's disease (+ medication)	89327	rs12777332	0.957796	0.384861	0.93692		0.808869	1.08524	G	A	G	0.260925	46615.2	239.09	46376.2	-0.868975	0.0749816	Neurological	Neurological	Parkinson's disease (+ medication) (CP) (male)
P2024	CP	Parkinson's disease simple	195557	rs12777332	0.957796	0.276966	0.970297		0.918958	1.0245	G	A	G	0.261428	102248	1811.74	100436	-1.08716	0.0277359	Neurological	Neurological	Parkinson's disease simple (CP)
P2024_female	CP	Parkinson's disease simple	108698	rs12777332	0.957796	0.258912	0.949844		0.86867	1.0386	G	A	G	0.261964	56950	659.796	56290.2	-1.12897	0.0455796	Neurological	Neurological	Parkinson's disease simple (CP) (female)
P2025_male	CP	Motor neuron disease	89766	rs12777332	0.957796	0.270444	1.0964		0.930861	1.29138	G	A	G	0.261108	46877.3	200.118	46677.1	1.10204	0.0835105	Neurological	Neurological	Motor neuron disease (CP) (male)
P2026_female	CP	Alzheimer's disease	109822	rs12777332	0.957796	0.29157	0.946036		0.853368	1.04877	G	A	G	0.261838	57511.2	498.133	57013	-1.05468	0.0525979	Neurological	Neurological	Alzheimer's disease (CP) (female)
P2026_male	CP	Alzheimer's disease	91266	rs12777332	0.957796	0.258865	0.940066		0.844432	1.04653	G	A	G	0.261042	47648.4	457.718	47190.7	-1.12908	0.054739	Neurological	Neurological	Alzheimer's disease (CP) (male)
P2029	CP	Gastrointestinal bleed	221238	rs12777332	0.957796	0.392226	0.992282		0.974824	1.01005	G	A	G	0.26132	115628	20104.7	95523	-0.855587	0.00905614	Digestive	Digestive	Gastrointestinal bleed (CP)
P2029_female	CP	Gastrointestinal bleed	122096	rs12777332	0.957796	0.19239	0.983697		0.959684	1.00831	G	A	G	0.261709	63907.3	10170.5	53736.8	-1.30354	0.0126094	Digestive	Digestive	Gastrointestinal bleed (CP) (female)
P202_male	Phecode	Cancer of other lymphoid, histiocytic tissue	202731	rs12777332	0.957796	0.164918	0.956457		0.898209	1.01848	G	A	G	0.261912	106195	1326.48	104869	-1.38872	0.032058	Neoplasms	Neoplasms	Cancer of other lymphoid, histiocytic tissue (Phecode) (male)
P2030	CP	Cerebral haemorrhage	205888	rs12777332	0.957796	0.220589	0.970629		0.92542	1.01805	G	A	G	0.261634	107735	2333.62	105401	-1.22496	0.0243359	Neurological	Neurological	Cerebral haemorrhage (CP)
P2030_female	CP	Cerebral haemorrhage	114170	rs12777332	0.957796	0.362261	0.9684		0.903764	1.03766	G	A	G	0.26212	59852.5	1108.86	58743.6	-0.911065	0.0352443	Neurological	Neurological	Cerebral haemorrhage (CP) (female)
P2030_male	CP	Cerebral haemorrhage	96816	rs12777332	0.957796	0.364677	0.970012		0.908211	1.03602	G	A	G	0.261278	50591.8	1225.76	49366.1	-0.90649	0.0335879	Neurological	Neurological	Cerebral haemorrhage (CP) (male)
P2031_male	CP	Haemarthrosis	95758	rs12777332	0.957796	0.458101	1.07703		0.885318	1.31025	G	A	G	0.26122	50027.8	138.251	49889.6	0.741977	0.100008	Musculoskeletal	Musculoskeletal	Haemarthrosis (CP) (male)
P2034	CP	Carpal tunnel syndrome	209652	rs12777332	0.957796	0.246783	1.01233		0.991552	1.03354	G	A	G	0.261851	109795	14118.7	95676.4	1.1582	0.0105814	Neurological	Neurological	Carpal tunnel syndrome (CP)
P2035.1_female	CP	Type 1 diabetes	105942	rs12777332	0.957796	0.252325	0.940066		0.84567	1.045	G	A	G	0.262335	55584.6	461.925	55122.7	-1.14472	0.0539915	Endocrine/Metabolic	Endocrine/Metabolic	Type 1 diabetes (CP) (female)
P204.1	Phecode	Lymphoid leukemia	421828	rs12777332	0.957796	0.24946	1.0509		0.965756	1.14355	G	A	G	0.262243	221243	744.98	220498	1.15166	0.0431078	Neoplasms	Neoplasms	Lymphoid leukemia (Phecode)
P204.11_male	Phecode	Lymphoid leukemia, acute	200327	rs12777332	0.957796	0.272579	1.23598		0.846524	1.80462	G	A	G	0.262008	104975	38.8039	104936	1.09714	0.193108	Neoplasms	Neoplasms	Lymphoid leukemia, acute (Phecode) (male)
P204.12	Phecode	Lymphoid leukemia, chronic	421702	rs12777332	0.957796	0.240534	1.05483		0.964871	1.15317	G	A	G	0.262243	221177	669.953	220507	1.17365	0.0454789	Neoplasms	Neoplasms	Lymphoid leukemia, chronic (Phecode)
P204.12_male	Phecode	Lymphoid leukemia, chronic	200988	rs12777332	0.957796	0.24592	1.06879		0.955184	1.19592	G	A	G	0.262053	105339	422.933	104916	1.16032	0.0573388	Neoplasms	Neoplasms	Lymphoid leukemia, chronic (Phecode) (male)
P204.21	Phecode	Myeloid leukemia, acute	421269	rs12777332	0.957796	0.160486	0.916136		0.810653	1.03534	G	A	G	0.262185	220901	342.243	220559	-1.40344	0.0624115	Neoplasms	Neoplasms	Myeloid leukemia, acute (Phecode)
P204.21_female	Phecode	Myeloid leukemia, acute	235174	rs12777332	0.957796	0.464591	0.933743		0.777024	1.12207	G	A	G	0.26263	123527	152.243	123375	-0.731308	0.0937415	Neoplasms	Neoplasms	Myeloid leukemia, acute (Phecode) (female)
P204.21_male	Phecode	Myeloid leukemia, acute	200641	rs12777332	0.957796	0.21472	0.901453		0.765182	1.06199	G	A	G	0.26195	105116	190	104926	-1.24069	0.0836208	Neoplasms	Neoplasms	Myeloid leukemia, acute (Phecode) (male)
P204.2_female	Phecode	Myeloid leukemia	235280	rs12777332	0.957796	0.427602	0.938777		0.803107	1.09737	G	A	G	0.262623	123580	211.494	123368	-0.793302	0.0796391	Neoplasms	Neoplasms	Myeloid leukemia (Phecode) (female)
P204.2_male	Phecode	Myeloid leukemia	200800	rs12777332	0.957796	0.171089	0.908646		0.792167	1.04225	G	A	G	0.261939	105195	271.839	104923	-1.36871	0.0699926	Neoplasms	Neoplasms	Myeloid leukemia (Phecode) (male)
P204.3_male	Phecode	Monocytic leukemia	200346	rs12777332	0.957796	0.385456	1.1618		0.828025	1.63012	G	A	G	0.262003	104983	47.7216	104935	0.867887	0.172801	Neoplasms	Neoplasms	Monocytic leukemia (Phecode) (male)
P204.4	Phecode	Multiple myeloma	421810	rs12777332	0.957796	0.166986	0.940091		0.861228	1.02618	G	A	G	0.262178	221178	672.812	220505	-1.38195	0.0447036	Neoplasms	Neoplasms	Multiple myeloma (Phecode)
P204.4_male	Phecode	Multiple myeloma	201015	rs12777332	0.957796	0.217171	0.930464		0.829828	1.0433	G	A	G	0.261947	105310	393.553	104917	-1.23409	0.0584015	Neoplasms	Neoplasms	Multiple myeloma (Phecode) (male)
P204	Phecode	Leukemia	423913	rs12777332	0.957796	0.378144	0.976872		0.927338	1.02905	G	A	G	0.26215	222258	1941.16	220316	-0.881322	0.0265503	Neoplasms	Neoplasms	Leukemia (Phecode)
P204_female	Phecode	Leukemia	236285	rs12777332	0.957796	0.45733	0.96957		0.893694	1.05189	G	A	G	0.262592	124093	786.922	123306	-0.743251	0.0415769	Neoplasms	Neoplasms	Leukemia (Phecode) (female)
P2054	CP	Chronic obstructive pulmonary disease (COPD clinical codes)	202720	rs12777332	0.957796	0.309796	0.989056		0.968273	1.01028	G	A	G	0.261311	105946	14181.2	91764.8	-1.01565	0.010835	Respiratory	Respiratory	COPD (clinical codes) (CP)
P2055_male	CP	Bronchiectasis	86895	rs12777332	0.957796	0.170886	0.956989		0.898627	1.01914	G	A	G	0.261334	45417.2	1358.43	44058.8	-1.36936	0.0321049	Respiratory	Respiratory	Bronchiectasis (CP) (male)
P2056_female	CP	Alpha-1 antitrypsin deficiency	99384	rs12777332	0.957796	0.174155	1.25183		0.905445	1.73072	G	A	G	0.26168	52013.7	53	51960.7	1.35897	0.165276	Respiratory	Respiratory	AATD (CP) (female)
P2057	CP	Ever smoked	375093	rs12777332	0.957796	0.429989	0.995776		0.985361	1.0063	G	A	G	0.261888	196465	89985.4	106479	-0.78921	0.00536406	Behaviour	Behaviour	Ever smoked (CP)
P2057_female	CP	Ever smoked	204969	rs12777332	0.957796	0.156433	0.989726		0.975691	1.00396	G	A	G	0.262177	107476	43297.9	64178.5	-1.41717	0.00728707	Behaviour	Behaviour	Ever smoked (CP) (female)
P2058_female	CP	Family history Prostate cancer	239213	rs12777332	0.957796	0.202048	1.03399		0.982234	1.08847	G	A	G	0.262445	125561	123566	1994.38	1.27574	0.026198	Neoplasms	Neoplasms	Family history Prostate cancer (CP) (female)
P2066	CP	Family history Bowel cancer	430007	rs12777332	0.957796	0.293981	0.99206		0.977398	1.00694	G	A	G	0.262054	225370	26776.3	198594	-1.04943	0.00759664	Neoplasms	Neoplasms	Family history Bowel cancer (CP)
P2067_female	CP	Family history Lung cancer	239234	rs12777332	0.957796	0.278743	0.989554		0.970928	1.00854	G	A	G	0.262433	125566	16791.3	108775	-1.08315	0.00969515	Neoplasms	Neoplasms	Family history Lung cancer (CP) (female)
P2068	CP	Family history Stroke	430292	rs12777332	0.957796	0.417292	1.00437		0.993844	1.01501	G	A	G	0.261962	225440	68294.1	157146	0.811129	0.00537483	Neurological	Neurological	Family history Stroke (CP)
P2068_female	CP	Family history Stroke	239271	rs12777332	0.957796	0.372758	1.00639		0.992387	1.0206	G	A	G	0.262344	125542	39209	86333.5	0.891319	0.00715113	Neurological	Neurological	Family history Stroke (CP) (female)
P2073.1_male	CP	Irritable Bowel Syndrome (whole pop controls)	190604	rs12777332	0.957796	0.465552	0.990589		0.965748	1.01607	G	A	G	0.261803	99801.2	8852.92	90948.3	-0.729736	0.0129578	Digestive	Digestive	IBS (CP) (whole pop controls) (male)
P2074	CP	Eosinophilia (case control >=0.3)	417349	rs12777332	0.957796	0.339644	0.993536		0.9804	1.00685	G	A	G	0.261904	218611	35295.8	183315	-0.954868	0.00679101	Haematopoietic	Haematopoietic	Eosinophilia (>=0.3) (CP)
P2075	CP	Emphysema	184249	rs12777332	0.957796	0.352275	0.977853		0.932779	1.0251	G	A	G	0.261429	96336	2434.65	93901.4	-0.930185	0.0240771	Respiratory	Respiratory	Emphysema (CP)
P208_male	Phecode	Benign neoplasm of colon	202734	rs12777332	0.957796	0.378547	1.00999		0.987892	1.03258	G	A	G	0.26178	106143	12217.5	93925.9	0.880576	0.0112857	Neoplasms	Neoplasms	Benign neoplasm of colon (Phecode) (male)
P210_male	Phecode	Benign neoplasm of lip, oral cavity, and pharynx	203704	rs12777332	0.957796	0.250483	1.07223		0.951988	1.20765	G	A	G	0.261868	106687	375.969	106311	1.14918	0.0606852	Neoplasms	Neoplasms	Benign neoplasm of lip, oral cavity, and pharynx (Phecode) (male)
P211	Phecode	Benign neoplasm of other parts of digestive system	413978	rs12777332	0.957796	0.385076	1.01307		0.983818	1.04319	G	A	G	0.261971	216900	6323.45	210577	0.868582	0.014948	Neoplasms	Neoplasms	Benign neoplasm of other parts of digestive system (Phecode)
P212_female	Phecode	Benign neoplasm of respiratory and intrathoracic organs	238651	rs12777332	0.957796	0.408775	1.08602		0.892911	1.32088	G	A	G	0.262469	125277	139.11	125138	0.82605	0.0998915	Neoplasms	Neoplasms	Benign neoplasm respiratory/intrathoracic organs (Phecode) (female)
P213_male	Phecode	Benign neoplasm of bone and articular cartilage	187558	rs12777332	0.957796	0.399049	0.902903		0.712108	1.14482	G	A	G	0.261719	98175.1	90	98085.1	-0.84332	0.121117	Neoplasms	Neoplasms	Benign neoplasm of bone and articular cartilage (Phecode) (male)
P214.1_female	Phecode	Lipoma of skin and subcutaneous tissue	237010	rs12777332	0.957796	0.406848	0.977194		0.925351	1.03194	G	A	G	0.262411	124388	1772.9	122615	-0.829453	0.0278131	Neoplasms	Neoplasms	Lipoma of skin and subcutaneous tissue (Phecode) (female)
P214	Phecode	Lipoma	427440	rs12777332	0.957796	0.422724	1.01335		0.981028	1.04673	G	A	G	0.26204	224012	5100.25	218912	0.801704	0.0165367	Neoplasms	Neoplasms	Lipoma (Phecode)
P214_male	Phecode	Lipoma	204599	rs12777332	0.957796	0.180749	1.03015		0.986302	1.07595	G	A	G	0.26182	107136	2848.16	104288	1.33845	0.0221927	Neoplasms	Neoplasms	Lipoma (Phecode) (male)
P215	Phecode	Other benign neoplasm of connective and other soft tissue	420565	rs12777332	0.957796	0.18158	1.05284		0.976235	1.13545	G	A	G	0.26202	220393	930.47	219462	1.33591	0.0385409	Neoplasms	Neoplasms	Other benign neoplasm of connective tissue (Phecode)
P215_female	Phecode	Other benign neoplasm of connective and other soft tissue	234805	rs12777332	0.957796	0.37591	1.04611		0.946767	1.15588	G	A	G	0.262509	123277	532.882	122744	0.885458	0.050909	Neoplasms	Neoplasms	Other benign neoplasm of connective tissue (Phecode) (female)
P215_male	Phecode	Other benign neoplasm of connective and other soft tissue	200263	rs12777332	0.957796	0.331269	1.05893		0.943412	1.18859	G	A	G	0.261733	104831	397.588	104433	0.971561	0.0589359	Neoplasms	Neoplasms	Other benign neoplasm of connective tissue (Phecode) (male)
P216_female	Phecode	Benign neoplasm of skin	238202	rs12777332	0.957796	0.319976	1.01858		0.982283	1.05623	G	A	G	0.262499	125055	4118.16	120937	0.994507	0.0185158	Neoplasms	Neoplasms	Benign neoplasm of skin (Phecode) (female)
P217.1	Phecode	Nevus, non-neoplastic	418047	rs12777332	0.957796	0.252712	0.943954		0.855119	1.04202	G	A	G	0.261969	219031	527.345	218504	-1.14379	0.0504274	Neoplasms	Neoplasms	Nevus, non-neoplastic (Phecode)
P217	Phecode	Vascular hamartomas and non-neoplastic nevi	418108	rs12777332	0.957796	0.333024	0.953925		0.867037	1.04952	G	A	G	0.261974	219067	566.345	218501	-0.968041	0.0487272	Neoplasms	Neoplasms	Vascular hamartomas and non-neoplastic nevi (Phecode)
P217_female	Phecode	Vascular hamartomas and non-neoplastic nevi	231674	rs12777332	0.957796	0.152912	0.905971		0.791238	1.03734	G	A	G	0.262319	121545	278.047	121267	-1.42932	0.0690875	Neoplasms	Neoplasms	Vascular hamartomas and non-neoplastic nevi (Phecode) (female)
P218.1	Phecode	Uterine leiomyoma	227346	rs12777332	0.957796	0.411941	1.01169		0.983995	1.04016	G	A	G	0.262311	119271	7249.8	112021	0.820483	0.0141597	Neoplasms	Neoplasms	Uterine leiomyoma (Phecode)
P218.2	Phecode	Other benign neoplasm of uterus	215194	rs12777332	0.957796	0.287291	1.07905		0.937955	1.24136	G	A	G	0.262321	112900	271.569	112628	1.06408	0.0714971	Neoplasms	Neoplasms	Other benign neoplasm of uterus (Phecode)
P218	Phecode	Benign neoplasm of uterus	227660	rs12777332	0.957796	0.33046	1.01371		0.986291	1.04189	G	A	G	0.262335	119447	7442.47	112004	0.973187	0.0139892	Neoplasms	Neoplasms	Benign neoplasm of uterus (Phecode)
P220	Phecode	Benign neoplasm of ovary	199854	rs12777332	0.957796	0.250399	1.03991		0.972778	1.11167	G	A	G	0.261953	104705	1195	103510	1.14938	0.0340482	Neoplasms	Neoplasms	Benign neoplasm of ovary (Phecode)
P221	Phecode	Benign neoplasm of other female genital organs	198020	rs12777332	0.957796	0.163115	1.13272		0.950742	1.34954	G	A	G	0.261918	103730	176.176	103554	1.39467	0.089357	Neoplasms	Neoplasms	Benign neoplasm of other female genital organs (Phecode)
P222	Phecode	Benign neoplasm of male genital organs	190170	rs12777332	0.957796	0.284282	1.11163		0.915864	1.34925	G	A	G	0.261907	99613.7	143.224	99470.5	1.07075	0.0988366	Neoplasms	Neoplasms	Benign neoplasm of male genital organs (Phecode)
P225	Phecode	Benign neoplasm of brain and other parts of nervous system	427121	rs12777332	0.957796	0.357574	1.03481		0.962064	1.11305	G	A	G	0.262079	223878	997.27	222881	0.919998	0.0371882	Neoplasms	Neoplasms	Benign neoplasm of brain/nervous system (Phecode)
P227.1_male	Phecode	Benign neoplasm of adrenal gland	204424	rs12777332	0.957796	0.409715	1.0893		0.888851	1.33496	G	A	G	0.261856	107059	129.173	106930	0.824395	0.103759	Neoplasms	Neoplasms	Benign neoplasm of adrenal gland (Phecode) (male)
P227.2	Phecode	Benign neoplasm of parathyroid gland	426670	rs12777332	0.957796	0.428247	0.954534		0.850733	1.071	G	A	G	0.262038	223608	390.384	223217	-0.792196	0.058738	Neoplasms	Neoplasms	Benign neoplasm of parathyroid gland (Phecode)
P227.2_female	Phecode	Benign neoplasm of parathyroid gland	237283	rs12777332	0.957796	0.242484	0.924873		0.811344	1.05429	G	A	G	0.262438	124544	299.392	124245	-1.1688	0.0668197	Neoplasms	Neoplasms	Benign neoplasm of parathyroid gland (Phecode) (female)
P227.3_male	Phecode	Benign neoplasm of pituitary gland and craniopharyngeal duct (pouch)	204523	rs12777332	0.957796	0.371384	0.922505		0.772962	1.10098	G	A	G	0.261801	107089	163.674	106925	-0.893884	0.090238	Neoplasms	Neoplasms	Benign neoplasm of pituitary gland (Phecode) (male)
P228_female	Phecode	Hemangioma and lymphangioma, any site	238652	rs12777332	0.957796	0.234999	1.05074		0.968323	1.14017	G	A	G	0.262466	125276	797.702	124478	1.18758	0.0416756	Neoplasms	Neoplasms	Hemangioma and lymphangioma, any site (Phecode) (female)
P228_male	Phecode	Hemangioma and lymphangioma, any site	205227	rs12777332	0.957796	0.380442	1.04056		0.952092	1.13726	G	A	G	0.261842	107474	671.141	106803	0.877081	0.0453359	Neoplasms	Neoplasms	Hemangioma and lymphangioma, any site (Phecode) (male)
P229.1	Phecode	Benign neoplasm of lymph nodes	426077	rs12777332	0.957796	0.319818	1.21021		0.831022	1.76243	G	A	G	0.262019	223280	39	223241	0.994833	0.191787	Neoplasms	Neoplasms	Benign neoplasm of lymph nodes (Phecode)
P229	Phecode	Benign neoplasm of unspecified sites	428787	rs12777332	0.957796	0.409775	1.02364		0.968326	1.08211	G	A	G	0.26206	224736	1715.3	223021	0.824289	0.0283415	Neoplasms	Neoplasms	Benign neoplasm of unspecified sites (Phecode)
P229_male	Phecode	Benign neoplasm of unspecified sites	205229	rs12777332	0.957796	0.271304	1.0547		0.959227	1.15967	G	A	G	0.261876	107489	590.031	106899	1.10006	0.0484095	Neoplasms	Neoplasms	Benign neoplasm of unspecified sites (Phecode) (male)
P241.2_female	Phecode	Nontoxic multinodular goiter	216683	rs12777332	0.957796	0.28488	1.05619		0.955495	1.1675	G	A	G	0.262549	113780	530.149	113250	1.06942	0.0511216	Endocrine/Metabolic	Endocrine/Metabolic	Nontoxic multinodular goiter (Phecode) (female)
P241.2_male	Phecode	Nontoxic multinodular goiter	199316	rs12777332	0.957796	0.271423	0.877519		0.695236	1.10759	G	A	G	0.261588	104277	93	104184	-1.09979	0.118801	Endocrine/Metabolic	Endocrine/Metabolic	Nontoxic multinodular goiter (Phecode) (male)
P242.3	Phecode	Exophthalmos	401837	rs12777332	0.957796	0.250084	0.872947		0.692509	1.1004	G	A	G	0.26188	210466	94.0038	210372	-1.15015	0.118142	Endocrine/Metabolic	Endocrine/Metabolic	Exophthalmos (Phecode)
P242.3_female	Phecode	Exophthalmos	215933	rs12777332	0.957796	0.235049	0.851277		0.652602	1.11044	G	A	G	0.262484	113358	70.9921	113287	-1.18745	0.135599	Endocrine/Metabolic	Endocrine/Metabolic	Exophthalmos (Phecode) (female)
P244.1	Phecode	Secondary hypothyroidism	403781	rs12777332	0.957796	0.372997	1.02943		0.965787	1.09727	G	A	G	0.261932	211526	1303.36	210223	0.890873	0.0325622	Endocrine/Metabolic	Endocrine/Metabolic	Secondary hypothyroidism (Phecode)
P244.1_male	Phecode	Secondary hypothyroidism	199568	rs12777332	0.957796	0.413997	1.06203		0.919237	1.227	G	A	G	0.261636	104428	254.859	104173	0.81688	0.07367	Endocrine/Metabolic	Endocrine/Metabolic	Secondary hypothyroidism (Phecode) (male)
P244.2	Phecode	Acquired hypothyroidism	401943	rs12777332	0.957796	0.230782	1.11013		0.935758	1.31699	G	A	G	0.261909	210545	184.078	210361	1.19835	0.0871814	Endocrine/Metabolic	Endocrine/Metabolic	Acquired hypothyroidism (Phecode)
P244.4_male	Phecode	lipoma	204037	rs12777332	0.957796	0.291112	1.02397		0.979913	1.07001	G	A	G	0.261777	106825	2798.24	104026	1.05569	0.0224389	Endocrine/Metabolic	Endocrine/Metabolic	lipoma (Phecode) (male)
P244_male	Phecode	Hypothyroidism	204302	rs12777332	0.957796	0.186743	1.02926		0.986124	1.07428	G	A	G	0.261812	106977	2962.2	104015	1.32027	0.0218429	Endocrine/Metabolic	Endocrine/Metabolic	Hypothyroidism (Phecode) (male)
P245.21_female	Phecode	Chronic lymphocytic thyroiditis	216121	rs12777332	0.957796	0.270496	0.906941		0.7623	1.07903	G	A	G	0.262469	113450	168.549	113282	-1.10192	0.0886431	Endocrine/Metabolic	Endocrine/Metabolic	Chronic lymphocytic thyroiditis (Phecode) (female)
P245.2_female	Phecode	Chronic thyroiditis	216139	rs12777332	0.957796	0.319659	0.917952		0.775523	1.08654	G	A	G	0.262473	113461	179.549	113282	-0.99516	0.0860262	Endocrine/Metabolic	Endocrine/Metabolic	Chronic thyroiditis (Phecode) (female)
P245_female	Phecode	Thyroiditis	216230	rs12777332	0.957796	0.424823	0.941275		0.811276	1.09211	G	A	G	0.26248	113512	232.714	113280	-0.798083	0.0758316	Endocrine/Metabolic	Endocrine/Metabolic	Thyroiditis (Phecode) (female)
P246.7	Phecode	Abnormal results of function study of thyroid	401785	rs12777332	0.957796	0.313406	1.1481		0.877739	1.50175	G	A	G	0.261902	210457	75	210382	1.0081	0.137001	Endocrine/Metabolic	Endocrine/Metabolic	Abnormal results of function study of thyroid (Phecode)
P246.7_female	Phecode	Abnormal results of function study of thyroid	215866	rs12777332	0.957796	0.217604	1.24075		0.880553	1.74829	G	A	G	0.262523	113340	47	113293	1.23292	0.174963	Endocrine/Metabolic	Endocrine/Metabolic	Abnormal results of function study of thyroid (Phecode) (female)
P250.11	Phecode	Type 1 diabetes with ketoacidosis	396035	rs12777332	0.957796	0.41228	1.06526		0.915845	1.23905	G	A	G	0.262138	207632	232.051	207400	0.819888	0.0771071	Safety	Safety	T1 diabetes with ketoacidosis (Phecode)
P250.11_male	Phecode	Type 1 diabetes with ketoacidosis	184083	rs12777332	0.957796	0.458188	1.08296		0.877335	1.33677	G	A	G	0.261811	96389.9	120.047	96269.9	0.741834	0.107432	Safety	Safety	T1 diabetes with ketoacidosis (Phecode) (male)
P250.13_male	Phecode	Type 1 diabetes with ophthalmic manifestations	184305	rs12777332	0.957796	0.442142	0.942994		0.811903	1.09525	G	A	G	0.261767	96489.8	230.102	96259.7	-0.768581	0.0763682	Endocrine/Metabolic	Endocrine/Metabolic	T1 diabetes with ophthalmic manifestations (Phecode) (male)
P250.2	Phecode	Type 2 diabetes	426802	rs12777332	0.957796	0.249038	0.989549		0.972029	1.00738	G	A	G	0.262033	223672	18270	205402	-1.15269	0.00911421	Endocrine/Metabolic	Endocrine/Metabolic	T2 diabetes (Phecode)
P250.22_male	Phecode	Type 2 diabetes with renal manifestations	184242	rs12777332	0.957796	0.386149	0.929794		0.788659	1.09619	G	A	G	0.261778	96460.9	190.012	96270.9	-0.866623	0.0839959	Endocrine/Metabolic	Endocrine/Metabolic	T2 diabetes with renal manifestations (Phecode) (male)
P250.23	Phecode	Type 2 diabetes with ophthalmic manifestations	398627	rs12777332	0.957796	0.203738	0.964528		0.912276	1.01977	G	A	G	0.262062	208930	1691.85	207238	-1.27097	0.0284166	Endocrine/Metabolic	Endocrine/Metabolic	T2 diabetes with ophthalmic manifestations (Phecode)
P250.24_female	Phecode	Type 2 diabetes with neurological manifestations	225078	rs12777332	0.957796	0.214198	1.09759		0.947608	1.2713	G	A	G	0.262568	118197	248.498	117948	1.2421	0.0749646	Endocrine/Metabolic	Endocrine/Metabolic	T2 diabetes with neurological manifestations (Phecode) (female)
P250.2_female	Phecode	Type 2 diabetes	237521	rs12777332	0.957796	0.382649	0.987719		0.960695	1.0155	G	A	G	0.26243	124665	7296	117369	-0.873026	0.0141541	Endocrine/Metabolic	Endocrine/Metabolic	T2 diabetes (Phecode) (female)
P250.2_male	Phecode	Type 2 diabetes	204058	rs12777332	0.957796	0.33514	0.988674		0.966036	1.01184	G	A	G	0.261697	106803	11075	95727.7	-0.963813	0.0118184	Endocrine/Metabolic	Endocrine/Metabolic	T2 diabetes (Phecode) (male)
P250.3_male	Phecode	Insulin pump user	183923	rs12777332	0.957796	0.276278	1.26116		0.830537	1.91505	G	A	G	0.26181	96305.9	32	96273.9	1.08872	0.213124	Endocrine/Metabolic	Endocrine/Metabolic	Insulin pump user (Phecode) (male)
P250.41_female	Phecode	Impaired fasting glucose	225318	rs12777332	0.957796	0.337277	0.943697		0.838351	1.06228	G	A	G	0.2625	118292	368.922	117923	-0.95956	0.0603927	Endocrine/Metabolic	Endocrine/Metabolic	Impaired fasting glucose (Phecode) (female)
P250.42	Phecode	Other abnormal glucose	396435	rs12777332	0.957796	0.254383	1.0635		0.956664	1.18226	G	A	G	0.262126	207832	474.024	207358	1.13977	0.0540146	Endocrine/Metabolic	Endocrine/Metabolic	Other abnormal glucose (Phecode)
P250.5	Phecode	Glycosuria or Acetonuria	395801	rs12777332	0.957796	0.33612	0.883185		0.685681	1.13758	G	A	G	0.262125	207499	79.0039	207420	-0.961861	0.129146	Endocrine/Metabolic	Endocrine/Metabolic	Glycosuria or Acetonuria (Phecode)
P250.5_female	Phecode	Glycosuria or Acetonuria	224775	rs12777332	0.957796	0.39262	0.879055		0.654128	1.18133	G	A	G	0.262536	118023	58.0039	117965	-0.854876	0.150791	Endocrine/Metabolic	Endocrine/Metabolic	Glycosuria or Acetonuria (Phecode) (female)
P250.6_female	Phecode	Polyneuropathy in diabetes	224972	rs12777332	0.957796	0.311179	1.09177		0.921166	1.29396	G	A	G	0.262556	118136	185.494	117950	1.01275	0.0866909	Endocrine/Metabolic	Endocrine/Metabolic	Polyneuropathy in diabetes (Phecode) (female)
P250.7	Phecode	Diabetic retinopathy	406453	rs12777332	0.957796	0.293861	0.969908		0.916124	1.02685	G	A	G	0.2618	212819	1609.86	211209	-1.04969	0.0291076	Endocrine/Metabolic	Endocrine/Metabolic	Diabetic retinopathy (Phecode)
P250.7_female	Phecode	Diabetic retinopathy	226159	rs12777332	0.957796	0.399706	1.04057		0.948576	1.1415	G	A	G	0.262246	118619	619.329	117999	0.842146	0.0472287	Endocrine/Metabolic	Endocrine/Metabolic	Diabetic retinopathy (Phecode) (female)
P250_female	Phecode	Diabetes mellitus	238662	rs12777332	0.957796	0.344321	0.987236		0.961296	1.01387	G	A	G	0.26243	125264	7949.08	117315	-0.945661	0.0135848	Endocrine/Metabolic	Endocrine/Metabolic	Diabetes mellitus (Phecode) (female)
P251.1_female	Phecode	Hypoglycemia	222791	rs12777332	0.957796	0.301198	1.05158		0.95595	1.15677	G	A	G	0.262713	117060	585.973	116474	1.03387	0.0486452	Endocrine/Metabolic	Endocrine/Metabolic	Hypoglycemia (Phecode) (female)
P251_female	Phecode	Other disorders of pancreatic internal secretion	235537	rs12777332	0.957796	0.24513	1.05791		0.962097	1.16327	G	A	G	0.262602	123705	590.973	123114	1.16226	0.0484394	Endocrine/Metabolic	Endocrine/Metabolic	Other disorders of pancreatic internal secretion (Phecode) (female)
P251_male	Phecode	Other disorders of pancreatic internal secretion	203249	rs12777332	0.957796	0.185588	1.05406		0.975012	1.13952	G	A	G	0.261859	106445	878.529	105567	1.32375	0.0397752	Endocrine/Metabolic	Endocrine/Metabolic	Other disorders of pancreatic internal secretion (Phecode) (male)
P252.1	Phecode	Hyperparathyroidism	423290	rs12777332	0.957796	0.301538	0.961493		0.892469	1.03585	G	A	G	0.262027	221827	938.082	220889	-1.03314	0.0380085	Endocrine/Metabolic	Endocrine/Metabolic	Hyperparathyroidism (Phecode)
P252.1_male	Phecode	Hyperparathyroidism	202157	rs12777332	0.957796	0.215286	0.909233		0.782191	1.05691	G	A	G	0.261718	105816	225.612	105591	-1.23916	0.0767887	Endocrine/Metabolic	Endocrine/Metabolic	Hyperparathyroidism (Phecode) (male)
P252.2_female	Phecode	Hypoparathyroidism	234839	rs12777332	0.957796	0.317564	1.09426		0.917076	1.30568	G	A	G	0.262574	123325	171.867	123153	0.999476	0.090126	Endocrine/Metabolic	Endocrine/Metabolic	Hypoparathyroidism (Phecode) (female)
P253.1_male	Phecode	Pituitary hyperfunction	201852	rs12777332	0.957796	0.351589	1.13633		0.868401	1.48692	G	A	G	0.261777	105680	74.7803	105606	0.931512	0.137198	Endocrine/Metabolic	Endocrine/Metabolic	Pituitary hyperfunction (Phecode) (male)
P253	Phecode	Disorders of the pituitary gland and its hypothalamic control	422933	rs12777332	0.957796	0.432396	1.03379		0.951491	1.1232	G	A	G	0.262076	221681	767.486	220914	0.785099	0.0423242	Endocrine/Metabolic	Endocrine/Metabolic	Disorders of the pituitary/hypothalamic control (Phecode)
P253_male	Phecode	Disorders of the pituitary gland and its hypothalamic control	202449	rs12777332	0.957796	0.272386	1.06506		0.95168	1.19195	G	A	G	0.261814	106008	420.408	105588	1.09759	0.0574298	Endocrine/Metabolic	Endocrine/Metabolic	Disorders of the pituitary/hypothalamic control (Phecode) (male)
P255.11	Phecode	Cushing's syndrome	421854	rs12777332	0.957796	0.388451	1.1061		0.879563	1.39099	G	A	G	0.262056	221099	102.157	220997	0.86243	0.116926	Endocrine/Metabolic	Endocrine/Metabolic	Cushing's syndrome (Phecode)
P255.12	Phecode	Hyperaldosteronism	421808	rs12777332	0.957796	0.410212	0.887566		0.66822	1.17891	G	A	G	0.262046	221066	63	221003	-0.82352	0.144832	Endocrine/Metabolic	Endocrine/Metabolic	Hyperaldosteronism (Phecode)
P255	Phecode	Disorders of adrenal glands	422976	rs12777332	0.957796	0.169637	0.943487		0.868323	1.02516	G	A	G	0.262011	221649	748.267	220901	-1.37337	0.0423574	Endocrine/Metabolic	Endocrine/Metabolic	Disorders of adrenal glands (Phecode)
P258_female	Phecode	Iatrogenic endocrine disorders	234646	rs12777332	0.957796	0.367692	1.1514		0.847247	1.56475	G	A	G	0.262568	123221	58	123163	0.900806	0.156505	Endocrine/Metabolic	Endocrine/Metabolic	Iatrogenic endocrine disorders (Phecode) (female)
P260.1_female	Phecode	Cachexia	233594	rs12777332	0.957796	0.19701	0.769472		0.516768	1.14575	G	A	G	0.262478	122627	31	122596	-1.29012	0.203121	Endocrine/Metabolic	Endocrine/Metabolic	Cachexia (Phecode) (female)
P260.1_male	Phecode	Cachexia	201376	rs12777332	0.957796	0.394525	1.12191		0.86091	1.46203	G	A	G	0.261903	105482	77	105405	0.851439	0.135103	Endocrine/Metabolic	Endocrine/Metabolic	Cachexia (Phecode) (male)
P260.6_male	Phecode	Anorexia	202176	rs12777332	0.957796	0.359894	1.04798		0.947947	1.15856	G	A	G	0.261942	105917	527.91	105389	0.915567	0.0511839	Endocrine/Metabolic	Endocrine/Metabolic	Anorexia (Phecode) (male)
P261.2	Phecode	Vitamin B-complex deficiencies	422715	rs12777332	0.957796	0.420338	0.975823		0.91943	1.03567	G	A	G	0.262047	221543	1474.53	220068	-0.805835	0.0303716	Endocrine/Metabolic	Endocrine/Metabolic	Vitamin B-complex deficiencies (Phecode)
P261.2_male	Phecode	Vitamin B-complex deficiencies	202500	rs12777332	0.957796	0.325957	0.957027		0.876724	1.04469	G	A	G	0.261847	106048	677.22	105371	-0.98229	0.0447152	Endocrine/Metabolic	Endocrine/Metabolic	Vitamin B-complex deficiencies (Phecode) (male)
P261.4	Phecode	Vitamin D deficiency	423734	rs12777332	0.957796	0.447487	1.01953		0.969891	1.07172	G	A	G	0.262091	222113	2128.73	219985	0.759611	0.025469	Endocrine/Metabolic	Endocrine/Metabolic	Vitamin D deficiency (Phecode)
P261.41	Phecode	Rickets or osteomalacia	420360	rs12777332	0.957796	0.320194	1.15498		0.869355	1.53445	G	A	G	0.262089	220344	67.153	220276	0.99406	0.144946	Endocrine/Metabolic	Endocrine/Metabolic	Rickets or osteomalacia (Phecode)
P261.4_female	Phecode	Vitamin D deficiency	235882	rs12777332	0.957796	0.321264	1.03181		0.969894	1.09769	G	A	G	0.262526	123850	1392.37	122458	0.991863	0.0315761	Endocrine/Metabolic	Endocrine/Metabolic	Vitamin D deficiency (Phecode) (female)
P262	Phecode	Mineral deficiency NEC	421060	rs12777332	0.957796	0.218859	0.936521		0.84356	1.03973	G	A	G	0.262058	220684	470.604	220213	-1.22957	0.0533381	Endocrine/Metabolic	Endocrine/Metabolic	Mineral deficiency NEC (Phecode)
P269	Phecode	Proteinuria	427483	rs12777332	0.957796	0.366361	0.940795		0.824111	1.074	G	A	G	0.262098	224085	293.004	223792	-0.903311	0.0675626	Endocrine/Metabolic	Endocrine/Metabolic	Proteinuria (Phecode)
P269_male	Phecode	Proteinuria	204439	rs12777332	0.957796	0.361128	0.924886		0.782179	1.09363	G	A	G	0.261879	107077	182	106895	-0.913217	0.085505	Endocrine/Metabolic	Endocrine/Metabolic	Proteinuria (Phecode) (male)
P270.3	Phecode	Disorders of plasma protein metabolism	428230	rs12777332	0.957796	0.408698	0.965313		0.887763	1.04964	G	A	G	0.262075	224456	742.526	223714	-0.826187	0.0427295	Endocrine/Metabolic	Endocrine/Metabolic	Disorders of plasma protein metabolism (Phecode)
P270.32_male	Phecode	Paraproteinemia	204598	rs12777332	0.957796	0.308873	0.930272		0.809377	1.06923	G	A	G	0.261854	107150	266.016	106884	-1.01759	0.0710283	Endocrine/Metabolic	Endocrine/Metabolic	Paraproteinemia (Phecode) (male)
P270.33	Phecode	Amyloidosis	427326	rs12777332	0.957796	0.439735	1.06391		0.909191	1.24496	G	A	G	0.262115	224017	215.506	223802	0.77264	0.08018	Endocrine/Metabolic	Endocrine/Metabolic	Amyloidosis (Phecode)
P270.33_male	Phecode	Amyloidosis	204296	rs12777332	0.957796	0.447335	1.08564		0.878286	1.34196	G	A	G	0.261912	107015	119.224	106896	0.759865	0.108143	Endocrine/Metabolic	Endocrine/Metabolic	Amyloidosis (Phecode) (male)
P270.3_female	Phecode	Disorders of plasma protein metabolism	238426	rs12777332	0.957796	0.29259	0.933555		0.821357	1.06108	G	A	G	0.262492	125170	314.286	124856	-1.05246	0.0653287	Endocrine/Metabolic	Endocrine/Metabolic	Disorders of plasma protein metabolism (Phecode) (female)
P270	Phecode	Disorders of protein plasma/amino-acid transport and metabolism	428300	rs12777332	0.957796	0.411118	0.96643		0.890858	1.04841	G	A	G	0.262075	224493	785.526	223708	-0.821928	0.0415437	Endocrine/Metabolic	Endocrine/Metabolic	Disorders of protein plasma/amino-acid metabolism (Phecode)
P270_female	Phecode	Disorders of protein plasma/amino-acid transport and metabolism	238458	rs12777332	0.957796	0.343392	0.94169		0.831637	1.06631	G	A	G	0.262493	125187	334.286	124853	-0.947484	0.0634094	Endocrine/Metabolic	Endocrine/Metabolic	Disorders of protein plasma/amino-acid metabolism (Phecode) (female)
P272.11_male	Phecode	Hypercholesterolemia	202435	rs12777332	0.957796	0.398818	1.00813		0.989344	1.02727	G	A	G	0.261858	106019	19038.5	86980.1	0.843734	0.0095975	Endocrine/Metabolic	Endocrine/Metabolic	Hypercholesterolemia (Phecode) (male)
P272.13	Phecode	Mixed hyperlipidemia	370675	rs12777332	0.957796	0.177221	0.887834		0.746934	1.05531	G	A	G	0.262139	194336	169.851	194167	-1.34936	0.0881684	Endocrine/Metabolic	Endocrine/Metabolic	Mixed hyperlipidemia (Phecode)
P272.1_male	Phecode	Hyperlipidemia	205110	rs12777332	0.957796	0.452943	1.00702		0.988796	1.02557	G	A	G	0.261825	107406	20508.8	86897.2	0.750518	0.00931641	Endocrine/Metabolic	Endocrine/Metabolic	Hyperlipidemia (Phecode) (male)
P272.9_male	Phecode	Unspecified disorder of lipoid metabolism	168619	rs12777332	0.957796	0.460939	0.94641		0.817507	1.09564	G	A	G	0.261394	88152.1	241.306	87910.8	-0.737301	0.0747038	Endocrine/Metabolic	Endocrine/Metabolic	Unspecified disorder of lipoid metabolism (Phecode) (male)
P272	Phecode	Disorders of lipoid metabolism	429199	rs12777332	0.957796	0.447647	0.994673		0.981056	1.00848	G	A	G	0.262073	224963	34691.4	190272	-0.759343	0.00703349	Endocrine/Metabolic	Endocrine/Metabolic	Disorders of lipoid metabolism (Phecode)
P274.1	Phecode	Gout	427951	rs12777332	0.957796	0.363483	0.983962		0.950241	1.01888	G	A	G	0.262048	224287	4450.51	219837	-0.908749	0.0177919	Endocrine/Metabolic	Endocrine/Metabolic	Gout (Phecode)
P274.1_male	Phecode	Gout	204744	rs12777332	0.957796	0.431827	0.984927		0.948327	1.02294	G	A	G	0.261807	107207	3784.37	103423	-0.786069	0.0193211	Endocrine/Metabolic	Endocrine/Metabolic	Gout (Phecode) (male)
P274.21	Phecode	Chondrocalcinosis	421318	rs12777332	0.957796	0.433494	1.04074		0.941771	1.15011	G	A	G	0.262164	220909	530.361	220379	0.783227	0.0509825	Endocrine/Metabolic	Endocrine/Metabolic	Chondrocalcinosis (Phecode)
P274.21_female	Phecode	Chondrocalcinosis	237446	rs12777332	0.957796	0.466253	1.05577		0.912356	1.22173	G	A	G	0.262496	124657	249.184	124408	0.728589	0.0744895	Endocrine/Metabolic	Endocrine/Metabolic	Chondrocalcinosis (Phecode) (female)
P274.2_female	Phecode	Crystal arthropathies	237530	rs12777332	0.957796	0.415	1.0569		0.925216	1.20733	G	A	G	0.262492	124699	300.333	124399	0.815126	0.0678948	Endocrine/Metabolic	Endocrine/Metabolic	Crystal arthropathies (Phecode) (female)
P275.1_male	Phecode	Disorders of iron metabolism	202544	rs12777332	0.957796	0.460264	1.0431		0.932576	1.16672	G	A	G	0.261673	106001	419.937	105581	0.738412	0.0571443	Haematopoietic	Haematopoietic	Disorders of iron metabolism (Phecode) (male)
P275_female	Phecode	Disorders of mineral metabolism	238654	rs12777332	0.957796	0.228972	1.03337		0.979559	1.09013	G	A	G	0.262472	125280	1873.62	123406	1.20301	0.0272846	Endocrine/Metabolic	Endocrine/Metabolic	Disorders of mineral metabolism (Phecode) (female)
P276.13_female	Phecode	Hyperpotassemia	229074	rs12777332	0.957796	0.154041	0.933218		0.848611	1.02626	G	A	G	0.262543	120284	573.082	119710	-1.4254	0.0484893	Endocrine/Metabolic	Endocrine/Metabolic	Hyperpotassemia (Phecode) (female)
P276.13_male	Phecode	Hyperpotassemia	195160	rs12777332	0.957796	0.450931	1.02724		0.957914	1.10158	G	A	G	0.261727	102157	1093.3	101064	0.753864	0.0356495	Endocrine/Metabolic	Endocrine/Metabolic	Hyperpotassemia (Phecode) (male)
P276.1_male	Phecode	Electrolyte imbalance	200531	rs12777332	0.957796	0.31576	1.01891		0.98229	1.0569	G	A	G	0.261828	105009	4131.44	100878	1.00321	0.0186768	Endocrine/Metabolic	Endocrine/Metabolic	Electrolyte imbalance (Phecode) (male)
P276.42	Phecode	Alkalosis	408182	rs12777332	0.957796	0.311087	1.06832		0.940084	1.21405	G	A	G	0.262064	213940	326	213614	1.01294	0.0652421	Endocrine/Metabolic	Endocrine/Metabolic	Alkalosis (Phecode)
P276.42_female	Phecode	Alkalosis	228293	rs12777332	0.957796	0.192617	0.880338		0.726747	1.06639	G	A	G	0.262585	119892	138	119754	-1.30288	0.0978216	Endocrine/Metabolic	Endocrine/Metabolic	Alkalosis (Phecode) (female)
P276.8_female	Phecode	Polydipsia	228158	rs12777332	0.957796	0.341557	1.13727		0.872454	1.48247	G	A	G	0.262626	119840	77	119763	0.951093	0.135246	Endocrine/Metabolic	Endocrine/Metabolic	Polydipsia (Phecode) (female)
P276.8_male	Phecode	Polydipsia	193325	rs12777332	0.957796	0.208599	1.24593		0.884394	1.75527	G	A	G	0.261683	101180	47	101133	1.25743	0.174869	Endocrine/Metabolic	Endocrine/Metabolic	Polydipsia (Phecode) (male)
P276_female	Phecode	Disorders of fluid, electrolyte, and acid-base balance	238674	rs12777332	0.957796	0.364242	0.986138		0.956846	1.01633	G	A	G	0.262497	125302	6126.74	119176	-0.907312	0.015385	Endocrine/Metabolic	Endocrine/Metabolic	Disorders of fluid, electrolyte, acid-base balance (Phecode) (female)
P276_male	Phecode	Disorders of fluid, electrolyte, and acid-base balance	205238	rs12777332	0.957796	0.456612	1.0111		0.982143	1.0409	G	A	G	0.261876	107494	6755.03	100739	0.744438	0.0148235	Endocrine/Metabolic	Endocrine/Metabolic	Disorders of fluid, electrolyte, acid-base balance (Phecode) (male)
P277.1	Phecode	Disorders of porphyrin metabolism	425005	rs12777332	0.957796	0.166944	1.33355		0.886608	2.0058	G	A	G	0.261995	222698	34	222664	1.38209	0.208268	Endocrine/Metabolic	Endocrine/Metabolic	Disorders of porphyrin metabolism (Phecode)
P277.51_male	Phecode	Lipoprotein disorders	203097	rs12777332	0.957796	0.408839	1.17556		0.800855	1.72558	G	A	G	0.261681	106293	37	106256	0.825939	0.195829	Endocrine/Metabolic	Endocrine/Metabolic	Lipoprotein disorders (Phecode) (male)
P278.4	Phecode	Abnormal weight gain	402295	rs12777332	0.957796	0.398095	0.880479		0.655391	1.18287	G	A	G	0.261858	210689	58	210631	-0.845028	0.150633	Endocrine/Metabolic	Endocrine/Metabolic	Abnormal weight gain (Phecode)
P278.4_female	Phecode	Abnormal weight gain	223716	rs12777332	0.957796	0.359267	0.838008		0.574326	1.22275	G	A	G	0.262382	117398	35	117363	-0.916763	0.192774	Endocrine/Metabolic	Endocrine/Metabolic	Abnormal weight gain (Phecode) (female)
P279.1_female	Phecode	Immunity deficiency	238480	rs12777332	0.957796	0.238746	0.880635		0.712783	1.08801	G	A	G	0.262487	125196	113.004	125083	-1.17813	0.107893	Endocrine/Metabolic	Endocrine/Metabolic	Immunity deficiency (Phecode) (female)
P279.7_female	Phecode	Other immunological findings	238384	rs12777332	0.957796	0.311842	0.864271		0.651451	1.14662	G	A	G	0.262497	125150	63	125087	-1.01137	0.144229	Endocrine/Metabolic	Endocrine/Metabolic	Other immunological findings (Phecode) (female)
P279.7_male	Phecode	Other immunological findings	204964	rs12777332	0.957796	0.267645	0.897083		0.740346	1.087	G	A	G	0.261885	107354	138.133	107216	-1.1085	0.0979763	Endocrine/Metabolic	Endocrine/Metabolic	Other immunological findings (Phecode) (male)
P279_female	Phecode	Disorders involving the immune mechanism	238651	rs12777332	0.957796	0.220157	0.906745		0.775396	1.06034	G	A	G	0.262473	125279	207.988	125071	-1.22611	0.0798415	Endocrine/Metabolic	Endocrine/Metabolic	Disorders involving the immune mechanism (Phecode) (female)
P281.11	Phecode	Pernicious anemia	395930	rs12777332	0.957796	0.238701	0.950144		0.872655	1.03451	G	A	G	0.261871	207365	714.423	206650	-1.17824	0.0434053	Haematopoietic	Haematopoietic	Pernicious anemia (Phecode)
P281	Phecode	Other deficiency anemia	396860	rs12777332	0.957796	0.158092	0.954662		0.895096	1.01819	G	A	G	0.261854	207839	1250.39	206588	-1.41152	0.032871	Haematopoietic	Haematopoietic	Other deficiency anemia (Phecode)
P282.5	Phecode	Sickle cell anemia	394805	rs12777332	0.957796	0.261792	1.20312		0.871047	1.6618	G	A	G	0.261893	206793	51.8353	206742	1.12216	0.164788	Haematopoietic	Haematopoietic	Sickle cell anemia (Phecode)
P282.8	Phecode	Other hemoglobinopathies	394927	rs12777332	0.957796	0.202804	0.868341		0.698779	1.07905	G	A	G	0.261866	206836	106.263	206730	-1.2736	0.110844	Haematopoietic	Haematopoietic	Other hemoglobinopathies (Phecode)
P282.8_female	Phecode	Other hemoglobinopathies	218522	rs12777332	0.957796	0.301034	0.855927		0.637378	1.14941	G	A	G	0.262337	114653	58.1334	114595	-1.03422	0.150423	Haematopoietic	Haematopoietic	Other hemoglobinopathies (Phecode) (female)
P282.8_male	Phecode	Other hemoglobinopathies	189074	rs12777332	0.957796	0.399875	0.87096		0.631399	1.20141	G	A	G	0.261583	98916.9	48.1295	98868.8	-0.841845	0.164115	Haematopoietic	Haematopoietic	Other hemoglobinopathies (Phecode) (male)
P282.9_female	Phecode	Other hereditary hemolytic anemias	218502	rs12777332	0.957796	0.185837	1.21316		0.911166	1.61523	G	A	G	0.262386	114664	67.0039	114597	1.323	0.146051	Haematopoietic	Haematopoietic	Other hereditary hemolytic anemias (Phecode) (female)
P282.9_male	Phecode	Other hereditary hemolytic anemias	189053	rs12777332	0.957796	0.364303	0.848481		0.594945	1.21006	G	A	G	0.261592	98909.5	39.7372	98869.8	-0.907196	0.181115	Haematopoietic	Haematopoietic	Other hereditary hemolytic anemias (Phecode) (male)
P283.1_male	Phecode	Autoimmune hemolytic anemias	189068	rs12777332	0.957796	0.262314	0.832955		0.605102	1.14661	G	A	G	0.261585	98914.6	48.8549	98865.8	-1.12094	0.163056	Haematopoietic	Haematopoietic	Autoimmune hemolytic anemias (Phecode) (male)
P283_male	Phecode	Acquired hemolytic anemias	189093	rs12777332	0.957796	0.339044	0.871911		0.658319	1.1548	G	A	G	0.26159	98929.6	63.8549	98865.8	-0.956057	0.143368	Haematopoietic	Haematopoietic	Acquired hemolytic anemias (Phecode) (male)
P285.1	Phecode	Acute posthemorrhagic anemia	395074	rs12777332	0.957796	0.448239	1.06129		0.910054	1.23765	G	A	G	0.261908	206946	224.149	206722	0.758354	0.0784376	Haematopoietic	Haematopoietic	Acute posthemorrhagic anemia (Phecode)
P285.1_female	Phecode	Acute posthemorrhagic anemia	218645	rs12777332	0.957796	0.416609	1.0818		0.894859	1.3078	G	A	G	0.262391	114741	148	114593	0.812319	0.0967975	Haematopoietic	Haematopoietic	Acute posthemorrhagic anemia (Phecode) (female)
P285.22	Phecode	Anemia in neoplastic disease	395411	rs12777332	0.957796	0.345653	1.05469		0.944199	1.17811	G	A	G	0.261922	207134	433.086	206701	0.943054	0.0564637	Haematopoietic	Haematopoietic	Anemia in neoplastic disease (Phecode)
P285.22_male	Phecode	Anemia in neoplastic disease	189332	rs12777332	0.957796	0.416308	1.06848		0.910755	1.25353	G	A	G	0.261624	99067.8	208.984	98858.8	0.812843	0.0814918	Haematopoietic	Haematopoietic	Anemia in neoplastic disease (Phecode) (male)
P285.2_female	Phecode	Anemia of chronic disease	219080	rs12777332	0.957796	0.231958	1.07203		0.956481	1.20155	G	A	G	0.262416	114980	410.098	114570	1.19533	0.0581907	Haematopoietic	Haematopoietic	Anemia of chronic disease (Phecode) (female)
P285.2_male	Phecode	Anemia of chronic disease	189679	rs12777332	0.957796	0.279321	1.06488		0.950255	1.19333	G	A	G	0.261651	99259.5	411.733	98847.8	1.08185	0.0581071	Haematopoietic	Haematopoietic	Anemia of chronic disease (Phecode) (male)
P285_female	Phecode	Other anemias	231138	rs12777332	0.957796	0.197591	1.0182		0.990646	1.04651	G	A	G	0.262495	121345	7462.05	113883	1.28845	0.013995	Haematopoietic	Haematopoietic	Other anemias (Phecode) (female)
P286.1	Phecode	Congenital coagulation defects	424409	rs12777332	0.957796	0.277844	0.935038		0.828215	1.05564	G	A	G	0.26211	222483	349.212	222134	-1.08518	0.0618961	Haematopoietic	Haematopoietic	Congenital coagulation defects (Phecode)
P286.12	Phecode	Congenital deficiency of other clotting factors (including factor VII)	424178	rs12777332	0.957796	0.188798	0.901992		0.773376	1.052	G	A	G	0.262109	222361	215.255	222146	-1.31414	0.0784918	Haematopoietic	Haematopoietic	Congenital deficiency of other clotting factors (Phecode)
P286.1_male	Phecode	Congenital coagulation defects	202615	rs12777332	0.957796	0.375244	0.914546		0.750679	1.11419	G	A	G	0.261909	106134	131.004	106003	-0.886693	0.100742	Haematopoietic	Haematopoietic	Congenital coagulation defects (Phecode) (male)
P286.3	Phecode	Coagulation defects complicating pregnancy or postpartum	236241	rs12777332	0.957796	0.200733	1.26227		0.883487	1.80346	G	A	G	0.262517	124035	44	123991	1.27947	0.182041	Haematopoietic	Haematopoietic	Coagulation defects in pregnancy (Phecode)
P286.5_female	Phecode	Hemorrhagic disorder due to intrinsic circulating anticoagulants	236221	rs12777332	0.957796	0.195512	1.32085		0.866691	2.013	G	A	G	0.262522	124027	32	123995	1.29444	0.214979	Haematopoietic	Haematopoietic	Hemorrhagic disorder (intrinsic anticoagulants) (Phecode) (female)
P286.7_female	Phecode	Other and unspecified coagulation defects	236497	rs12777332	0.957796	0.200655	1.11377		0.944329	1.31362	G	A	G	0.262545	124182	197.592	123985	1.27969	0.0842027	Haematopoietic	Haematopoietic	Other and unspecified coagulation defects (Phecode) (female)
P286_male	Phecode	Coagulation defects	203027	rs12777332	0.957796	0.158661	0.916467		0.811788	1.03464	G	A	G	0.261865	106331	347.878	105984	-1.40959	0.0618823	Haematopoietic	Haematopoietic	Coagulation defects (Phecode) (male)
P287.1_male	Phecode	Spontaneous ecchymoses	202495	rs12777332	0.957796	0.259002	0.850911		0.642887	1.12625	G	A	G	0.261921	106075	63.8314	106012	-1.12875	0.143032	Haematopoietic	Haematopoietic	Spontaneous ecchymoses (Phecode) (male)
P287.2	Phecode	Allergic purpura	423846	rs12777332	0.957796	0.271328	0.809502		0.555498	1.17965	G	A	G	0.262123	222199	34.9529	222164	-1.10001	0.192123	Haematopoietic	Haematopoietic	Allergic purpura (Phecode)
P287.32	Phecode	Secondary thrombocytopenia	423968	rs12777332	0.957796	0.45281	1.08471		0.877246	1.34123	G	A	G	0.262135	222274	118.447	222155	0.750738	0.108307	Safety	Safety	Secondary thrombocytopenia (Phecode)
P287.32_female	Phecode	Secondary thrombocytopenia	236263	rs12777332	0.957796	0.429625	1.13854		0.825131	1.57098	G	A	G	0.262518	124047	52.2431	123995	0.789834	0.164267	Safety	Safety	Secondary thrombocytopenia (Phecode) (female)
P287	Phecode	Purpura and other hemorrhagic conditions	427561	rs12777332	0.957796	0.261899	0.972713		0.926818	1.02088	G	A	G	0.262063	224096	2245.24	221851	-1.12191	0.0246598	Haematopoietic	Haematopoietic	Purpura and other hemorrhagic conditions (Phecode)
P287_female	Phecode	Purpura and other hemorrhagic conditions	237932	rs12777332	0.957796	0.239205	0.957179		0.889901	1.02954	G	A	G	0.262435	124883	979.702	123904	-1.17698	0.0371844	Haematopoietic	Haematopoietic	Purpura and other hemorrhagic conditions (Phecode) (female)
P288.1	Phecode	Decreased white blood cell count	420976	rs12777332	0.957796	0.295256	0.97873		0.940109	1.01894	G	A	G	0.262146	220715	3254.48	217460	-1.04666	0.020541	Haematopoietic	Haematopoietic	Decreased white blood cell count (Phecode)
P288.11	Phecode	Neutropenia	420976	rs12777332	0.957796	0.295256	0.97873		0.940109	1.01894	G	A	G	0.262146	220715	3254.48	217460	-1.04666	0.020541	Haematopoietic	Haematopoietic	Neutropenia (Phecode)
P288.11_female	Phecode	Neutropenia	234676	rs12777332	0.957796	0.466734	0.980361		0.92937	1.03415	G	A	G	0.262508	123209	1848.98	121360	-0.727804	0.0272523	Haematopoietic	Haematopoietic	Neutropenia (Phecode) (female)
P288.11_male	Phecode	Neutropenia	200768	rs12777332	0.957796	0.364988	0.972111		0.914406	1.03346	G	A	G	0.261958	105186	1405.5	103780	-0.905902	0.0312231	Haematopoietic	Haematopoietic	Neutropenia (Phecode) (male)
P288.1_female	Phecode	Decreased white blood cell count	234676	rs12777332	0.957796	0.466734	0.980361		0.92937	1.03415	G	A	G	0.262508	123209	1848.98	121360	-0.727804	0.0272523	Haematopoietic	Haematopoietic	Decreased white blood cell count (Phecode) (female)
P288.1_male	Phecode	Decreased white blood cell count	200768	rs12777332	0.957796	0.364988	0.972111		0.914406	1.03346	G	A	G	0.261958	105186	1405.5	103780	-0.905902	0.0312231	Haematopoietic	Haematopoietic	Decreased white blood cell count (Phecode) (male)
P288	Phecode	Diseases of white blood cells	422257	rs12777332	0.957796	0.261042	0.979397		0.944479	1.01561	G	A	G	0.262132	221374	4018.97	217355	-1.12393	0.0185225	Haematopoietic	Haematopoietic	Diseases of white blood cells (Phecode)
P288_male	Phecode	Diseases of white blood cells	201467	rs12777332	0.957796	0.302166	0.971793		0.920385	1.02607	G	A	G	0.261941	105545	1789.85	103755	-1.0318	0.0277306	Haematopoietic	Haematopoietic	Diseases of white blood cells (Phecode) (male)
P289.3	Phecode	Personal history of diseases of blood and blood-forming organs	416256	rs12777332	0.957796	0.279191	0.941904		0.845137	1.04975	G	A	G	0.262175	218264	438.161	217826	-1.08214	0.0553094	Haematopoietic	Haematopoietic	History of blood and blood-forming organs disease (Phecode)
P289.3_female	Phecode	Personal history of diseases of blood and blood-forming organs	231928	rs12777332	0.957796	0.157362	0.902072		0.781989	1.0406	G	A	G	0.26252	121771	249.788	121521	-1.414	0.0728858	Haematopoietic	Haematopoietic	History of blood and blood-forming organs disease (Phecode) (female)
P289.5	Phecode	Diseases of spleen	416503	rs12777332	0.957796	0.416668	0.962028		0.876229	1.05623	G	A	G	0.262188	218404	594.031	217810	-0.812215	0.047662	Haematopoietic	Haematopoietic	Diseases of spleen (Phecode)
P289.5_female	Phecode	Diseases of spleen	231952	rs12777332	0.957796	0.292423	1.0742		0.940194	1.2273	G	A	G	0.262605	121823	300.863	121522	1.05282	0.0679816	Haematopoietic	Haematopoietic	Diseases of spleen (Phecode) (female)
P289.9_female	Phecode	Abnormality of red blood cells	231523	rs12777332	0.957796	0.219772	0.765657		0.499821	1.17288	G	A	G	0.262545	121570	27	121543	-1.22714	0.217598	Haematopoietic	Haematopoietic	Abnormality of red blood cells (Phecode) (female)
P289	Phecode	Other diseases of blood and blood-forming organs	422936	rs12777332	0.957796	0.331562	0.983014		0.949602	1.0176	G	A	G	0.262156	221751	4442.06	217308	-0.970972	0.0176437	Haematopoietic	Haematopoietic	Other diseases of blood and blood-forming organs (Phecode)
P289_female	Phecode	Other diseases of blood and blood-forming organs	235177	rs12777332	0.957796	0.315983	0.974681		0.927028	1.02478	G	A	G	0.262495	123466	2101.39	121364	-1.00275	0.0255752	Haematopoietic	Haematopoietic	Other diseases of blood and blood-forming organs (Phecode) (female)
P290.11	Phecode	Alzheimer's disease	412326	rs12777332	0.957796	0.252173	0.964739		0.907247	1.02587	G	A	G	0.262069	216116	1398.94	214717	-1.14509	0.0313491	Psychiatric disorders	Psychiatric disorders	Alzheimer's disease (Phecode)
P290.11_female	Phecode	Alzheimer's disease	231037	rs12777332	0.957796	0.31918	0.957167		0.878174	1.04327	G	A	G	0.262522	121305	709.973	120595	-0.996145	0.0439463	Psychiatric disorders	Psychiatric disorders	Alzheimer's disease (Phecode) (female)
P290.12	Phecode	Dementia with cerebral degenerations	410302	rs12777332	0.957796	0.335037	0.91744		0.770005	1.09311	G	A	G	0.262078	215062	167.212	214895	-0.964017	0.0893846	Psychiatric disorders	Psychiatric disorders	Dementia with cerebral degenerations (Phecode)
P290.12_female	Phecode	Dementia with cerebral degenerations	229883	rs12777332	0.957796	0.336711	0.853021		0.616744	1.17982	G	A	G	0.262551	120712	48.0157	120664	-0.960683	0.165478	Psychiatric disorders	Psychiatric disorders	Dementia with cerebral degenerations (Phecode) (female)
P290.2_female	Phecode	Delirium due to conditions classified elsewhere	231746	rs12777332	0.957796	0.459623	1.02591		0.958663	1.09787	G	A	G	0.262588	121708	1168.75	120539	0.739468	0.0345892	Psychiatric disorders	Psychiatric disorders	Delirium due to conditions classified elsewhere (Phecode) (female)
P292.1	Phecode	Aphasia/speech disturbance	413452	rs12777332	0.957796	0.411183	1.02134		0.971174	1.07411	G	A	G	0.262115	216744	2093.29	214651	0.821814	0.0256995	Psychiatric disorders	Psychiatric disorders	Aphasia/speech disturbance (Phecode)
P292.1_male	Phecode	Aphasia/speech disturbance	196023	rs12777332	0.957796	0.239944	1.04169		0.973091	1.11512	G	A	G	0.261835	102651	1151.69	101499	1.17513	0.0347563	Psychiatric disorders	Psychiatric disorders	Aphasia/speech disturbance (Phecode) (male)
P292.2	Phecode	Mild cognitive impairment	410755	rs12777332	0.957796	0.437972	0.958263		0.860394	1.06726	G	A	G	0.262074	215296	446.573	214850	-0.775622	0.0549662	Psychiatric disorders	Psychiatric disorders	Mild cognitive impairment (Phecode)
P292.3	Phecode	Memory loss	411431	rs12777332	0.957796	0.373844	0.964903		0.891837	1.04395	G	A	G	0.262055	215635	838.235	214797	-0.889295	0.0401758	Psychiatric disorders	Psychiatric disorders	Memory loss (Phecode)
P292.3_male	Phecode	Memory loss	194866	rs12777332	0.957796	0.467769	0.96116		0.863687	1.06963	G	A	G	0.261725	102003	454.047	101548	-0.726114	0.0545572	Psychiatric disorders	Psychiatric disorders	Memory loss (Phecode) (male)
P292.6	Phecode	Hallucinations	410750	rs12777332	0.957796	0.157527	1.07853		0.971192	1.19773	G	A	G	0.262112	215325	486.035	214839	1.41344	0.053485	Psychiatric disorders	Psychiatric disorders	Hallucinations (Phecode)
P292.6_female	Phecode	Hallucinations	230153	rs12777332	0.957796	0.217878	1.10259		0.94395	1.28789	G	A	G	0.262599	120876	222.816	120653	1.23219	0.0792577	Psychiatric disorders	Psychiatric disorders	Hallucinations (Phecode) (female)
P292.6_male	Phecode	Hallucinations	194470	rs12777332	0.957796	0.440675	1.05747		0.917439	1.21888	G	A	G	0.261752	101806	263.22	101542	0.771055	0.0724771	Psychiatric disorders	Psychiatric disorders	Hallucinations (Phecode) (male)
P293	Phecode	Symptoms involving head and neck	428773	rs12777332	0.957796	0.276876	1.02709		0.978778	1.07779	G	A	G	0.262089	224753	2283.47	222470	1.08736	0.0245825	Psychiatric disorders	Psychiatric disorders	Symptoms involving head and neck (Phecode)
P293_male	Phecode	Symptoms involving head and neck	205224	rs12777332	0.957796	0.262731	1.03541		0.974237	1.10043	G	A	G	0.261858	107479	1433.82	106045	1.11996	0.0310724	Psychiatric disorders	Psychiatric disorders	Symptoms involving head and neck (Phecode) (male)
P295.2	Phecode	Paranoid disorders	354994	rs12777332	0.957796	0.369139	0.930621		0.795469	1.08874	G	A	G	0.261805	185878	208	185670	-0.898088	0.0800627	Psychiatric disorders	Psychiatric disorders	Paranoid disorders (Phecode)
P295.2_male	Phecode	Paranoid disorders	163276	rs12777332	0.957796	0.447431	0.917064		0.733491	1.14658	G	A	G	0.261342	85341.9	102	85239.9	-0.759705	0.113962	Psychiatric disorders	Psychiatric disorders	Paranoid disorders (Phecode) (male)
P296_female	Phecode	Mood disorders	203066	rs12777332	0.957796	0.230815	0.949515		0.872374	1.03348	G	A	G	0.262487	106604	722.58	105882	-1.19826	0.0432322	Psychiatric disorders	Psychiatric disorders	Mood disorders (Phecode) (female)
P297.2	Phecode	Suicide or self-inflicted injury	356803	rs12777332	0.957796	0.346064	0.969375		0.908643	1.03417	G	A	G	0.261785	186811	1240.39	185571	-0.942251	0.0330104	Safety	Safety	Suicide or self-inflicted injury (Phecode)
P297	Phecode	Suicidal ideation or attempt	356837	rs12777332	0.957796	0.402326	0.972945		0.912455	1.03745	G	A	G	0.261788	186831	1261.39	185570	-0.837475	0.0327502	Safety	Safety	Suicidal ideation or attempt (Phecode)
P297_female	Phecode	Suicidal ideation or attempt	202949	rs12777332	0.957796	0.153617	0.937517		0.858003	1.0244	G	A	G	0.262488	106544	656.557	105887	-1.42687	0.0452184	Safety	Safety	Suicidal ideation or attempt (Phecode) (female)
P300.11_female	Phecode	Generalized anxiety disorder	201933	rs12777332	0.957796	0.384429	0.906054		0.725444	1.13163	G	A	G	0.262551	106035	103.294	105932	-0.869764	0.113429	Psychiatric disorders	Psychiatric disorders	Generalized anxiety disorder (Phecode) (female)
P300.11_male	Phecode	Generalized anxiety disorder	163215	rs12777332	0.957796	0.183647	1.19026		0.920745	1.53866	G	A	G	0.261385	85323.9	83	85240.9	1.32961	0.130992	Psychiatric disorders	Psychiatric disorders	Generalized anxiety disorder (Phecode) (male)
P300.1_male	Phecode	Anxiety disorder	169589	rs12777332	0.957796	0.326047	1.01963		0.980828	1.05997	G	A	G	0.26149	88691.5	3626.49	85065	0.982107	0.0197964	Psychiatric disorders	Psychiatric disorders	Anxiety disorder (Phecode) (male)
P300.3	Phecode	Obsessive-compulsive disorders	354931	rs12777332	0.957796	0.272139	0.903803		0.754526	1.08261	G	A	G	0.261815	185853	156.153	185697	-1.09815	0.0921043	Psychiatric disorders	Psychiatric disorders	Obsessive-compulsive disorders (Phecode)
P300.3_male	Phecode	Obsessive-compulsive disorders	163228	rs12777332	0.957796	0.190466	0.835834		0.639041	1.09323	G	A	G	0.261334	85314	69.153	85244.9	-1.3092	0.136973	Psychiatric disorders	Psychiatric disorders	Obsessive-compulsive disorders (Phecode) (male)
P300.4	Phecode	Dysthymic disorder	354730	rs12777332	0.957796	0.362313	1.15121		0.850314	1.55858	G	A	G	0.261831	185759	59	185700	0.910967	0.154576	Psychiatric disorders	Psychiatric disorders	Dysthymic disorder (Phecode)
P300.4_female	Phecode	Dysthymic disorder	201788	rs12777332	0.957796	0.434045	1.1681		0.791428	1.72406	G	A	G	0.262575	105969	36	105933	0.782288	0.198625	Psychiatric disorders	Psychiatric disorders	Dysthymic disorder (Phecode) (female)
P300.9_female	Phecode	Posttraumatic stress disorder	201905	rs12777332	0.957796	0.447189	0.912241		0.719865	1.15603	G	A	G	0.262547	106019	91	105928	-0.76011	0.120839	Psychiatric disorders	Psychiatric disorders	Posttraumatic stress disorder (Phecode) (female)
P300.9_male	Phecode	Posttraumatic stress disorder	163336	rs12777332	0.957796	0.419682	1.08245		0.892969	1.31215	G	A	G	0.261387	85387.9	142.996	85244.9	0.806974	0.0981825	Psychiatric disorders	Psychiatric disorders	Posttraumatic stress disorder (Phecode) (male)
P3000	HP	Serious Infection (sepsis)	429850	rs12777332	0.957796	0.368895	0.987719		0.96145	1.0147	G	A	G	0.262121	225346	7490.47	217855	-0.898545	0.0137527	Infectious diseases	Infectious diseases	Serious Infection (sepsis) (HES) (CP)
P3000_male	HP	Serious Infection (sepsis)	205709	rs12777332	0.957796	0.197273	0.976663		0.942227	1.01236	G	A	G	0.261865	107736	4246.33	103489	-1.28936	0.0183141	Infectious diseases	Infectious diseases	Serious Infection (sepsis) (HES) (CP) (male)
P300_male	Phecode	Anxiety disorders	170133	rs12777332	0.957796	0.396521	1.01629		0.979024	1.05498	G	A	G	0.261479	88972.5	3919.47	85053	0.847851	0.0190623	Psychiatric disorders	Psychiatric disorders	Anxiety disorders (Phecode) (male)
P301.2_male	Phecode	Antisocial/borderline personality disorder	163158	rs12777332	0.957796	0.442881	0.862518		0.591159	1.25844	G	A	G	0.261344	85280.9	35.0078	85245.9	-0.767338	0.192744	Psychiatric disorders	Psychiatric disorders	Antisocial/borderline personality disorder (Phecode) (male)
P301_female	Phecode	Personality disorders	202035	rs12777332	0.957796	0.336407	0.916096		0.766202	1.09532	G	A	G	0.262523	106078	159.855	105918	-0.961289	0.091163	Psychiatric disorders	Psychiatric disorders	Personality disorders (Phecode) (female)
P303	Phecode	Psychogenic and somatoform disorders	355427	rs12777332	0.957796	0.331495	0.947931		0.850952	1.05596	G	A	G	0.261809	186108	442.118	185666	-0.971107	0.0550649	Psychiatric disorders	Psychiatric disorders	Psychogenic and somatoform disorders (Phecode)
P303_female	Phecode	Psychogenic and somatoform disorders	202262	rs12777332	0.957796	0.223211	0.91929		0.802867	1.0526	G	A	G	0.262526	106198	279.122	105919	-1.21803	0.0690896	Psychiatric disorders	Psychiatric disorders	Psychogenic and somatoform disorders (Phecode) (female)
P304_male	Phecode	Adjustment reaction	163280	rs12777332	0.957796	0.441697	0.915723		0.731735	1.14597	G	A	G	0.261343	85344	101.173	85242.9	-0.76933	0.114439	Psychiatric disorders	Psychiatric disorders	Adjustment reaction (Phecode) (male)
P306	Phecode	Other mental disorder	413787	rs12777332	0.957796	0.212955	1.00867		0.99506	1.02247	G	A	G	0.262141	216941	35060.4	181880	1.24548	0.00693128	Psychiatric disorders	Psychiatric disorders	Other mental disorder (Phecode)
P306_male	Phecode	Other mental disorder	199431	rs12777332	0.957796	0.262423	1.01051		0.992201	1.02916	G	A	G	0.261945	104480	20201.9	84277.8	1.12068	0.00932938	Psychiatric disorders	Psychiatric disorders	Other mental disorder (Phecode) (male)
P313.2	Phecode	Tics and stuttering	427355	rs12777332	0.957796	0.189112	1.32557		0.870396	2.01877	G	A	G	0.262034	223963	32	223931	1.31321	0.21462	Psychiatric disorders	Psychiatric disorders	Tics and stuttering (Phecode)
P313.3_female	Phecode	Autism	238125	rs12777332	0.957796	0.224034	0.764191		0.495366	1.1789	G	A	G	0.262508	125019	26	124993	-1.21587	0.221189	Psychiatric disorders	Psychiatric disorders	Autism (Phecode) (female)
P313_female	Phecode	Pervasive developmental disorders	238150	rs12777332	0.957796	0.418172	0.865302		0.609616	1.22823	G	A	G	0.262509	125033	41	124992	-0.809596	0.178702	Psychiatric disorders	Psychiatric disorders	Pervasive developmental disorders (Phecode) (female)
P313_male	Phecode	Pervasive developmental disorders	204397	rs12777332	0.957796	0.429441	1.09871		0.869904	1.3877	G	A	G	0.261746	107000	98	106902	0.790148	0.11914	Psychiatric disorders	Psychiatric disorders	Pervasive developmental disorders (Phecode) (male)
P315.1_female	Phecode	Learning disorder	238169	rs12777332	0.957796	0.311907	0.856905		0.635248	1.15591	G	A	G	0.262499	125038	56	124982	-1.01123	0.152713	Psychiatric disorders	Psychiatric disorders	Learning disorder (Phecode) (female)
P315.2_male	Phecode	Speech and language disorder	204362	rs12777332	0.957796	0.427405	1.11284		0.854595	1.44914	G	A	G	0.261742	106980	77.1451	106903	0.79364	0.134721	Psychiatric disorders	Psychiatric disorders	Speech and language disorder (Phecode) (male)
P315.3_female	Phecode	Mental retardation	238121	rs12777332	0.957796	0.442517	0.84718		0.554824	1.29359	G	A	G	0.262514	125020	28	124992	-0.76795	0.215954	Psychiatric disorders	Psychiatric disorders	Mental retardation (Phecode) (female)
P315	Phecode	Develomental delays and disorders	428537	rs12777332	0.957796	0.419139	1.03445		0.952848	1.12305	G	A	G	0.262056	224601	781.902	223820	0.807916	0.0419254	Psychiatric disorders	Psychiatric disorders	Develomental delays and disorders (Phecode)
P316_female	Phecode	Substance addiction and disorders	220173	rs12777332	0.957796	0.462828	1.06412		0.901446	1.25615	G	A	G	0.262566	115620	192.573	115427	0.734198	0.0846454	Safety	Safety	Substance addiction and disorders (Phecode) (female)
P317.11_female	Phecode	Alcoholic liver damage	220194	rs12777332	0.957796	0.383524	0.928704		0.786371	1.0968	G	A	G	0.26252	115611	184.726	115426	-0.871421	0.0848793	Psychiatric disorders	Psychiatric disorders	Alcoholic liver damage (Phecode) (female)
P317.11_male	Phecode	Alcoholic liver damage	179196	rs12777332	0.957796	0.337947	1.04318		0.956772	1.13739	G	A	G	0.26166	93776.9	707.216	93069.7	0.958229	0.0441138	Psychiatric disorders	Psychiatric disorders	Alcoholic liver damage (Phecode) (male)
P318_female	Phecode	Tobacco use disorder	232126	rs12777332	0.957796	0.356676	0.986828		0.959393	1.01505	G	A	G	0.262441	121839	7034.58	114804	-0.921717	0.0143853	Psychiatric disorders	Psychiatric disorders	Tobacco use disorder (Phecode) (female)
P318_male	Phecode	Tobacco use disorder	194252	rs12777332	0.957796	0.168815	1.01784		0.992526	1.04379	G	A	G	0.261778	101702	9086.08	92615.7	1.37602	0.012848	Psychiatric disorders	Psychiatric disorders	Tobacco use disorder (Phecode) (male)
P323_female	Phecode	Encephalitis	238082	rs12777332	0.957796	0.260415	1.10186		0.930594	1.30465	G	A	G	0.262439	124964	188.004	124776	1.12541	0.0861927	Neurological	Neurological	Encephalitis (Phecode) (female)
P323_male	Phecode	Encephalitis	204725	rs12777332	0.957796	0.214563	0.89609		0.75354	1.06561	G	A	G	0.261895	107233	169.153	107064	-1.24112	0.0883994	Neurological	Neurological	Encephalitis (Phecode) (male)
P324_male	Phecode	Other CNS infection and poliomyelitis	204676	rs12777332	0.957796	0.270921	0.900534		0.747306	1.08518	G	A	G	0.261914	107215	146.212	107069	-1.10094	0.0951615	Neurological	Neurological	Other CNS infection and poliomyelitis (Phecode) (male)
P325	Phecode	Phlebitis and thrombophlebitis of intracranial venous sinuses	427251	rs12777332	0.957796	0.279075	0.826641		0.585596	1.16691	G	A	G	0.262056	223927	41.9255	223885	-1.0824	0.175891	Neurological	Neurological	Phlebitis of intracranial venous sinuses (Phecode)
P327.3_female	Phecode	Sleep apnea	238091	rs12777332	0.957796	0.325457	1.03105		0.970087	1.09584	G	A	G	0.262441	124970	1432.43	123537	0.983306	0.0310952	Neurological	Neurological	Sleep apnea (Phecode) (female)
P327.4	Phecode	Insomnia	420377	rs12777332	0.957796	0.221073	1.08518		0.952003	1.23699	G	A	G	0.262022	220296	311.145	219985	1.22368	0.0668044	Neurological	Neurological	Insomnia (Phecode)
P327.4_female	Phecode	Insomnia	235956	rs12777332	0.957796	0.218489	1.11464		0.937693	1.32499	G	A	G	0.262423	123840	180.071	123660	1.23056	0.0881992	Neurological	Neurological	Insomnia (Phecode) (female)
P327.6	Phecode	Circadian rhythm sleep disorder	419929	rs12777332	0.957796	0.238418	0.766003		0.491776	1.19315	G	A	G	0.262003	220045	24.9882	220020	-1.17895	0.226108	Neurological	Neurological	Circadian rhythm sleep disorder (Phecode)
P327_female	Phecode	Sleep disorders	238657	rs12777332	0.957796	0.297604	1.02965		0.974563	1.08786	G	A	G	0.262443	125268	1762.49	123505	1.04159	0.0280565	Neurological	Neurological	Sleep disorders (Phecode) (female)
P327_male	Phecode	Sleep disorders	205241	rs12777332	0.957796	0.257037	1.02229		0.984051	1.06202	G	A	G	0.261936	107520	3732.91	103787	1.13342	0.019452	Neurological	Neurological	Sleep disorders (Phecode) (male)
P332_female	Phecode	Parkinson's disease	227654	rs12777332	0.957796	0.15603	0.935315		0.852768	1.02585	G	A	G	0.262513	119524	607.753	118916	-1.41855	0.0471414	Neurological	Neurological	Parkinson's disease (Phecode) (female)
P332_male	Phecode	Parkinson's disease	193412	rs12777332	0.957796	0.437752	0.972368		0.905928	1.04368	G	A	G	0.261766	101258	1055.95	100202	-0.775995	0.03611	Neurological	Neurological	Parkinson's disease (Phecode) (male)
P333.1	Phecode	Essential tremor	405410	rs12777332	0.957796	0.43056	0.958162		0.861561	1.06559	G	A	G	0.262088	212506	458.776	212048	-0.788233	0.0542208	Neurological	Neurological	Essential tremor (Phecode)
P333.2_female	Phecode	Myoclonus	226638	rs12777332	0.957796	0.199461	0.798938		0.56702	1.12571	G	A	G	0.262556	119010	42	118968	-1.28309	0.174947	Neurological	Neurological	Myoclonus (Phecode) (female)
P333.4	Phecode	Torsion dystonia	405072	rs12777332	0.957796	0.445628	0.947364		0.824465	1.08858	G	A	G	0.262085	212327	267	212060	-0.762724	0.0708934	Neurological	Neurological	Torsion dystonia (Phecode)
P333.4_male	Phecode	Torsion dystonia	191671	rs12777332	0.957796	0.463664	1.08752		0.868924	1.36112	G	A	G	0.261797	100358	106	100252	0.732826	0.114494	Neurological	Neurological	Torsion dystonia (Phecode) (male)
P333_female	Phecode	Extrapyramidal disease and abnormal movement disorders	227988	rs12777332	0.957796	0.294772	0.957961		0.884006	1.0381	G	A	G	0.262534	119709	807.071	118902	-1.04771	0.0409924	Neurological	Neurological	Extrapyramidal disease/movement disorders (Phecode) (female)
P334.1_female	Phecode	Spinocerebellar disease	226652	rs12777332	0.957796	0.416608	0.879795		0.64593	1.19833	G	A	G	0.262557	119018	53	118965	-0.81232	0.157655	Neurological	Neurological	Spinocerebellar disease (Phecode) (female)
P334.1_male	Phecode	Spinocerebellar disease	191641	rs12777332	0.957796	0.404122	1.10956		0.86912	1.41651	G	A	G	0.261804	100345	89.7647	100255	0.834282	0.124613	Neurological	Neurological	Spinocerebellar disease (Phecode) (male)
P334.2_male	Phecode	Anterior horn cell disease	191816	rs12777332	0.957796	0.204493	1.11485		0.942505	1.3187	G	A	G	0.261832	100447	191.118	100256	1.26886	0.08568	Neurological	Neurological	Anterior horn cell disease (Phecode) (male)
P338.1	Phecode	Acute pain	428098	rs12777332	0.957796	0.277552	1.06831		0.948198	1.20363	G	A	G	0.26206	224375	374.051	224001	1.08584	0.060851	Neurological	Neurological	Acute pain (Phecode)
P338.1_male	Phecode	Acute pain	204956	rs12777332	0.957796	0.350603	1.08752		0.911854	1.29704	G	A	G	0.261834	107329	172.114	107157	0.93342	0.0898891	Neurological	Neurological	Acute pain (Phecode) (male)
P338.2_male	Phecode	Chronic pain	204946	rs12777332	0.957796	0.44224	1.07213		0.897625	1.28057	G	A	G	0.261832	107323	168	107155	0.768415	0.090641	Neurological	Neurological	Chronic pain (Phecode) (male)
P338	Phecode	Pain	428777	rs12777332	0.957796	0.318102	1.04222		0.960949	1.13037	G	A	G	0.26207	224739	802.702	223937	0.998366	0.0414252	Neurological	Neurological	Pain (Phecode)
P338_male	Phecode	Pain	205227	rs12777332	0.957796	0.228459	1.0807		0.952473	1.22619	G	A	G	0.261854	107479	334.114	107145	1.20434	0.0644419	Neurological	Neurological	Pain (Phecode) (male)
P339	Phecode	Other headache syndromes	424426	rs12777332	0.957796	0.424855	0.988754		0.961667	1.0166	G	A	G	0.262068	222457	6961.09	215496	-0.798027	0.0141724	Neurological	Neurological	Other headache syndromes (Phecode)
P339_female	Phecode	Other headache syndromes	235185	rs12777332	0.957796	0.436188	0.986052		0.951797	1.02154	G	A	G	0.262459	123453	4310.55	119142	-0.778646	0.0180395	Neurological	Neurological	Other headache syndromes (Phecode) (female)
P340.1	Phecode	Migrain with aura	413363	rs12777332	0.957796	0.403723	0.941311		0.816729	1.0849	G	A	G	0.262155	216730	255.129	216475	-0.834991	0.0724334	Neurological	Neurological	Migrain with aura (Phecode)
P340_male	Phecode	Migraine	200741	rs12777332	0.957796	0.264846	0.956267		0.883977	1.03447	G	A	G	0.261867	105135	840.365	104294	-1.11501	0.0401058	Neurological	Neurological	Migraine (Phecode) (male)
P341_female	Phecode	Other demyelinating diseases of central nervous system	226764	rs12777332	0.957796	0.393672	0.911388		0.736393	1.12797	G	A	G	0.262558	119077	112.024	118965	-0.852977	0.10878	Neurological	Neurological	Other demyelinating diseases of (CNS) (Phecode) (female)
P343	Phecode	Infantile cerebral palsy	404821	rs12777332	0.957796	0.198695	1.14174		0.932784	1.3975	G	A	G	0.262115	212220	131.988	212088	1.28528	0.103131	Neurological	Neurological	Infantile cerebral palsy (Phecode)
P344	Phecode	Other paralytic syndromes	405803	rs12777332	0.957796	0.436347	0.965921		0.885164	1.05404	G	A	G	0.262089	212713	679.529	212034	-0.778377	0.044546	Neurological	Neurological	Other paralytic syndromes (Phecode)
P344_male	Phecode	Other paralytic syndromes	192220	rs12777332	0.957796	0.260386	0.935214		0.83225	1.05092	G	A	G	0.261737	100622	377.526	100245	-1.12548	0.0595123	Neurological	Neurological	Other paralytic syndromes (Phecode) (male)
P345.11	Phecode	Generalized convulsive epilepsy	405319	rs12777332	0.957796	0.391525	0.951714		0.849851	1.06579	G	A	G	0.262057	212434	401.835	212032	-0.856855	0.0577582	Safety	Safety	Generalized convulsive epilepsy (Phecode)
P345.11_female	Phecode	Generalized convulsive epilepsy	226884	rs12777332	0.957796	0.420695	0.933693		0.790094	1.10339	G	A	G	0.262527	119126	184	118942	-0.805216	0.0852034	Safety	Safety	Generalized convulsive epilepsy (Phecode) (female)
P345.12	Phecode	Partial epilepsy	405078	rs12777332	0.957796	0.421009	1.05731		0.923101	1.21104	G	A	G	0.26211	212350	287.157	212063	0.804672	0.0692613	Neurological	Neurological	Partial epilepsy (Phecode)
P345.12_male	Phecode	Partial epilepsy	191740	rs12777332	0.957796	0.448101	1.07745		0.888577	1.30646	G	A	G	0.2618	100395	143.165	100252	0.758585	0.098332	Neurological	Neurological	Partial epilepsy (Phecode) (male)
P345.3	Phecode	Convulsions	408493	rs12777332	0.957796	0.393406	0.979364		0.933572	1.0274	G	A	G	0.262046	214088	2284.62	211804	-0.853456	0.0244319	Neurological	Neurological	Convulsions (Phecode)
P345.3_female	Phecode	Convulsions	228355	rs12777332	0.957796	0.268312	0.960388		0.894061	1.03164	G	A	G	0.262483	119878	1016.07	118862	-1.10696	0.0365126	Neurological	Neurological	Convulsions (Phecode) (female)
P345	Phecode	Epilepsy, recurrent seizures, convulsions	412431	rs12777332	0.957796	0.340888	0.983654		0.950851	1.01759	G	A	G	0.262036	216144	4613.2	211530	-0.952412	0.0173046	Safety	Safety	Epilepsy, recurrent seizures, convulsions (Phecode)
P345_female	Phecode	Epilepsy, recurrent seizures, convulsions	230444	rs12777332	0.957796	0.432606	0.980565		0.933657	1.02983	G	A	G	0.262497	120982	2200.43	118781	-0.784741	0.0250105	Safety	Safety	Epilepsy, recurrent seizures, convulsions (Phecode) (female)
P346	Phecode	Abnormal findings on study of brain and/or nervous system	404985	rs12777332	0.957796	0.458931	0.942441		0.805602	1.10252	G	A	G	0.262083	212280	209.008	212071	-0.740608	0.0800445	Neurological	Neurological	Abnormal findings on study of brain/nervous system (Phecode)
P348.2	Phecode	Cerebral edema and compression of brain	405247	rs12777332	0.957796	0.294403	1.06369		0.947742	1.19382	G	A	G	0.262111	212439	398.655	212041	1.04851	0.0588867	Neurological	Neurological	Cerebral edema and compression of brain (Phecode)
P348.2_female	Phecode	Cerebral edema and compression of brain	226902	rs12777332	0.957796	0.30457	1.08501		0.928514	1.26789	G	A	G	0.262596	119167	219.902	118947	1.02668	0.0794725	Neurological	Neurological	Cerebral edema and compression of brain (Phecode) (female)
P348.4	Phecode	Cerebral cysts	404877	rs12777332	0.957796	0.209827	1.1237		0.936457	1.34838	G	A	G	0.262103	212239	161.98	212077	1.25404	0.0930012	Neurological	Neurological	Cerebral cysts (Phecode)
P348.7	Phecode	Coma	405291	rs12777332	0.957796	0.410267	0.952153		0.847273	1.07002	G	A	G	0.262082	212439	378.239	212061	-0.823424	0.0595435	Neurological	Neurological	Coma (Phecode)
P348.7_female	Phecode	Coma	226854	rs12777332	0.957796	0.413452	0.929305		0.779559	1.10782	G	A	G	0.262556	119124	166.239	118957	-0.817833	0.0896493	Neurological	Neurological	Coma (Phecode) (female)
P348.8_male	Phecode	Encephalopathy, not elsewhere classified	191699	rs12777332	0.957796	0.372128	1.10014		0.892129	1.35664	G	A	G	0.261813	100379	121.749	100257	0.892495	0.10693	Neurological	Neurological	Encephalopathy, not elsewhere classified (Phecode) (male)
P348.9_female	Phecode	Other conditions of brain, NOS	226980	rs12777332	0.957796	0.438557	0.943322		0.81385	1.09339	G	A	G	0.262538	119182	236.467	118945	-0.774632	0.0753233	Neurological	Neurological	Other conditions of brain, NOS (Phecode) (female)
P348.9_male	Phecode	Other conditions of brain, NOS	192097	rs12777332	0.957796	0.307275	1.06617		0.942772	1.20572	G	A	G	0.261825	100592	351.741	100240	1.02096	0.0627587	Neurological	Neurological	Other conditions of brain, NOS (Phecode) (male)
P348	Phecode	Other conditions of brain	407558	rs12777332	0.957796	0.418702	1.0227		0.968554	1.07986	G	A	G	0.262108	213648	1788.08	211860	0.808675	0.0277521	Neurological	Neurological	Other conditions of brain (Phecode)
P348_male	Phecode	Other conditions of brain	193276	rs12777332	0.957796	0.183788	1.05014		0.977048	1.12871	G	A	G	0.261862	101223	1024.38	100199	1.32918	0.0368107	Neurological	Neurological	Other conditions of brain (Phecode) (male)
P349	Phecode	Other and unspecified disorders of the nervous system	405423	rs12777332	0.957796	0.363545	0.951771		0.855512	1.05886	G	A	G	0.262073	212501	453.957	212047	-0.908632	0.0544013	Neurological	Neurological	Other disorders of the nervous system (Phecode)
P349_male	Phecode	Other and unspecified disorders of the nervous system	191891	rs12777332	0.957796	0.460259	0.942204		0.804488	1.1035	G	A	G	0.261763	100460	205.965	100254	-0.73842	0.0806221	Neurological	Neurological	Other disorders of the nervous system (Phecode) (male)
P350.1_female	Phecode	Abnormal involuntary movements	234978	rs12777332	0.957796	0.169028	0.935824		0.851419	1.0286	G	A	G	0.26258	123401	577.494	122824	-1.37533	0.0482269	Neurological	Neurological	Abnormal involuntary movements (Phecode) (female)
P350.1_male	Phecode	Abnormal involuntary movements	201111	rs12777332	0.957796	0.322037	1.04883		0.954385	1.15263	G	A	G	0.261747	105280	595.769	104685	0.99028	0.0481478	Neurological	Neurological	Abnormal involuntary movements (Phecode) (male)
P350.3	Phecode	Lack of coordination	420270	rs12777332	0.957796	0.424889	1.04551		0.937241	1.1663	G	A	G	0.262094	220300	443.196	219857	0.797967	0.0557784	Neurological	Neurological	Lack of coordination (Phecode)
P350.3_female	Phecode	Lack of coordination	234268	rs12777332	0.957796	0.25906	0.908332		0.768656	1.07339	G	A	G	0.262609	123042	183.2	122859	-1.12861	0.0851888	Neurological	Neurological	Lack of coordination (Phecode) (female)
P350.6	Phecode	Disturbances of sensation of smell and taste	419680	rs12777332	0.957796	0.201047	0.826034		0.616256	1.10722	G	A	G	0.262069	219970	58	219912	-1.27857	0.149479	Neurological	Neurological	Disturbances of sensation of smell and taste (Phecode)
P350.6_male	Phecode	Disturbances of sensation of smell and taste	200155	rs12777332	0.957796	0.185284	0.750249		0.49041	1.14776	G	A	G	0.261699	104761	27	104734	-1.32466	0.216924	Neurological	Neurological	Disturbances of sensation of smell and taste (Phecode) (male)
P350_female	Phecode	Abnormal movement	238656	rs12777332	0.957796	0.332665	0.978238		0.935647	1.02277	G	A	G	0.262501	125295	2697.04	122598	-0.968759	0.022712	Neurological	Neurological	Abnormal movement (Phecode) (female)
P350_male	Phecode	Abnormal movement	205234	rs12777332	0.957796	0.347723	1.02085		0.977815	1.06578	G	A	G	0.26185	107481	2933.6	104548	0.939015	0.0219746	Neurological	Neurological	Abnormal movement (Phecode) (male)
P351_female	Phecode	Other peripheral nerve disorders	236477	rs12777332	0.957796	0.419246	0.988113		0.959853	1.0172	G	A	G	0.262439	124121	6536.58	117585	-0.80773	0.0148047	Neurological	Neurological	Other peripheral nerve disorders (Phecode) (female)
P352.1_female	Phecode	Trigeminal nerve disorders [CN5]	225712	rs12777332	0.957796	0.162379	1.09069		0.965632	1.23194	G	A	G	0.262544	118519	361.443	118157	1.39712	0.0621352	Neurological	Neurological	Trigeminal nerve disorders [CN5] (Phecode) (female)
P352.2	Phecode	Facial nerve disorders [CN7]	410334	rs12777332	0.957796	0.352661	1.03721		0.960297	1.12029	G	A	G	0.26201	215023	890.996	214132	0.92944	0.0393127	Neurological	Neurological	Facial nerve disorders [CN7] (Phecode)
P352.2_male	Phecode	Facial nerve disorders [CN7]	198208	rs12777332	0.957796	0.199713	1.07487		0.962571	1.20026	G	A	G	0.261673	103732	437.863	103294	1.28237	0.0562984	Neurological	Neurological	Facial nerve disorders [CN7] (Phecode) (male)
P352_female	Phecode	Disorders of other cranial nerves	226506	rs12777332	0.957796	0.214206	1.05178		0.971241	1.13901	G	A	G	0.262551	118939	840.345	118098	1.24208	0.040648	Neurological	Neurological	Disorders of other cranial nerves (Phecode) (female)
P353.1	Phecode	Nerve plexus lesions	409070	rs12777332	0.957796	0.426642	1.09396		0.876679	1.3651	G	A	G	0.261982	214338	108.992	214229	0.794952	0.112972	Neurological	Neurological	Nerve plexus lesions (Phecode)
P353.2_male	Phecode	Nerve root lesions	197505	rs12777332	0.957796	0.391201	1.20209		0.789251	1.83087	G	A	G	0.261621	103343	31.1137	103312	0.857441	0.214663	Neurological	Neurological	Nerve root lesions (Phecode) (male)
P355	Phecode	Complex regional/central pain syndrome	408952	rs12777332	0.957796	0.300627	0.779184		0.485801	1.24975	G	A	G	0.261969	214266	22	214244	-1.03509	0.24105	Neurological	Neurological	Complex regional/central pain syndrome (Phecode)
P356_male	Phecode	Hereditary and idiopathic peripheral neuropathy	202788	rs12777332	0.957796	0.345031	0.89294		0.705907	1.12953	G	A	G	0.261967	106247	92	106155	-0.944272	0.119919	Neurological	Neurological	Hereditary and idiopathic peripheral neuropathy (Phecode) (male)
P357	Phecode	Inflammatory and toxic neuropathy	427682	rs12777332	0.957796	0.344237	0.974935		0.924978	1.02759	G	A	G	0.262112	224201	1894.03	222307	-0.945827	0.026838	Neurological	Neurological	Inflammatory and toxic neuropathy (Phecode)
P357_male	Phecode	Inflammatory and toxic neuropathy	204597	rs12777332	0.957796	0.228877	0.958177		0.893764	1.02723	G	A	G	0.26191	107172	1078.57	106093	-1.20326	0.035506	Neurological	Neurological	Inflammatory and toxic neuropathy (Phecode) (male)
P358.1_male	Phecode	Myasthenia gravis	202780	rs12777332	0.957796	0.44215	1.09446		0.869433	1.37772	G	A	G	0.262002	106257	101.071	106156	0.768567	0.117437	Neurological	Neurological	Myasthenia gravis (Phecode) (male)
P359.1_female	Phecode	Muscular dystrophies	236774	rs12777332	0.957796	0.468104	1.12796		0.814767	1.56154	G	A	G	0.262514	124313	51	124262	0.725567	0.165954	Neurological	Neurological	Muscular dystrophies (Phecode) (female)
P359.2	Phecode	Myopathy	425066	rs12777332	0.957796	0.210587	0.923002		0.814192	1.04635	G	A	G	0.26212	222836	325.31	222511	-1.25195	0.0639988	Neurological	Neurological	Myopathy (Phecode)
P359	Phecode	Muscular dystrophies and other myopathies	425226	rs12777332	0.957796	0.414427	0.955106		0.855353	1.06649	G	A	G	0.262123	222923	424.31	222499	-0.816128	0.056281	Neurological	Neurological	Muscular dystrophies and other myopathies (Phecode)
P359_male	Phecode	Muscular dystrophies and other myopathies	203036	rs12777332	0.957796	0.249299	0.914191		0.784784	1.06494	G	A	G	0.261947	106369	218.992	106150	-1.15205	0.0778743	Neurological	Neurological	Muscular dystrophies and other myopathies (Phecode) (male)
P360	Phecode	Disorders of the globe	406014	rs12777332	0.957796	0.232536	0.925424		0.814857	1.05099	G	A	G	0.261817	212603	317.322	212286	-1.19385	0.0649189	Sense organs	Sense organs	Disorders of the globe (Phecode)
P360_female	Phecode	Disorders of the globe	226083	rs12777332	0.957796	0.162433	0.881894		0.739321	1.05196	G	A	G	0.262207	118561	163.141	118398	-1.39693	0.0899709	Sense organs	Sense organs	Disorders of the globe (Phecode) (female)
P361.1_female	Phecode	Retinal detachment with retinal defect	226695	rs12777332	0.957796	0.417882	1.04197		0.943313	1.15095	G	A	G	0.262271	118911	536.141	118375	0.810102	0.0507513	Sense organs	Sense organs	Retinal detachment with retinal defect (Phecode) (female)
P361.2_female	Phecode	Retinoschisis and retinal cysts	225859	rs12777332	0.957796	0.429652	0.866726		0.607754	1.23605	G	A	G	0.262228	118453	40.0118	118413	-0.789788	0.181102	Sense organs	Sense organs	Retinoschisis and retinal cysts (Phecode) (female)
P361_female	Phecode	Retinal detachments and defects	227829	rs12777332	0.957796	0.221217	1.04241		0.9753	1.11413	G	A	G	0.26233	119533	1204.92	118328	1.2233	0.0339502	Sense organs	Sense organs	Retinal detachments and defects (Phecode) (female)
P362.29_male	Phecode	Macular degeneration (senile) of retina NOS	194666	rs12777332	0.957796	0.243043	1.03555		0.976564	1.0981	G	A	G	0.261703	101889	1581.61	100308	1.16742	0.0299229	Sense organs	Sense organs	Macular degeneration (senile) of retina NOS (Phecode) (male)
P362.2_male	Phecode	Degeneration of macula and posterior pole of retina	194667	rs12777332	0.957796	0.237484	1.03597		0.976975	1.09853	G	A	G	0.261704	101890	1582.61	100308	1.1813	0.0299154	Sense organs	Sense organs	Degeneration of macula/posterior pole of retina (Phecode) (male)
P362.3	Phecode	Other nondiabetic retinopathy	404014	rs12777332	0.957796	0.46883	1.06137		0.903391	1.24699	G	A	G	0.261875	211602	204.608	211397	0.724384	0.0822287	Sense organs	Sense organs	Other nondiabetic retinopathy (Phecode)
P362.3_female	Phecode	Other nondiabetic retinopathy	225286	rs12777332	0.957796	0.465215	1.08867		0.866709	1.36747	G	A	G	0.262239	118157	103.004	118054	0.730286	0.116333	Sense organs	Sense organs	Other nondiabetic retinopathy (Phecode) (female)
P362.4_female	Phecode	Retinal vascular changes and abnomalities	225933	rs12777332	0.957796	0.353675	0.950385		0.853487	1.05828	G	A	G	0.262183	118472	448.141	118023	-0.927484	0.0548668	Sense organs	Sense organs	Retinal vascular changes and abnomalities (Phecode) (female)
P362.4_male	Phecode	Retinal vascular changes and abnomalities	192919	rs12777332	0.957796	0.255003	1.05658		0.961048	1.16161	G	A	G	0.261689	100969	595.569	100374	1.13828	0.0483534	Sense organs	Sense organs	Retinal vascular changes and abnomalities (Phecode) (male)
P362.8	Phecode	Retinal hemorrhage/ischemia	403858	rs12777332	0.957796	0.467614	0.919916		0.734394	1.1523	G	A	G	0.26185	211500	100.878	211399	-0.726367	0.114919	Sense organs	Sense organs	Retinal hemorrhage/ischemia (Phecode)
P362_female	Phecode	Other retinal disorders	230608	rs12777332	0.957796	0.220796	1.02612		0.984628	1.06936	G	A	G	0.262364	121006	3227.77	117779	1.22442	0.0210605	Sense organs	Sense organs	Other retinal disorders (Phecode) (female)
P362_male	Phecode	Other retinal disorders	196338	rs12777332	0.957796	0.404812	1.02		0.973567	1.06865	G	A	G	0.261714	102769	2517.9	100251	0.833058	0.0237717	Sense organs	Sense organs	Other retinal disorders (Phecode) (male)
P363.3	Phecode	Chorioretinal scars	405672	rs12777332	0.957796	0.212618	1.13582		0.929682	1.38768	G	A	G	0.261845	212447	135	212312	1.2464	0.102181	Sense organs	Sense organs	Chorioretinal scars (Phecode)
P363.3_female	Phecode	Chorioretinal scars	225881	rs12777332	0.957796	0.266877	1.17856		0.881855	1.57508	G	A	G	0.262249	118474	65	118409	1.11028	0.147971	Sense organs	Sense organs	Chorioretinal scars (Phecode) (female)
P364.1_female	Phecode	Corneal opacity	225885	rs12777332	0.957796	0.256953	0.837531		0.616417	1.13796	G	A	G	0.262224	118465	53.0157	118412	-1.13362	0.156398	Sense organs	Sense organs	Corneal opacity (Phecode) (female)
P364.1_male	Phecode	Corneal opacity	193305	rs12777332	0.957796	0.317952	1.13013		0.888913	1.43681	G	A	G	0.261573	101127	94.0039	101033	0.998675	0.122498	Sense organs	Sense organs	Corneal opacity (Phecode) (male)
P364.2	Phecode	Corneal edema	405664	rs12777332	0.957796	0.444993	0.919307		0.740792	1.14084	G	A	G	0.261823	212425	109.714	212315	-0.763789	0.110155	Sense organs	Sense organs	Corneal edema (Phecode)
P364.2_female	Phecode	Corneal edema	225880	rs12777332	0.957796	0.27669	0.841378		0.616369	1.14853	G	A	G	0.262231	118466	51.7098	118414	-1.08779	0.158776	Sense organs	Sense organs	Corneal edema (Phecode) (female)
P364.41_female	Phecode	Keratoconus	225835	rs12777332	0.957796	0.412739	1.1795		0.794577	1.75088	G	A	G	0.262242	118447	35	118412	0.819084	0.201551	Sense organs	Sense organs	Keratoconus (Phecode) (female)
P364.41_male	Phecode	Keratoconus	193237	rs12777332	0.957796	0.423805	0.866815		0.610686	1.23037	G	A	G	0.26154	101079	41	101038	-0.799838	0.178698	Sense organs	Sense organs	Keratoconus (Phecode) (male)
P364.4_female	Phecode	Corneal degenerations	226540	rs12777332	0.957796	0.255824	1.0649		0.955442	1.18691	G	A	G	0.262268	118828	455.255	118373	1.13632	0.0553404	Sense organs	Sense organs	Corneal degenerations (Phecode) (female)
P364.9_female	Phecode	Cornea replaced by transplant	225894	rs12777332	0.957796	0.391173	1.12643		0.858077	1.47869	G	A	G	0.262253	118483	72.9961	118410	0.857492	0.138834	Sense organs	Sense organs	Cornea replaced by transplant (Phecode) (female)
P365.11_female	Phecode	Primary open angle glaucoma	227084	rs12777332	0.957796	0.176006	0.942805		0.865711	1.02676	G	A	G	0.262177	119073	714.565	118358	-1.35316	0.0435251	Sense organs	Sense organs	Primary open angle glaucoma (Phecode) (female)
P365.1_female	Phecode	Open-angle glaucoma	227085	rs12777332	0.957796	0.169366	0.941946		0.864931	1.02582	G	A	G	0.262176	119073	714.565	118358	-1.37424	0.0435201	Sense organs	Sense organs	Open-angle glaucoma (Phecode) (female)
P365	Phecode	Glaucoma	415553	rs12777332	0.957796	0.31651	1.01544		0.985448	1.04634	G	A	G	0.261919	217683	6089.95	211593	1.00165	0.0152962	Sense organs	Sense organs	Glaucoma (Phecode)
P366.1	Phecode	Nonsenile Cataract	384682	rs12777332	0.957796	0.434775	1.14004		0.820507	1.58402	G	A	G	0.261306	201040	50	200990	0.781047	0.167809	Sense organs	Sense organs	Nonsenile Cataract (Phecode)
P366.1_female	Phecode	Nonsenile Cataract	211825	rs12777332	0.957796	0.160895	1.34663		0.888322	2.0414	G	A	G	0.261246	110677	33	110644	1.40207	0.212263	Sense organs	Sense organs	Nonsenile Cataract (Phecode) (female)
P366.3	Phecode	Traumatic cataract	384721	rs12777332	0.957796	0.433679	0.898077		0.686179	1.17541	G	A	G	0.261297	201053	70.153	200982	-0.782912	0.137307	Sense organs	Sense organs	Traumatic cataract (Phecode)
P366_male	Phecode	Cataract	205242	rs12777332	0.957796	0.354143	1.01114		0.987715	1.03513	G	A	G	0.261882	107498	11395.6	96102.5	0.926583	0.0119615	Sense organs	Sense organs	Cataract (Phecode) (male)
P367.2	Phecode	Astigmatism	423988	rs12777332	0.957796	0.186973	1.03691		0.982564	1.09427	G	A	G	0.262083	222240	1849.27	220391	1.31959	0.0274684	Sense organs	Sense organs	Astigmatism (Phecode)
P367.8	Phecode	Hypermetropia	421630	rs12777332	0.957796	0.291837	1.06533		0.947067	1.19836	G	A	G	0.262052	220978	384.788	220593	1.0541	0.0600377	Sense organs	Sense organs	Hypermetropia (Phecode)
P367.8_female	Phecode	Hypermetropia	234364	rs12777332	0.957796	0.269534	1.08548		0.938404	1.2556	G	A	G	0.262433	123010	252.835	122757	1.10414	0.0742845	Sense organs	Sense organs	Hypermetropia (Phecode) (female)
P367.9	Phecode	Blindness and low vision	422385	rs12777332	0.957796	0.426792	0.967579		0.892042	1.04951	G	A	G	0.262015	221343	786.133	220556	-0.794694	0.0414724	Sense organs	Sense organs	Blindness and low vision (Phecode)
P367.9_female	Phecode	Blindness and low vision	234620	rs12777332	0.957796	0.365379	0.945932		0.838665	1.06692	G	A	G	0.262371	123115	356.098	122759	-0.905163	0.0614088	Sense organs	Sense organs	Blindness and low vision (Phecode) (female)
P367_female	Phecode	Disorders of refraction and accommodation; blindness and low vision	238661	rs12777332	0.957796	0.373115	1.02028		0.976178	1.06638	G	A	G	0.262428	125263	2771.01	122492	0.890653	0.0225473	Sense organs	Sense organs	Bblindness and low vision (Phecode) (female)
P368.1	Phecode	Amblyopia	423440	rs12777332	0.957796	0.266036	1.04687		0.965694	1.13486	G	A	G	0.262071	221943	814.557	221128	1.11224	0.0411789	Sense organs	Sense organs	Amblyopia (Phecode)
P368.2_female	Phecode	Diplopia and disorders of binocular vision	235597	rs12777332	0.957796	0.275723	0.936992		0.833512	1.05332	G	A	G	0.262382	123633	375.878	123257	-1.08998	0.0597083	Sense organs	Sense organs	Diplopia and disorders of binocular vision (Phecode) (female)
P368.2_male	Phecode	Diplopia and disorders of binocular vision	202597	rs12777332	0.957796	0.440328	1.04452		0.935119	1.16672	G	A	G	0.261892	106117	432.733	105685	0.771639	0.0564501	Sense organs	Sense organs	Diplopia and disorders of binocular vision (Phecode) (male)
P368.3_female	Phecode	Anisometropia	235209	rs12777332	0.957796	0.342827	1.08641		0.915426	1.28933	G	A	G	0.262441	123457	182.667	123274	0.948594	0.0873719	Sense organs	Sense organs	Anisometropia (Phecode) (female)
P368.4	Phecode	Visual field defects	422968	rs12777332	0.957796	0.370239	0.952708		0.856911	1.05921	G	A	G	0.262029	221659	460.274	221199	-0.896026	0.0540691	Sense organs	Sense organs	Visual field defects (Phecode)
P368.4_female	Phecode	Visual field defects	235285	rs12777332	0.957796	0.197157	1.10589		0.949036	1.28866	G	A	G	0.262462	123507	229.678	123277	1.2897	0.078041	Sense organs	Sense organs	Visual field defects (Phecode) (female)
P368.9_male	Phecode	Subjective visual disturbances	202458	rs12777332	0.957796	0.446327	1.04847		0.928219	1.1843	G	A	G	0.261845	106025	356.647	105669	0.761553	0.0621549	Sense organs	Sense organs	Subjective visual disturbances (Phecode) (male)
P368	Phecode	Visual disturbances	428818	rs12777332	0.957796	0.280421	1.01999		0.983981	1.05732	G	A	G	0.262085	224773	4144.21	220629	1.07937	0.0183389	Sense organs	Sense organs	Visual disturbances (Phecode)
P368_female	Phecode	Visual disturbances	238657	rs12777332	0.957796	0.393974	1.02157		0.972648	1.07296	G	A	G	0.262481	125286	2221.76	123064	0.852432	0.0250405	Sense organs	Sense organs	Visual disturbances (Phecode) (female)
P369.2	Phecode	Eye infection, viral	415059	rs12777332	0.957796	0.218738	1.11815		0.93586	1.33594	G	A	G	0.262097	217571	170.145	217401	1.22989	0.0907988	Sense organs	Sense organs	Eye infection, viral (Phecode)
P369.2_male	Phecode	Eye infection, viral	198412	rs12777332	0.957796	0.164301	1.19642		0.929231	1.54043	G	A	G	0.261896	103927	85.9804	103841	1.39075	0.128946	Sense organs	Sense organs	Eye infection, viral (Phecode) (male)
P370.3	Phecode	Keratoconjunctivitis	414844	rs12777332	0.957796	0.267073	1.24872		0.843541	1.84853	G	A	G	0.262095	217457	36	217421	1.10983	0.20014	Sense organs	Sense organs	Keratoconjunctivitis (Phecode)
P370_female	Phecode	Keratitis	230911	rs12777332	0.957796	0.25512	0.903052		0.757595	1.07644	G	A	G	0.262517	121236	165.071	121071	-1.138	0.0896094	Sense organs	Sense organs	Keratitis (Phecode) (female)
P370_male	Phecode	Keratitis	198500	rs12777332	0.957796	0.307034	1.11073		0.908023	1.35868	G	A	G	0.261906	103977	131.945	103845	1.02147	0.102809	Sense organs	Sense organs	Keratitis (Phecode) (male)
P371.2	Phecode	Conjunctivitis, noninfectious	414847	rs12777332	0.957796	0.342914	0.79905		0.502618	1.27031	G	A	G	0.262085	217450	23	217427	-0.948423	0.236531	Sense organs	Sense organs	Conjunctivitis, noninfectious (Phecode)
P371.3	Phecode	Inflammation of eyelids	418042	rs12777332	0.957796	0.289884	0.97245		0.923421	1.02408	G	A	G	0.262058	219102	1952.6	217150	-1.05838	0.0263954	Sense organs	Sense organs	Inflammation of eyelids (Phecode)
P371.33	Phecode	Noninfectious dermatoses of eyelid	414848	rs12777332	0.957796	0.442874	0.845098		0.549811	1.29898	G	A	G	0.262085	217451	27	217424	-0.767349	0.21933	Sense organs	Sense organs	Noninfectious dermatoses of eyelid (Phecode)
P371.3_female	Phecode	Inflammation of eyelids	232342	rs12777332	0.957796	0.342744	0.965387		0.897631	1.03826	G	A	G	0.262505	121982	984.937	120997	-0.948758	0.0371284	Sense organs	Sense organs	Inflammation of eyelids (Phecode) (female)
P371_female	Phecode	Inflammation of the eye	232917	rs12777332	0.957796	0.26743	0.964871		0.905778	1.02782	G	A	G	0.262492	122278	1309.97	120968	-1.109	0.0322456	Sense organs	Sense organs	Inflammation of the eye (Phecode) (female)
P372	Phecode	Disorders of conjunctiva	416068	rs12777332	0.957796	0.242914	1.04975		0.967598	1.13887	G	A	G	0.262129	218127	799.596	217327	1.16773	0.0415769	Sense organs	Sense organs	Disorders of conjunctiva (Phecode)
P372_female	Phecode	Disorders of conjunctiva	231312	rs12777332	0.957796	0.386691	1.0506		0.939508	1.17482	G	A	G	0.262575	121473	425.482	121048	0.865634	0.0570207	Sense organs	Sense organs	Disorders of conjunctiva (Phecode) (female)
P372_male	Phecode	Disorders of conjunctiva	198907	rs12777332	0.957796	0.450245	1.04691		0.929442	1.17924	G	A	G	0.261913	104193	374.114	103819	0.755006	0.0607248	Sense organs	Sense organs	Disorders of conjunctiva (Phecode) (male)
P374_female	Phecode	Other disorders of eyelids	235454	rs12777332	0.957796	0.318677	0.97784		0.935705	1.02187	G	A	G	0.262466	123597	2749.47	120848	-0.997179	0.0224727	Sense organs	Sense organs	Other disorders of eyelids (Phecode) (female)
P374_male	Phecode	Other disorders of eyelids	202240	rs12777332	0.957796	0.29761	1.0263		0.977371	1.07768	G	A	G	0.261984	105967	2263.81	103703	1.04157	0.0249232	Sense organs	Sense organs	Other disorders of eyelids (Phecode) (male)
P375.2_female	Phecode	Epiphora	230081	rs12777332	0.957796	0.289647	1.05591		0.954758	1.16779	G	A	G	0.262154	120633	524.957	120108	1.0589	0.0513807	Sense organs	Sense organs	Epiphora (Phecode) (female)
P375.2_male	Phecode	Epiphora	198557	rs12777332	0.957796	0.23071	0.919481		0.801539	1.05478	G	A	G	0.26178	103957	272.294	103684	-1.19853	0.0700403	Sense organs	Sense organs	Epiphora (Phecode) (male)
P376_male	Phecode	Disorders of the orbit	198113	rs12777332	0.957796	0.450205	1.16396		0.784835	1.72624	G	A	G	0.261836	103746	35	103711	0.755074	0.201082	Sense organs	Sense organs	Disorders of the orbit (Phecode) (male)
P377.1	Phecode	Optic atrophy	413402	rs12777332	0.957796	0.330535	0.871275		0.660104	1.15	G	A	G	0.261843	216493	65.5647	216428	-0.973037	0.141616	Sense organs	Sense organs	Optic atrophy (Phecode)
P377.1_male	Phecode	Optic atrophy	198116	rs12777332	0.957796	0.36834	0.826053		0.54474	1.25264	G	A	G	0.261819	103741	28.7922	103712	-0.899587	0.212427	Sense organs	Sense organs	Optic atrophy (Phecode) (male)
P377	Phecode	Disorders of optic nerve and visual pathways	414101	rs12777332	0.957796	0.202163	1.06832		0.96515	1.18252	G	A	G	0.261878	216888	516.106	216372	1.27541	0.0518179	Sense organs	Sense organs	Disorders of optic nerve and visual pathways (Phecode)
P378.1_male	Phecode	Strabismus (not specified as paralytic)	198645	rs12777332	0.957796	0.402143	1.05495		0.930855	1.19559	G	A	G	0.261869	104038	337.725	103700	0.8378	0.063851	Sense organs	Sense organs	Strabismus (not specified as paralytic) (Phecode) (male)
P378.2	Phecode	Nystagmus and other irregular eye movements	413719	rs12777332	0.957796	0.417386	0.94414		0.821682	1.08485	G	A	G	0.261821	216641	266.302	216375	-0.810964	0.0708794	Sense organs	Sense organs	Nystagmus and other irregular eye movements (Phecode)
P378.2_male	Phecode	Nystagmus and other irregular eye movements	198337	rs12777332	0.957796	0.341722	0.913686		0.758545	1.10056	G	A	G	0.261781	103842	147.149	103694	-0.950768	0.0949426	Sense organs	Sense organs	Nystagmus and other irregular eye movements (Phecode) (male)
P378.5_male	Phecode	Paralytic strabismus	198339	rs12777332	0.957796	0.39171	1.08101		0.904522	1.29193	G	A	G	0.261841	103866	167.988	103698	0.856521	0.0909415	Sense organs	Sense organs	Paralytic strabismus (Phecode) (male)
P379.1	Phecode	Scleritis and episcleritis	413339	rs12777332	0.957796	0.398178	0.84909		0.580952	1.24099	G	A	G	0.26185	216466	34.8353	216431	-0.84488	0.193625	Sense organs	Sense organs	Scleritis and episcleritis (Phecode)
P379.2	Phecode	Disorders of vitreous body	416181	rs12777332	0.957796	0.246791	1.03283		0.977888	1.09085	G	A	G	0.261903	217998	1782.59	216215	1.15818	0.0278876	Sense organs	Sense organs	Disorders of vitreous body (Phecode)
P379.2_male	Phecode	Disorders of vitreous body	199541	rs12777332	0.957796	0.179643	1.05561		0.975377	1.14245	G	A	G	0.261912	104524	857.031	103667	1.34185	0.0403345	Sense organs	Sense organs	Disorders of vitreous body (Phecode) (male)
P379.3_male	Phecode	Aphakia and other disorders of lens	200613	rs12777332	0.957796	0.212878	0.961747		0.904499	1.02262	G	A	G	0.261751	105021	1407	103614	-1.24569	0.0313114	Sense organs	Sense organs	Aphakia and other disorders of lens (Phecode) (male)
P379.5	Phecode	Disorders of iris and ciliary body	414092	rs12777332	0.957796	0.457622	0.961499		0.866872	1.06645	G	A	G	0.261831	216845	483.871	216361	-0.742768	0.0528592	Sense organs	Sense organs	Disorders of iris and ciliary body (Phecode)
P379.5_male	Phecode	Disorders of iris and ciliary body	198508	rs12777332	0.957796	0.387456	0.938349		0.812253	1.08402	G	A	G	0.261794	103936	247.871	103688	-0.86424	0.0736288	Sense organs	Sense organs	Disorders of iris and ciliary body (Phecode) (male)
P379.9_male	Phecode	Pain, swelling or discharge of eye	198188	rs12777332	0.957796	0.28116	1.15095		0.89129	1.48625	G	A	G	0.261856	103793	83	103710	1.07772	0.130446	Sense organs	Sense organs	Pain, swelling or discharge of eye (Phecode) (male)
P38.1_female	Phecode	Gram negative septicemia	226009	rs12777332	0.957796	0.399391	0.960147		0.873493	1.0554	G	A	G	0.262572	118687	580.267	118107	-0.842709	0.0482595	Infectious diseases	Infectious diseases	Gram negative septicemia (Phecode) (female)
P38	Phecode	Septicemia	413487	rs12777332	0.957796	0.375151	0.987627		0.960822	1.01518	G	A	G	0.262188	216822	7183.42	209639	-0.886866	0.0140389	Infectious diseases	Infectious diseases	Septicemia (Phecode)
P380_female	Phecode	Disorders of external ear	238643	rs12777332	0.957796	0.27644	0.949957		0.866067	1.04197	G	A	G	0.262482	125279	605.804	124673	-1.08835	0.0471714	Sense organs	Sense organs	Disorders of external ear (Phecode) (female)
P380_male	Phecode	Disorders of external ear	205215	rs12777332	0.957796	0.286526	0.951066		0.867242	1.04299	G	A	G	0.261879	107483	608.486	106874	-1.06577	0.0470751	Sense organs	Sense organs	Disorders of external ear (Phecode) (male)
P381.1	Phecode	Otitis media	426100	rs12777332	0.957796	0.376323	0.971864		0.91232	1.0353	G	A	G	0.262045	223315	1302.09	222013	-0.884691	0.0322586	Sense organs	Sense organs	Otitis media (Phecode)
P381.11_female	Phecode	Suppurative and unspecified otitis media	236500	rs12777332	0.957796	0.171844	1.09026		0.963147	1.23416	G	A	G	0.262443	124136	348.212	123787	1.3663	0.0632506	Sense organs	Sense organs	Suppurative and unspecified otitis media (Phecode) (female)
P381.9_male	Phecode	Otorrhea	202862	rs12777332	0.957796	0.277346	1.1256		0.909229	1.39347	G	A	G	0.261963	106285	117.871	106167	1.0863	0.108919	Sense organs	Sense organs	Otorrhea (Phecode) (male)
P381_male	Phecode	Otitis media and Eustachian tube disorders	204136	rs12777332	0.957796	0.222134	0.950889		0.877041	1.03095	G	A	G	0.261865	106912	792.004	106120	-1.22087	0.0412474	Sense organs	Sense organs	Otitis media and Eustachian tube disorders (Phecode) (male)
P382_male	Phecode	Otalgia	202857	rs12777332	0.957796	0.158265	0.843381		0.665673	1.06853	G	A	G	0.261924	106266	89.153	106177	-1.41093	0.120727	Sense organs	Sense organs	Otalgia (Phecode) (male)
P383	Phecode	Otosclerosis	424297	rs12777332	0.957796	0.389981	0.935417		0.803339	1.08921	G	A	G	0.262052	222376	221.023	222155	-0.859652	0.0776625	Sense organs	Sense organs	Otosclerosis (Phecode)
P384.4_female	Phecode	Perforation of tympanic membrane	236624	rs12777332	0.957796	0.359847	1.05441		0.941365	1.18103	G	A	G	0.262437	124198	412.4	123785	0.915656	0.0578605	Sense organs	Sense organs	Perforation of tympanic membrane (Phecode) (female)
P384_male	Phecode	Other disorders of tympanic membrane	203484	rs12777332	0.957796	0.238606	0.936731		0.840246	1.04429	G	A	G	0.261892	106582	434.855	106147	-1.17848	0.0554609	Sense organs	Sense organs	Other disorders of tympanic membrane (Phecode) (male)
P385.5_female	Phecode	Tympanosclerosis and middle ear disease related to otitis media	236123	rs12777332	0.957796	0.208235	1.15406		0.92323	1.4426	G	A	G	0.262421	123927	109	123818	1.25843	0.113861	Sense organs	Sense organs	Middle ear disease related to otitis media (Phecode) (female)
P386.2	Phecode	Peripheral or central vertigo	418444	rs12777332	0.957796	0.283771	0.954416		0.876371	1.03941	G	A	G	0.262209	219440	711.784	218728	-1.07189	0.0435265	Sense organs	Sense organs	Peripheral or central vertigo (Phecode)
P386.2_male	Phecode	Peripheral or central vertigo	200100	rs12777332	0.957796	0.457062	1.05343		0.9184	1.20831	G	A	G	0.261943	104830	281.929	104548	0.743693	0.0699864	Sense organs	Sense organs	Peripheral or central vertigo (Phecode) (male)
P386.3	Phecode	Labyrinthitis	418373	rs12777332	0.957796	0.329469	0.957232		0.876729	1.04513	G	A	G	0.262176	219375	670.416	218705	-0.975185	0.0448215	Sense organs	Sense organs	Labyrinthitis (Phecode)
P386.3_female	Phecode	Labyrinthitis	232523	rs12777332	0.957796	0.452145	0.956112		0.850546	1.07478	G	A	G	0.262635	122137	378.369	121759	-0.751844	0.0596932	Sense organs	Sense organs	Labyrinthitis (Phecode) (female)
P386.9	Phecode	Dizziness and giddiness (Light-headedness and vertigo)	426188	rs12777332	0.957796	0.200057	0.979586		0.949166	1.01098	G	A	G	0.262101	223409	5360	218049	-1.28139	0.0160958	Sense organs	Sense organs	Dizziness and giddiness (Phecode)
P386.9_female	Phecode	Dizziness and giddiness (Light-headedness and vertigo)	236958	rs12777332	0.957796	0.414735	0.982331		0.941136	1.02533	G	A	G	0.262574	124438	2907.84	121530	-0.81559	0.0218579	Sense organs	Sense organs	Dizziness and giddiness (Phecode) (female)
P386.9_male	Phecode	Dizziness and giddiness (Light-headedness and vertigo)	204075	rs12777332	0.957796	0.295458	0.975492		0.931185	1.02191	G	A	G	0.261779	106845	2461.15	104384	-1.04622	0.023717	Sense organs	Sense organs	Dizziness and giddiness (Phecode) (male)
P386	Phecode	Vertiginous syndromes and other disorders of vestibular system	428816	rs12777332	0.957796	0.186697	0.981465		0.954583	1.0091	G	A	G	0.262044	224738	6976.63	217761	-1.32041	0.0141693	Sense organs	Sense organs	Other disorders of vestibular system (Phecode)
P388	Phecode	Other disorders of ear	417861	rs12777332	0.957796	0.164629	0.832075		0.642039	1.07836	G	A	G	0.261964	218929	74.1255	218855	-1.38967	0.132285	Sense organs	Sense organs	Other disorders of ear (Phecode)
P388_female	Phecode	Other disorders of ear	233339	rs12777332	0.957796	0.43583	0.872707		0.619643	1.22912	G	A	G	0.262351	122433	43	122390	-0.779254	0.174726	Sense organs	Sense organs	Other disorders of ear (Phecode) (female)
P388_male	Phecode	Other disorders of ear	198756	rs12777332	0.957796	0.222543	0.781077		0.525139	1.16175	G	A	G	0.261764	104055	31.1255	104023	-1.21979	0.20256	Sense organs	Sense organs	Other disorders of ear (Phecode) (male)
P389.1_female	Phecode	Sensorineural hearing loss	233949	rs12777332	0.957796	0.222893	1.07193		0.958647	1.1986	G	A	G	0.262416	122784	428.647	122355	1.21887	0.056987	Safety	Safety	Sensorineural hearing loss (Phecode) (female)
P389.1_male	Phecode	Sensorineural hearing loss	199443	rs12777332	0.957796	0.449265	1.04371		0.934226	1.16602	G	A	G	0.261809	104432	432.357	103999	0.756641	0.0565407	Safety	Safety	Sensorineural hearing loss (Phecode) (male)
P389.2_male	Phecode	Conductive hearing loss	199006	rs12777332	0.957796	0.32471	0.915938		0.769084	1.09083	G	A	G	0.261747	104178	167	104011	-0.984825	0.0891592	Safety	Safety	Conductive hearing loss (Phecode) (male)
P389.3	Phecode	Degenerative and vascular disorders of ear	418064	rs12777332	0.957796	0.30095	1.08379		0.930532	1.26229	G	A	G	0.261992	219059	231.153	218828	1.0344	0.0777885	Sense organs	Sense organs	Degenerative and vascular disorders of ear (Phecode)
P389.3_female	Phecode	Degenerative and vascular disorders of ear	233411	rs12777332	0.957796	0.270875	1.13641		0.905064	1.42688	G	A	G	0.262383	122486	105	122381	1.10105	0.116135	Sense organs	Sense organs	Degenerative and vascular disorders of ear (Phecode) (female)
P389.4	Phecode	Tinnitus	418974	rs12777332	0.957796	0.282806	1.0461		0.963509	1.13576	G	A	G	0.262014	219554	784.392	218770	1.07404	0.0419597	Sense organs	Sense organs	Tinnitus (Phecode)
P389.4_female	Phecode	Tinnitus	233883	rs12777332	0.957796	0.156965	1.08817		0.968008	1.22325	G	A	G	0.26241	122747	391.29	122355	1.41535	0.0597023	Sense organs	Sense organs	Tinnitus (Phecode) (female)
P389.5	Phecode	Disorders of acoustic nerve	417777	rs12777332	0.957796	0.435598	0.83682		0.534731	1.30957	G	A	G	0.261978	218897	25	218872	-0.779649	0.228496	Sense organs	Sense organs	Disorders of acoustic nerve (Phecode)
P389	Phecode	Hearing loss	428768	rs12777332	0.957796	0.323434	1.01432		0.986093	1.04335	G	A	G	0.262084	224746	6864.72	217881	0.987425	0.0143997	Safety	Safety	Hearing loss (Phecode)
P389_female	Phecode	Hearing loss	238596	rs12777332	0.957796	0.223517	1.0259		0.984516	1.06903	G	A	G	0.262485	125256	3205.8	122050	1.21723	0.0210106	Safety	Safety	Hearing loss (Phecode) (female)
P38_male	Phecode	Septicemia	197009	rs12777332	0.957796	0.178218	0.975097		0.939947	1.01156	G	A	G	0.26183	103166	4056.27	99109.5	-1.34626	0.0187317	Infectious diseases	Infectious diseases	Septicemia (Phecode) (male)
P394.2	Phecode	Mitral valve disease	420742	rs12777332	0.957796	0.331199	1.01751		0.982498	1.05377	G	A	G	0.262029	220493	4406.41	216087	0.971701	0.0178663	Circulatory system	Circulatory system	Mitral valve disease (Phecode)
P394.3_female	Phecode	Aortic valve disease	232568	rs12777332	0.957796	0.238491	0.949204		0.870391	1.03515	G	A	G	0.26237	122038	692.929	121345	-1.17877	0.0442259	Circulatory system	Circulatory system	Aortic valve disease (Phecode) (female)
P394.3_male	Phecode	Aortic valve disease	198208	rs12777332	0.957796	0.293339	1.03706		0.969011	1.10988	G	A	G	0.261812	103786	1163.46	102623	1.05083	0.0346253	Circulatory system	Circulatory system	Aortic valve disease (Phecode) (male)
P394.4_female	Phecode	Acute rheumatic heart disease	231387	rs12777332	0.957796	0.240842	1.24946		0.86118	1.8128	G	A	G	0.262417	121440	39.996	121400	1.17288	0.189882	Circulatory system	Circulatory system	Acute rheumatic heart disease (Phecode) (female)
P394	Phecode	Rheumatic disease of the heart valves	425885	rs12777332	0.957796	0.285443	1.01483		0.987785	1.04261	G	A	G	0.262054	223210	7565.87	215644	1.06817	0.0137814	Circulatory system	Circulatory system	Rheumatic disease of the heart valves (Phecode)
P394_male	Phecode	Rheumatic disease of the heart valves	203823	rs12777332	0.957796	0.304087	1.01894		0.983125	1.05606	G	A	G	0.261928	106774	4338.81	102435	1.02771	0.0182554	Circulatory system	Circulatory system	Rheumatic disease of the heart valves (Phecode) (male)
P395.1	Phecode	Nonrheumatic mitral valve disorders	420559	rs12777332	0.957796	0.38665	1.0158		0.980374	1.05252	G	A	G	0.262013	220384	4281.36	216103	0.865709	0.0181136	Circulatory system	Circulatory system	Nonrheumatic mitral valve disorders (Phecode)
P395.4_female	Phecode	Nonrheumatic pulmonary valve disorders	231547	rs12777332	0.957796	0.439047	1.08376		0.883995	1.32867	G	A	G	0.262402	121517	128.961	121388	0.773803	0.103952	Circulatory system	Circulatory system	Nonrheumatic pulmonary valve disorders (Phecode) (female)
P395.6_male	Phecode	Heart valve replaced	198180	rs12777332	0.957796	0.455456	0.974078		0.909161	1.04363	G	A	G	0.26175	103747	1108	102639	-0.746349	0.0351893	Circulatory system	Circulatory system	Heart valve replaced (Phecode) (male)
P395_male	Phecode	Heart valve disorders	202294	rs12777332	0.957796	0.394742	0.982759		0.944175	1.02292	G	A	G	0.261681	105873	3387.65	102485	-0.85105	0.0204351	Circulatory system	Circulatory system	Heart valve disorders (Phecode) (male)
P396	Phecode	Abnormal heart sounds	415940	rs12777332	0.957796	0.401183	0.974155		0.916387	1.03556	G	A	G	0.261936	217900	1399.8	216500	-0.83951	0.0311902	Circulatory system	Circulatory system	Abnormal heart sounds (Phecode)
P396_female	Phecode	Abnormal heart sounds	233006	rs12777332	0.957796	0.21156	0.953574		0.885042	1.02741	G	A	G	0.262352	122259	936.333	121323	-1.24929	0.0380526	Circulatory system	Circulatory system	Abnormal heart sounds (Phecode) (female)
P4002_male	AP	Chronic Chronic obstructive pulmonary disease age of onset	13957	rs12777332	0.957796	0.368779		0.00999379	-0.0117993	0.0317869	G	A	G	0.257549	7189.21			0.898793	0.0111191	Respiratory	Respiratory	COPD age of onset (AP) (male)
P4003_male	AP	Chronic obstructive pulmonary disease (spirometry GOLD1+)	139086	rs12777332	0.957796	0.352667	0.989416		0.967464	1.01187	G	A	G	0.262313	72968.1	13143.5	59824.6	-0.929428	0.0114479	Respiratory	Respiratory	COPD (GOLD1+ spiro) (AP) (male)
P4005	AP	Asthma exacerbations	49473	rs12777332	0.957796	0.40966	0.985876		0.953097	1.01978	G	A	G	0.259966	25722.6	6051.17	19671.4	-0.824493	0.0172524	Respiratory	Respiratory	Asthma exacerbations (AP)
P4006_female	AP	Hospital respiratory infections	57566	rs12777332	0.957796	0.172873	0.975279		0.940799	1.01102	G	A	G	0.261753	30136.1	4787.3	25348.8	-1.36303	0.0183645	Respiratory	Respiratory	Hospital respiratory infections (AP) (female)
P401.1	Phecode	Essential hypertension	428284	rs12777332	0.957796	0.181165	1.00755		0.996504	1.01871	G	A	G	0.262111	224516	68949.4	155567	1.33718	0.00562315	Circulatory system	Circulatory system	Essential hypertension (Phecode)
P401.1_female	Phecode	Essential hypertension	238099	rs12777332	0.957796	0.438116	1.00611		0.990733	1.02173	G	A	G	0.262457	124981	32620	92361.4	0.775378	0.00785968	Circulatory system	Circulatory system	Essential hypertension (Phecode) (female)
P401.1_male	Phecode	Essential hypertension	204705	rs12777332	0.957796	0.213954	1.00982		0.994377	1.0255	G	A	G	0.26182	107192	37244.3	69947.3	1.24277	0.00786245	Circulatory system	Circulatory system	Essential hypertension (Phecode) (male)
P401.22	Phecode	Hypertensive chronic kidney disease	311261	rs12777332	0.957796	0.249428	1.0435		0.970562	1.12192	G	A	G	0.261635	162873	1022.81	161850	1.15174	0.0369704	Circulatory system	Circulatory system	Hypertensive chronic kidney disease (Phecode)
P401.22_male	Phecode	Hypertensive chronic kidney disease	138049	rs12777332	0.957796	0.286729	1.05137		0.958804	1.15287	G	A	G	0.261055	72076.8	635.333	71441.5	1.06532	0.0470229	Circulatory system	Circulatory system	Hypertensive chronic kidney disease (Phecode) (male)
P401	Phecode	Hypertension	428563	rs12777332	0.957796	0.193201	1.00734		0.996305	1.01849	G	A	G	0.262118	224668	69108.4	155560	1.30117	0.00561899	Circulatory system	Circulatory system	Hypertension (Phecode)
P4013.2_female	AP	Chronic obstructive pulmonary disease (HES + primary care)	17621	rs12777332	0.957796	0.393779	1.02408		0.969576	1.08165	G	A	G	0.264479	9320.76	2462.51	6858.25	0.852783	0.0279057	Respiratory	Respiratory	COPD exacerbations (HES + primary care) (AP) (female)
P401_female	Phecode	Hypertension	238212	rs12777332	0.957796	0.449801	1.00595		0.990587	1.02156	G	A	G	0.262466	125045	32683.9	92361.4	0.755747	0.00785393	Circulatory system	Circulatory system	Hypertension (Phecode) (female)
P401_male	Phecode	Hypertension	204890	rs12777332	0.957796	0.222679	1.00963		0.994199	1.02529	G	A	G	0.261825	107291	37343.5	69947.3	1.21944	0.00785632	Circulatory system	Circulatory system	Hypertension (Phecode) (male)
P41.1_female	Phecode	Staphylococcus infections	227148	rs12777332	0.957796	0.442728	0.974867		0.913522	1.04033	G	A	G	0.262569	119284	1240.17	118044	-0.767594	0.0331606	Infectious diseases	Infectious diseases	Staphylococcus infections (Phecode) (female)
P41.2	Phecode	Streptococcus infection	404561	rs12777332	0.957796	0.41946	1.02189		0.969556	1.07705	G	A	G	0.262298	212231	1915.68	210315	0.807358	0.0268237	Infectious diseases	Infectious diseases	Streptococcus infection (Phecode)
P41.2_male	Phecode	Streptococcus infection	191547	rs12777332	0.957796	0.295618	1.03774		0.968144	1.11233	G	A	G	0.262078	100401	1105.8	99294.8	1.04588	0.0354169	Infectious diseases	Infectious diseases	Streptococcus infection (Phecode) (male)
P41.4	Phecode	E. coli	407431	rs12777332	0.957796	0.176272	0.973756		0.936937	1.01202	G	A	G	0.262137	213606	3562.25	210044	-1.35232	0.0196658	Infectious diseases	Infectious diseases	E. coli (Phecode)
P41.4_female	Phecode	E. coli	228699	rs12777332	0.957796	0.169924	0.965637		0.918601	1.01508	G	A	G	0.262483	120059	2120.71	117938	-1.37245	0.025478	Infectious diseases	Infectious diseases	E. coli (Phecode) (female)
P41	Phecode	Bacterial infection NOS	421013	rs12777332	0.957796	0.20058	0.985896		0.964682	1.00758	G	A	G	0.262155	220742	11714	209027	-1.2799	0.0110982	Infectious diseases	Infectious diseases	Bacterial infection NOS (Phecode)
P411.1_male	Phecode	Unstable angina (intermediate coronary syndrome)	175067	rs12777332	0.957796	0.250294	1.02735		0.981158	1.07572	G	A	G	0.261371	91515	2576.75	88938.3	1.14963	0.0234736	Circulatory system	Circulatory system	Unstable angina (intermediate coronary syndrome) (Phecode) (male)
P411.2	Phecode	Myocardial infarction	400118	rs12777332	0.957796	0.334698	0.989196		0.967604	1.01127	G	A	G	0.261942	209615	11910.2	197705	-0.964695	0.0112604	Safety	Safety	Myocardial infarction (Phecode)
P411.4	Phecode	Coronary atherosclerosis	411319	rs12777332	0.957796	0.284054	1.00996		0.991814	1.02843	G	A	G	0.262058	215579	18679.9	196899	1.07126	0.00924878	Circulatory system	Circulatory system	Coronary atherosclerosis (Phecode)
P411.41	Phecode	Aneurysm and dissection of heart	381158	rs12777332	0.957796	0.233109	0.95028		0.873866	1.03337	G	A	G	0.26197	199704	737.259	198967	-1.19239	0.0427705	Circulatory system	Circulatory system	Aneurysm and dissection of heart (Phecode)
P411.4_female	Phecode	Coronary atherosclerosis	229892	rs12777332	0.957796	0.219547	0.979405		0.947401	1.01249	G	A	G	0.262548	120715	5018.43	115697	-1.22773	0.0169503	Circulatory system	Circulatory system	Coronary atherosclerosis (Phecode) (female)
P411_male	Phecode	Ischemic Heart Disease	204240	rs12777332	0.957796	0.284903	1.01038		0.991438	1.02968	G	A	G	0.261745	106918	18767.7	88149.9	1.06937	0.0096552	Circulatory system	Circulatory system	Ischemic Heart Disease (Phecode) (male)
P414_female	Phecode	Other forms of chronic heart disease	223099	rs12777332	0.957796	0.440896	1.02634		0.96068	1.09648	G	A	G	0.26287	117292	1223.21	116069	0.770681	0.0337298	Circulatory system	Circulatory system	Other forms of chronic heart disease (Phecode) (female)
P415.1	Phecode	Acute pulmonary heart disease	414437	rs12777332	0.957796	0.160275	0.860701		0.698098	1.06118	G	A	G	0.262094	217243	114.769	217128	-1.40415	0.106832	Circulatory system	Circulatory system	Acute pulmonary heart disease (Phecode)
P415.11	Phecode	Pulmonary embolism and infarction, acute	414437	rs12777332	0.957796	0.160275	0.860701		0.698098	1.06118	G	A	G	0.262094	217243	114.769	217128	-1.40415	0.106832	Circulatory system	Circulatory system	Pulmonary embolism and infarction, acute (Phecode)
P415.11_female	Phecode	Pulmonary embolism and infarction, acute	232399	rs12777332	0.957796	0.460177	0.896026		0.669561	1.19909	G	A	G	0.262658	122083	59.9961	122023	-0.738556	0.14865	Circulatory system	Circulatory system	Pulmonary embolism and infarction, acute (Phecode) (female)
P415.11_male	Phecode	Pulmonary embolism and infarction, acute	196101	rs12777332	0.957796	0.212361	0.825582		0.610856	1.11579	G	A	G	0.26165	102620	54.7725	102565	-1.2471	0.15369	Circulatory system	Circulatory system	Pulmonary embolism and infarction, acute (Phecode) (male)
P415.1_female	Phecode	Acute pulmonary heart disease	232399	rs12777332	0.957796	0.460177	0.896026		0.669561	1.19909	G	A	G	0.262658	122083	59.9961	122023	-0.738556	0.14865	Circulatory system	Circulatory system	Acute pulmonary heart disease (Phecode) (female)
P415.1_male	Phecode	Acute pulmonary heart disease	196101	rs12777332	0.957796	0.212361	0.825582		0.610856	1.11579	G	A	G	0.26165	102620	54.7725	102565	-1.2471	0.15369	Circulatory system	Circulatory system	Acute pulmonary heart disease (Phecode) (male)
P415_female	Phecode	Pulmonary heart disease	236306	rs12777332	0.957796	0.316784	0.975671		0.929738	1.02387	G	A	G	0.262604	124110	2286.13	121823	-1.00109	0.0246035	Circulatory system	Circulatory system	Pulmonary heart disease (Phecode) (female)
P415_male	Phecode	Pulmonary heart disease	200679	rs12777332	0.957796	0.36413	1.02104		0.976148	1.06799	G	A	G	0.26178	105067	2676.27	102391	0.907523	0.0229384	Circulatory system	Circulatory system	Pulmonary heart disease (Phecode) (male)
P416	Phecode	Cardiomegaly	421434	rs12777332	0.957796	0.459058	0.986797		0.952682	1.02213	G	A	G	0.26207	220890	4333.39	216557	-0.7404	0.0179509	Circulatory system	Circulatory system	Cardiomegaly (Phecode)
P418	Phecode	Nonspecific chest pain	429052	rs12777332	0.957796	0.250304	0.991057		0.975993	1.00635	G	A	G	0.261993	224818	25135.7	199682	-1.14961	0.00781446	Circulatory system	Circulatory system	Nonspecific chest pain (Phecode)
P418_male	Phecode	Nonspecific chest pain	205270	rs12777332	0.957796	0.335352	0.989329		0.967969	1.01116	G	A	G	0.261765	107465	12384.1	95081.1	-0.96339	0.0111362	Circulatory system	Circulatory system	Nonspecific chest pain (Phecode) (male)
P41_female	Phecode	Bacterial infection NOS	235066	rs12777332	0.957796	0.165843	0.978461		0.948786	1.00906	G	A	G	0.262391	123358	5781.31	117577	-1.38569	0.0157135	Infectious diseases	Infectious diseases	Bacterial infection NOS (Phecode) (female)
P420.1_male	Phecode	Myocarditis	201077	rs12777332	0.957796	0.400308	1.10914		0.87127	1.41196	G	A	G	0.261807	105287	91.9647	105195	0.841071	0.123161	Circulatory system	Circulatory system	Myocarditis (Phecode) (male)
P420.2	Phecode	Pericarditis	424999	rs12777332	0.957796	0.281239	0.969019		0.915106	1.02611	G	A	G	0.261988	222689	1593.23	221096	-1.07754	0.0292066	Circulatory system	Circulatory system	Pericarditis (Phecode)
P420.22	Phecode	Chronic pericarditis	422622	rs12777332	0.957796	0.25123	0.902204		0.756754	1.07561	G	A	G	0.262011	221464	164.875	221299	-1.14737	0.0896964	Circulatory system	Circulatory system	Chronic pericarditis (Phecode)
P420.2_female	Phecode	Pericarditis	237123	rs12777332	0.957796	0.44952	0.965554		0.881698	1.05738	G	A	G	0.26245	124466	630.678	123835	-0.756216	0.046354	Circulatory system	Circulatory system	Pericarditis (Phecode) (female)
P420.2_male	Phecode	Pericarditis	202674	rs12777332	0.957796	0.415739	0.969879		0.901008	1.04401	G	A	G	0.261742	106097	962.553	105134	-0.813835	0.0375805	Circulatory system	Circulatory system	Pericarditis (Phecode) (male)
P420.3	Phecode	Endocarditis	423855	rs12777332	0.957796	0.340826	1.03701		0.962293	1.11753	G	A	G	0.262048	222141	949.067	221192	0.952534	0.0381529	Circulatory system	Circulatory system	Endocarditis (Phecode)
P425.12_male	Phecode	Other hypertrophic cardiomyopathy	201175	rs12777332	0.957796	0.414276	1.0819		0.895597	1.30696	G	A	G	0.261802	105336	148.98	105187	0.816391	0.0964215	Circulatory system	Circulatory system	Other hypertrophic cardiomyopathy (Phecode) (male)
P425.1_male	Phecode	Primary/intrinsic cardiomyopathies	202541	rs12777332	0.957796	0.208962	1.0493		0.973415	1.13109	G	A	G	0.261864	106077	946.631	105130	1.25643	0.038299	Circulatory system	Circulatory system	Primary/intrinsic cardiomyopathies (Phecode) (male)
P426.21	Phecode	First degree AV block	386692	rs12777332	0.957796	0.272774	1.03038		0.976719	1.08699	G	A	G	0.261658	202362	1881.72	200480	1.0967	0.0272873	Circulatory system	Circulatory system	First degree AV block (Phecode)
P426.21_male	Phecode	First degree AV block	179008	rs12777332	0.957796	0.391292	1.02783		0.965309	1.0944	G	A	G	0.261166	93501.6	1371.61	92130	0.857276	0.0320188	Circulatory system	Circulatory system	First degree AV block (Phecode) (male)
P426.24_male	Phecode	Atrioventricular block, complete	177724	rs12777332	0.957796	0.456726	1.0353		0.944901	1.13436	G	A	G	0.261118	92813.9	640.918	92173	0.744249	0.0466185	Circulatory system	Circulatory system	Atrioventricular block, complete (Phecode) (male)
P426.25	Phecode	Other heart block	383856	rs12777332	0.957796	0.363506	1.08834		0.906714	1.30634	G	A	G	0.261626	200854	160.745	200693	0.908704	0.0931536	Circulatory system	Circulatory system	Other heart block (Phecode)
P426.25_male	Phecode	Other heart block	176772	rs12777332	0.957796	0.376833	1.10706		0.883502	1.38719	G	A	G	0.261084	92304.7	105.749	92199	0.883746	0.115089	Circulatory system	Circulatory system	Other heart block (Phecode) (male)
P426.32	Phecode	Left bundle branch block	387892	rs12777332	0.957796	0.415602	1.01895		0.973917	1.06607	G	A	G	0.26165	202984	2629.89	200354	0.814076	0.0230645	Circulatory system	Circulatory system	Left bundle branch block (Phecode)
P426	Phecode	Cardiac conduction disorders	399667	rs12777332	0.957796	0.272171	1.01369		0.989386	1.03859	G	A	G	0.261758	209232	9674.52	199557	1.09808	0.012381	Circulatory system	Circulatory system	Cardiac conduction disorders (Phecode)
P426_male	Phecode	Cardiac conduction disorders	187912	rs12777332	0.957796	0.387725	1.0134		0.983243	1.04449	G	A	G	0.261332	98214.9	6352.63	91862.3	0.863751	0.0154161	Circulatory system	Circulatory system	Cardiac conduction disorders (Phecode) (male)
P427.12	Phecode	Paroxysmal ventricular tachycardia	385366	rs12777332	0.957796	0.32851	1.03563		0.965401	1.11096	G	A	G	0.261631	201647	1077.69	200569	0.977119	0.0358267	Circulatory system	Circulatory system	Paroxysmal ventricular tachycardia (Phecode)
P427.12_male	Phecode	Paroxysmal ventricular tachycardia	178005	rs12777332	0.957796	0.279907	1.04582		0.964193	1.13436	G	A	G	0.261156	92974.2	808.18	92166	1.08053	0.0414627	Circulatory system	Circulatory system	Paroxysmal ventricular tachycardia (Phecode) (male)
P427.1_male	Phecode	Paroxysmal tachycardia, unspecified	179903	rs12777332	0.957796	0.388161	1.02396		0.970352	1.08053	G	A	G	0.261203	93982.3	1860.31	92122	0.862958	0.0274354	Circulatory system	Circulatory system	Paroxysmal tachycardia, unspecified (Phecode) (male)
P427.4	Phecode	Cardiac arrest and ventricular fibrillation	386207	rs12777332	0.957796	0.256315	0.966488		0.911247	1.02508	G	A	G	0.261557	202030	1512.33	200518	-1.13514	0.0300284	Circulatory system	Circulatory system	Cardiac arrest and ventricular fibrillation (Phecode)
P427.42	Phecode	Cardiac arrest	385878	rs12777332	0.957796	0.277524	0.965744		0.906858	1.02845	G	A	G	0.261565	201864	1321	200543	-1.0859	0.032099	Circulatory system	Circulatory system	Cardiac arrest (Phecode)
P427.42_male	Phecode	Cardiac arrest	178283	rs12777332	0.957796	0.325373	0.962745		0.892587	1.03842	G	A	G	0.260975	93054.8	914.776	92140	-0.983476	0.0386048	Circulatory system	Circulatory system	Cardiac arrest (Phecode) (male)
P427.5	Phecode	Arrhythmia (cardiac) NOS	385513	rs12777332	0.957796	0.168798	1.04791		0.98034	1.12013	G	A	G	0.261659	201746	1199.98	200546	1.37608	0.0340055	Circulatory system	Circulatory system	Arrhythmia (cardiac) NOS (Phecode)
P427.6	Phecode	Premature beats	385547	rs12777332	0.957796	0.355149	1.03227		0.965068	1.10414	G	A	G	0.261639	201748	1170.43	200578	0.924647	0.0343434	Circulatory system	Circulatory system	Premature beats (Phecode)
P427.61_female	Phecode	Supraventricular premature beats	219185	rs12777332	0.957796	0.427779	1.10455		0.863869	1.41229	G	A	G	0.262306	114987	89	114898	0.792998	0.125397	Circulatory system	Circulatory system	Supraventricular premature beats (Phecode) (female)
P427.61_male	Phecode	Supraventricular premature beats	176774	rs12777332	0.957796	0.223101	0.860122		0.674969	1.09606	G	A	G	0.261039	92289.7	85.7411	92204	-1.21832	0.123679	Circulatory system	Circulatory system	Supraventricular premature beats (Phecode) (male)
P427.8	Phecode	Sinoatrial node dysfunction (Bradycardia)	384626	rs12777332	0.957796	0.272848	0.948548		0.863088	1.04247	G	A	G	0.261599	201236	581.914	200654	-1.09653	0.0481726	Circulatory system	Circulatory system	Sinoatrial node dysfunction (Bradycardia) (Phecode)
P427.8_female	Phecode	Sinoatrial node dysfunction (Bradycardia)	219481	rs12777332	0.957796	0.176466	0.902982		0.778779	1.04699	G	A	G	0.262262	115123	233.937	114889	-1.35172	0.0754987	Circulatory system	Circulatory system	Sinoatrial node dysfunction (Bradycardia) (Phecode) (female)
P427_female	Phecode	Cardiac dysrhythmias	235609	rs12777332	0.957796	0.466759	1.00913		0.984722	1.03415	G	A	G	0.262445	123669	9632.01	114037	0.727762	0.0124947	Circulatory system	Circulatory system	Cardiac dysrhythmias (Phecode) (female)
P428_male	Phecode	Congestive heart failure; nonhypertensive	204575	rs12777332	0.957796	0.313638	1.01705		0.984149	1.05105	G	A	G	0.261864	107142	5230.46	101911	1.00762	0.016777	Circulatory system	Circulatory system	Congestive heart failure; nonhypertensive (Phecode) (male)
P429.2_female	Phecode	Abnormal function study of cardiovascular system	233804	rs12777332	0.957796	0.362075	0.940291		0.82369	1.0734	G	A	G	0.262506	122750	294.224	122456	-0.911419	0.0675497	Circulatory system	Circulatory system	Abnormal function study of cardiovascular system (Phecode) (female)
P429.2_male	Phecode	Abnormal function study of cardiovascular system	195964	rs12777332	0.957796	0.225134	0.923989		0.813188	1.04989	G	A	G	0.261581	102521	314.055	102207	-1.21299	0.0651736	Circulatory system	Circulatory system	Abnormal function study of cardiovascular system (Phecode) (male)
P429.3	Phecode	Symptoms involving cardiovascular system	415022	rs12777332	0.957796	0.393636	1.06393		0.922731	1.22674	G	A	G	0.261972	217448	262.369	217186	0.853043	0.0726494	Circulatory system	Circulatory system	Symptoms involving cardiovascular system (Phecode)
P429.3_male	Phecode	Symptoms involving cardiovascular system	195550	rs12777332	0.957796	0.209863	1.14429		0.92692	1.41263	G	A	G	0.26165	102331	122.326	102209	1.25394	0.107488	Circulatory system	Circulatory system	Symptoms involving cardiovascular system (Phecode) (male)
P430.2_male	Phecode	Intracerebral hemorrhage	194147	rs12777332	0.957796	0.435421	0.961573		0.871399	1.06108	G	A	G	0.261871	101683	536.482	101147	-0.779949	0.0502408	Circulatory system	Circulatory system	Intracerebral hemorrhage (Phecode) (male)
P430.3_female	Phecode	Subdural hemorrhage	230130	rs12777332	0.957796	0.4098	1.09232		0.885435	1.34755	G	A	G	0.262858	120983	122.063	120861	0.824245	0.107136	Circulatory system	Circulatory system	Subdural hemorrhage (Phecode) (female)
P430	Phecode	Intracranial hemorrhage	412869	rs12777332	0.957796	0.251881	0.970853		0.92295	1.02124	G	A	G	0.262182	216494	2047.6	214446	-1.14579	0.0258166	Circulatory system	Circulatory system	Intracranial hemorrhage (Phecode)
P430_female	Phecode	Intracranial hemorrhage	231643	rs12777332	0.957796	0.233524	0.955885		0.887502	1.02954	G	A	G	0.262752	121729	946.839	120782	-1.19133	0.0378715	Circulatory system	Circulatory system	Intracranial hemorrhage (Phecode) (female)
P433.11	Phecode	Occlusion of cerebral arteries, with cerebral infarction	409591	rs12777332	0.957796	0.243853	1.11185		0.930267	1.32887	G	A	G	0.262291	214864	169.157	214695	1.16541	0.0909738	Safety	Safety	Occlusion of cerebral arteries (infarction) (Phecode)
P433.11_female	Phecode	Occlusion of cerebral arteries, with cerebral infarction	230023	rs12777332	0.957796	0.216871	1.22365		0.888242	1.68572	G	A	G	0.262853	120924	54	120870	1.23489	0.163447	Safety	Safety	Occlusion of cerebral arteries (infarction) (Phecode) (female)
P433.1_female	Phecode	Occlusion and stenosis of precerebral arteries	230906	rs12777332	0.957796	0.397576	1.04228		0.946929	1.14723	G	A	G	0.262864	121394	579.267	120814	0.845959	0.0489502	Safety	Safety	Occlusion and stenosis of precerebral arteries (Phecode) (female)
P433.1_male	Phecode	Occlusion and stenosis of precerebral arteries	195126	rs12777332	0.957796	0.205583	0.955814		0.891218	1.02509	G	A	G	0.261829	102179	1071.68	101108	-1.2658	0.035702	Safety	Safety	Occlusion and stenosis of precerebral arteries (Phecode) (male)
P433.2	Phecode	Occlusion of cerebral arteries	417564	rs12777332	0.957796	0.464368	0.987681		0.955423	1.02103	G	A	G	0.262218	218986	4898.46	214088	-0.731673	0.0169418	Circulatory system	Circulatory system	Occlusion of cerebral arteries (Phecode)
P433.21_female	Phecode	Cerebral artery occlusion, with cerebral infarction	231704	rs12777332	0.957796	0.221217	0.955536		0.888381	1.02777	G	A	G	0.262733	121752	986.074	120766	-1.2233	0.0371803	Safety	Safety	Cerebral artery occlusion + cerebral infarction (Phecode) (female)
P433.2_female	Phecode	Occlusion of cerebral arteries	233203	rs12777332	0.957796	0.445803	0.979423		0.928448	1.0332	G	A	G	0.262742	122545	1864.19	120680	-0.762431	0.0272704	Circulatory system	Circulatory system	Occlusion of cerebral arteries (Phecode) (female)
P433.3	Phecode	Cerebral ischemia	416063	rs12777332	0.957796	0.318337	0.98152		0.946211	1.01815	G	A	G	0.2622	218183	3996.32	214187	-0.997882	0.0186926	Safety	Safety	Cerebral ischemia (Phecode)
P433.31	Phecode	Transient cerebral ischemia	412873	rs12777332	0.957796	0.405472	0.978926		0.931015	1.0293	G	A	G	0.262204	216514	2093.13	214421	-0.831888	0.0256032	Safety	Safety	Transient cerebral ischemia (Phecode)
P433.31_female	Phecode	Transient cerebral ischemia	231540	rs12777332	0.957796	0.326115	0.962407		0.891546	1.0389	G	A	G	0.262753	121676	894.404	120781	-0.981969	0.0390213	Safety	Safety	Transient cerebral ischemia (Phecode) (female)
P433.5	Phecode	Cerebral aneurysm	410009	rs12777332	0.957796	0.204532	0.927555		0.825821	1.04182	G	A	G	0.262247	215047	379.925	214667	-1.26875	0.0592737	Circulatory system	Circulatory system	Cerebral aneurysm (Phecode)
P433.5_female	Phecode	Cerebral aneurysm	230414	rs12777332	0.957796	0.21029	0.912834		0.791452	1.05283	G	A	G	0.262782	121097	250.929	120846	-1.25277	0.0727996	Circulatory system	Circulatory system	Cerebral aneurysm (Phecode) (female)
P440.1	Phecode	Atherosclerosis of renal artery	412995	rs12777332	0.957796	0.177905	1.15257		0.937461	1.41704	G	A	G	0.262103	216495	127.161	216367	1.34723	0.105398	Circulatory system	Circulatory system	Atherosclerosis of renal artery (Phecode)
P440.2	Phecode	Atherosclerosis of the extremities	414292	rs12777332	0.957796	0.420758	0.968937		0.897292	1.0463	G	A	G	0.262054	217134	885.51	216248	-0.805106	0.039194	Circulatory system	Circulatory system	Atherosclerosis of the extremities (Phecode)
P440_male	Phecode	Atherosclerosis	197129	rs12777332	0.957796	0.464323	1.02487		0.959608	1.09457	G	A	G	0.261861	103241	1236.42	102004	0.731747	0.0335691	Circulatory system	Circulatory system	Atherosclerosis (Phecode) (male)
P441.1	Phecode	Acute vascular insufficiency of intestine	413429	rs12777332	0.957796	0.305924	1.06289		0.945756	1.19453	G	A	G	0.262114	216731	389.804	216341	1.02381	0.0595741	Circulatory system	Circulatory system	Acute vascular insufficiency of intestine (Phecode)
P441.1_male	Phecode	Acute vascular insufficiency of intestine	195307	rs12777332	0.957796	0.221701	1.10669		0.940619	1.30208	G	A	G	0.261832	102275	203.074	102072	1.22202	0.0829558	Circulatory system	Circulatory system	Acute vascular insufficiency of intestine (Phecode) (male)
P441.2_female	Phecode	Chronic vascular insufficiency of intestine	231819	rs12777332	0.957796	0.38099	1.17697		0.817424	1.69467	G	A	G	0.262543	121725	41	121684	0.876074	0.185994	Circulatory system	Circulatory system	Chronic vascular insufficiency of intestine (Phecode) (female)
P441.2_male	Phecode	Chronic vascular insufficiency of intestine	195037	rs12777332	0.957796	0.232171	1.22662		0.877381	1.71486	G	A	G	0.261807	102124	48.9843	102075	1.19479	0.170959	Circulatory system	Circulatory system	Chronic vascular insufficiency of intestine (Phecode) (male)
P441	Phecode	Vascular insufficiency of intestine	414183	rs12777332	0.957796	0.30126	1.04206		0.963758	1.12672	G	A	G	0.262112	217125	869.145	216256	1.03374	0.0398553	Circulatory system	Circulatory system	Vascular insufficiency of intestine (Phecode)
P441_female	Phecode	Vascular insufficiency of intestine	232524	rs12777332	0.957796	0.444134	1.04267		0.936841	1.16046	G	A	G	0.262577	122111	462.957	121648	0.765232	0.0546078	Circulatory system	Circulatory system	Vascular insufficiency of intestine (Phecode) (female)
P442.11_female	Phecode	Abdominal aortic aneurysm	232067	rs12777332	0.957796	0.310412	1.08981		0.922952	1.28685	G	A	G	0.262571	121868	194.173	121674	1.01436	0.0847904	Circulatory system	Circulatory system	Abdominal aortic aneurysm (Phecode) (female)
P442.2	Phecode	Aneurysm of iliac artery	413047	rs12777332	0.957796	0.367066	1.09024		0.90363	1.31538	G	A	G	0.262105	216523	152	216371	0.901982	0.0957818	Circulatory system	Circulatory system	Aneurysm of iliac artery (Phecode)
P442.2_male	Phecode	Aneurysm of iliac artery	195187	rs12777332	0.957796	0.436381	1.08193		0.887312	1.31924	G	A	G	0.261816	102206	136	102070	0.778319	0.10118	Circulatory system	Circulatory system	Aneurysm of iliac artery (Phecode) (male)
P442.8_female	Phecode	Aneurysm of other specified artery	232003	rs12777332	0.957796	0.361722	1.09276		0.903107	1.32224	G	A	G	0.262555	121827	147.184	121680	0.912089	0.0972579	Circulatory system	Circulatory system	Aneurysm of other specified artery (Phecode) (female)
P442.8_male	Phecode	Aneurysm of other specified artery	195190	rs12777332	0.957796	0.429674	0.919007		0.745222	1.13332	G	A	G	0.261777	102192	116.133	102076	-0.78975	0.106947	Circulatory system	Circulatory system	Aneurysm of other specified artery (Phecode) (male)
P442	Phecode	Other aneurysm	416915	rs12777332	0.957796	0.440515	1.0184		0.97229	1.0667	G	A	G	0.262149	218587	2504.34	216083	0.771324	0.0236415	Circulatory system	Circulatory system	Other aneurysm (Phecode)
P443.1	Phecode	Raynaud's syndrome	415139	rs12777332	0.957796	0.38811	1.02665		0.967119	1.08986	G	A	G	0.262133	217644	1485.02	216158	0.86305	0.0304798	Circulatory system	Circulatory system	Raynaud's syndrome (Phecode)
P443.1_female	Phecode	Raynaud's syndrome	233454	rs12777332	0.957796	0.229937	1.04471		0.972708	1.12205	G	A	G	0.26262	122619	1045.64	121574	1.20052	0.0364361	Circulatory system	Circulatory system	Raynaud's syndrome (Phecode) (female)
P443.7_female	Phecode	Peripheral angiopathy in diseases classified elsewhere	231941	rs12777332	0.957796	0.323976	1.11619		0.897175	1.38866	G	A	G	0.262557	121795	112.674	121683	0.986321	0.111442	Circulatory system	Circulatory system	Peripheral angiopathy (classified elsewhere) (Phecode) (female)
P443.9_male	Phecode	Peripheral vascular disease, unspecified	198629	rs12777332	0.957796	0.353713	1.02444		0.973472	1.07808	G	A	G	0.261871	104030	2081.17	101949	0.927412	0.0260389	Circulatory system	Circulatory system	Peripheral vascular disease, unspecified (Phecode) (male)
P443	Phecode	Peripheral vascular disease	420304	rs12777332	0.957796	0.354806	1.01625		0.982139	1.05154	G	A	G	0.262124	220344	4632.55	215711	0.925308	0.0174192	Circulatory system	Circulatory system	Peripheral vascular disease (Phecode)
P444.2	Phecode	Embolism and thrombosis of abdominal aorta	412868	rs12777332	0.957796	0.299962	0.81185		0.547397	1.20406	G	A	G	0.26208	216409	32	216377	-1.03651	0.201096	Circulatory system	Circulatory system	Embolism and thrombosis of abdominal aorta (Phecode)
P446.4	Phecode	Wegener's granulomatosis	413054	rs12777332	0.957796	0.240246	0.890405		0.733587	1.08075	G	A	G	0.262075	216502	135	216367	-1.17437	0.0988435	Circulatory system	Circulatory system	Wegener's granulomatosis (Phecode)
P446.9_female	Phecode	Arteritis NOS	232026	rs12777332	0.957796	0.20155	0.886		0.735805	1.06685	G	A	G	0.262502	121815	147	121668	-1.27715	0.0947728	Circulatory system	Circulatory system	Arteritis NOS (Phecode) (female)
P446_male	Phecode	Polyarteritis nodosa and allied conditions	195610	rs12777332	0.957796	0.46666	0.956035		0.847031	1.07907	G	A	G	0.261755	102404	353.62	102050	-0.727924	0.0617652	Circulatory system	Circulatory system	Polyarteritis nodosa and allied conditions (Phecode) (male)
P447.1	Phecode	Stricture of artery	414203	rs12777332	0.957796	0.309227	1.04137		0.963101	1.126	G	A	G	0.262111	217134	871.149	216263	1.01685	0.0398647	Circulatory system	Circulatory system	Stricture of artery (Phecode)
P447.1_male	Phecode	Stricture of artery	196020	rs12777332	0.957796	0.272352	1.05363		0.959789	1.15665	G	A	G	0.261856	102658	614.071	102044	1.09766	0.047596	Circulatory system	Circulatory system	Stricture of artery (Phecode) (male)
P447	Phecode	Other disorders of arteries and arterioles	415039	rs12777332	0.957796	0.425274	1.02555		0.963877	1.09117	G	A	G	0.262108	217570	1378.95	216191	0.797304	0.0316444	Circulatory system	Circulatory system	Other disorders of arteries and arterioles (Phecode)
P447_male	Phecode	Other disorders of arteries and arterioles	196554	rs12777332	0.957796	0.400905	1.03338		0.957172	1.11565	G	A	G	0.261859	102939	907.702	102031	0.840007	0.0390838	Circulatory system	Circulatory system	Other disorders of arteries and arterioles (Phecode) (male)
P450	Phecode	Noninfectious disorders of lymphatic channels	428772	rs12777332	0.957796	0.30666	1.03616		0.967944	1.10918	G	A	G	0.262059	224727	1143.53	223584	1.02226	0.0347459	Circulatory system	Circulatory system	Noninfectious disorders of lymphatic channels (Phecode)
P451.2	Phecode	Phlebitis and thrombophlebitis of lower extremities	388289	rs12777332	0.957796	0.167851	0.972992		0.93586	1.0116	G	A	G	0.262045	203498	3496.44	200002	-1.37914	0.0198523	Circulatory system	Circulatory system	Phlebitis of lower extremities (Phecode)
P451	Phecode	Phlebitis and thrombophlebitis	388830	rs12777332	0.957796	0.237825	0.977806		0.942038	1.01493	G	A	G	0.262059	203793	3823	199970	-1.18044	0.0190133	Circulatory system	Circulatory system	Phlebitis and thrombophlebitis (Phecode)
P452	Phecode	Other venous embolism and thrombosis	383447	rs12777332	0.957796	0.36058	1.04114		0.954932	1.13514	G	A	G	0.262177	201062	707.992	200354	0.91426	0.0440995	Circulatory system	Circulatory system	Other venous embolism and thrombosis (Phecode)
P454.1_female	Phecode	Varicose veins of lower extremity	221714	rs12777332	0.957796	0.404858	0.986595		0.955759	1.01843	G	A	G	0.262558	116425	5422.55	111003	-0.832977	0.0162014	Circulatory system	Circulatory system	Varicose veins of lower extremity (Phecode) (female)
P454_female	Phecode	Varicose veins	221871	rs12777332	0.957796	0.387375	0.986198		0.955605	1.01777	G	A	G	0.262557	116507	5509.53	110998	-0.864387	0.0160782	Circulatory system	Circulatory system	Varicose veins (Phecode) (female)
P454_male	Phecode	Varicose veins	188199	rs12777332	0.957796	0.463877	1.01494		0.975449	1.05604	G	A	G	0.261754	98523.7	3444.11	95079.6	0.732477	0.0202505	Circulatory system	Circulatory system	Varicose veins (Phecode) (male)
P455_female	Phecode	Hemorrhoids	226019	rs12777332	0.957796	0.365214	0.987766		0.961796	1.01444	G	A	G	0.262594	118702	7866.16	110836	-0.905475	0.0135939	Circulatory system	Circulatory system	Hemorrhoids (Phecode) (female)
P456_female	Phecode	Chronic venous insufficiency [CVI]	212411	rs12777332	0.957796	0.232509	1.11801		0.930931	1.34267	G	A	G	0.262749	111622	160.973	111461	1.19392	0.0934289	Circulatory system	Circulatory system	Chronic venous insufficiency [CVI] (Phecode) (female)
P458.1	Phecode	Orthostatic hypotension	391526	rs12777332	0.957796	0.25366	1.02658		0.981369	1.07387	G	A	G	0.262119	205253	2653.87	202599	1.1415	0.0229784	Circulatory system	Circulatory system	Orthostatic hypotension (Phecode)
P458.2_male	Phecode	Iatrogenic hypotension	181561	rs12777332	0.957796	0.276884	1.09892		0.927092	1.30261	G	A	G	0.261773	95055.6	185.8	94869.8	1.08735	0.0867539	Circulatory system	Circulatory system	Iatrogenic hypotension (Phecode) (male)
P458.9	Phecode	Hypotension NOS	396576	rs12777332	0.957796	0.229446	0.981078		0.950985	1.01212	G	A	G	0.262055	207849	5543.46	202306	-1.20179	0.0158955	Circulatory system	Circulatory system	Hypotension NOS (Phecode)
P459.1	Phecode	Hemorrhage NOS	387404	rs12777332	0.957796	0.155329	0.863627		0.705503	1.05719	G	A	G	0.262048	203037	123.129	202914	-1.42096	0.10318	Circulatory system	Circulatory system	Hemorrhage NOS (Phecode)
P464	Phecode	Acute sinusitis	425407	rs12777332	0.957796	0.159513	0.876636		0.729709	1.05315	G	A	G	0.262085	222985	149.961	222835	-1.40671	0.0935964	Respiratory	Respiratory	Acute sinusitis (Phecode)
P464_female	Phecode	Acute sinusitis	236646	rs12777332	0.957796	0.264455	0.878113		0.698884	1.10331	G	A	G	0.26245	124215	97	124118	-1.11592	0.116477	Respiratory	Respiratory	Acute sinusitis (Phecode) (female)
P464_male	Phecode	Acute sinusitis	203655	rs12777332	0.957796	0.376523	0.87008		0.639147	1.18445	G	A	G	0.261928	106686	52.9608	106633	-0.884321	0.157375	Respiratory	Respiratory	Acute sinusitis (Phecode) (male)
P465.2	Phecode	Acute pharyngitis	426446	rs12777332	0.957796	0.187005	0.946389		0.872015	1.02711	G	A	G	0.262068	223515	769.918	222745	-1.31949	0.0417594	Respiratory	Respiratory	Acute pharyngitis (Phecode)
P465.2_male	Phecode	Acute pharyngitis	204175	rs12777332	0.957796	0.200034	0.92122		0.812564	1.04441	G	A	G	0.261895	106945	324.949	106620	-1.28145	0.0640338	Respiratory	Respiratory	Acute pharyngitis (Phecode) (male)
P465.4	Phecode	Acute laryngitis and tracheitis	425363	rs12777332	0.957796	0.405459	0.920026		0.755985	1.11966	G	A	G	0.262084	222962	132.063	222829	-0.831911	0.100195	Respiratory	Respiratory	Acute laryngitis and tracheitis (Phecode)
P465	Phecode	Acute upper respiratory infections of multiple or unspecified sites	428535	rs12777332	0.957796	0.39584	0.97838		0.930242	1.02901	G	A	G	0.26206	224604	2055.25	222548	-0.849073	0.0257421	Respiratory	Respiratory	Acute upper respiratory infections multiple sites (Phecode)
P465_male	Phecode	Acute upper respiratory infections of multiple or unspecified sites	205132	rs12777332	0.957796	0.22855	0.953323		0.881959	1.03046	G	A	G	0.261861	107432	856.38	106576	-1.2041	0.0396987	Respiratory	Respiratory	Acute upper respiratory infections multiple sites (Phecode) (male)
P470	Phecode	Septal Deviations/Turbinate Hypertrophy	408056	rs12777332	0.957796	0.154718	1.02972		0.98901	1.07211	G	A	G	0.262114	213915	3282.14	210633	1.42306	0.0205829	Respiratory	Respiratory	Septal Deviations/Turbinate Hypertrophy (Phecode)
P470_female	Phecode	Septal Deviations/Turbinate Hypertrophy	228124	rs12777332	0.957796	0.165171	1.04675		0.981343	1.11652	G	A	G	0.262498	119764	1282.02	118482	1.38789	0.0329209	Respiratory	Respiratory	Septal Deviations/Turbinate Hypertrophy (Phecode) (female)
P470_male	Phecode	Septal Deviations/Turbinate Hypertrophy	193622	rs12777332	0.957796	0.466121	1.01936		0.968126	1.07331	G	A	G	0.261974	101448	2007.11	99440.9	0.728805	0.0263111	Respiratory	Respiratory	Septal Deviations/Turbinate Hypertrophy (Phecode) (male)
P471_male	Phecode	Nasal polyps	192858	rs12777332	0.957796	0.157817	0.958563		0.903892	1.01654	G	A	G	0.261761	100965	1517.34	99447.9	-1.41245	0.0299624	Respiratory	Respiratory	Nasal polyps (Phecode) (male)
P473.1	Phecode	Chronic laryngitis	402796	rs12777332	0.957796	0.209706	1.18331		0.909665	1.53928	G	A	G	0.262016	211078	79	210999	1.25437	0.134184	Respiratory	Respiratory	Chronic laryngitis (Phecode)
P473.3	Phecode	Paralysis/spasm of vocal cords or larynx	403174	rs12777332	0.957796	0.449758	0.949864		0.831253	1.0854	G	A	G	0.262015	211276	289.823	210986	-0.755819	0.0680544	Respiratory	Respiratory	Paralysis/spasm of vocal cords or larynx (Phecode)
P473.3_female	Phecode	Paralysis/spasm of vocal cords or larynx	226267	rs12777332	0.957796	0.161504	0.874006		0.723832	1.05534	G	A	G	0.26239	118740	142.239	118598	-1.40003	0.0961892	Respiratory	Respiratory	Paralysis/spasm of vocal cords or larynx (Phecode) (female)
P473.4_male	Phecode	Voice disturbance	190763	rs12777332	0.957796	0.451306	0.957142		0.854036	1.0727	G	A	G	0.261892	99918.7	398.737	99519.9	-0.753239	0.0581533	Respiratory	Respiratory	Voice disturbance (Phecode) (male)
P476	Phecode	Allergic rhinitis	406110	rs12777332	0.957796	0.413698	1.0213		0.970967	1.07425	G	A	G	0.262072	212860	2075.98	210784	0.817403	0.0257868	Respiratory	Respiratory	Allergic rhinitis (Phecode)
P479_female	Phecode	Other upper respiratory disease	228694	rs12777332	0.957796	0.225272	1.03637		0.978222	1.09798	G	A	G	0.262491	120060	1600.13	118460	1.21263	0.0294626	Respiratory	Respiratory	Other upper respiratory disease (Phecode) (female)
P480.1	Phecode	Bacterial pneumonia	418977	rs12777332	0.957796	0.202921	0.984094		0.960102	1.00868	G	A	G	0.262192	219705	9037.03	210668	-1.27327	0.0125929	Respiratory	Respiratory	Bacterial pneumonia (Phecode)
P480.11	Phecode	Pneumococcal pneumonia	417485	rs12777332	0.957796	0.36557	0.98812		0.962868	1.01403	G	A	G	0.262238	218961	8184.75	210776	-0.904802	0.0132083	Respiratory	Respiratory	Pneumococcal pneumonia (Phecode)
P480.11_female	Phecode	Pneumococcal pneumonia	233555	rs12777332	0.957796	0.241287	0.977181		0.94017	1.01565	G	A	G	0.262743	122730	3622.96	119107	-1.17178	0.0196998	Respiratory	Respiratory	Pneumococcal pneumonia (Phecode) (female)
P480.12_female	Phecode	Pseudomonal pneumonia	227309	rs12777332	0.957796	0.25427	0.827422		0.597424	1.14596	G	A	G	0.262835	119490	47	119443	-1.14004	0.16617	Respiratory	Respiratory	Pseudomonal pneumonia (Phecode) (female)
P480.12_male	Phecode	Pseudomonal pneumonia	190062	rs12777332	0.957796	0.211722	0.829582		0.61875	1.11225	G	A	G	0.261831	99528.4	57.9961	99470.4	-1.24884	0.149605	Respiratory	Respiratory	Pseudomonal pneumonia (Phecode) (male)
P480.1_female	Phecode	Bacterial pneumonia	234190	rs12777332	0.957796	0.182868	0.975243		0.939925	1.01189	G	A	G	0.262723	123054	3981.34	119073	-1.33198	0.0188203	Respiratory	Respiratory	Bacterial pneumonia (Phecode) (female)
P480.5_male	Phecode	Bronchopneumonia and lung abscess	191133	rs12777332	0.957796	0.26776	1.05097		0.962512	1.14756	G	A	G	0.26193	100127	692.749	99434.4	1.10824	0.0448602	Respiratory	Respiratory	Bronchopneumonia and lung abscess (Phecode) (male)
P483_male	Phecode	Acute bronchitis and bronchiolitis	190116	rs12777332	0.957796	0.456764	0.915158		0.724583	1.15586	G	A	G	0.261846	99562.4	93.9921	99468.4	-0.744186	0.119135	Respiratory	Respiratory	Acute bronchitis and bronchiolitis (Phecode) (male)
P496.1	Phecode	Emphysema	382009	rs12777332	0.957796	0.304653	0.975104		0.929277	1.02319	G	A	G	0.262066	200223	2285.74	197937	-1.02651	0.0245602	Respiratory	Respiratory	Emphysema (Phecode)
P496.2	Phecode	Chronic bronchitis	384819	rs12777332	0.957796	0.201678	0.976097		0.940512	1.01303	G	A	G	0.262057	201689	3916.78	197772	-1.27678	0.0189484	Respiratory	Respiratory	Chronic bronchitis (Phecode)
P496.21_female	Phecode	Obstructive chronic bronchitis	212080	rs12777332	0.957796	0.19219	0.962284		0.90826	1.01952	G	A	G	0.262197	111214	1602.16	109611	-1.30413	0.0294797	Respiratory	Respiratory	Obstructive chronic bronchitis (Phecode) (female)
P496.21_male	Phecode	Obstructive chronic bronchitis	184399	rs12777332	0.957796	0.374214	0.976962		0.928007	1.0285	G	A	G	0.262013	96630	2043.66	94586.3	-0.888607	0.0262295	Respiratory	Respiratory	Obstructive chronic bronchitis (Phecode) (male)
P496.2_female	Phecode	Chronic bronchitis	212318	rs12777332	0.957796	0.299288	0.971068		0.918698	1.02642	G	A	G	0.262209	111344	1746.13	109597	-1.03796	0.0282854	Respiratory	Respiratory	Chronic bronchitis (Phecode) (female)
P496.2_male	Phecode	Chronic bronchitis	184630	rs12777332	0.957796	0.379731	0.977895		0.930316	1.02791	G	A	G	0.262013	96750.9	2174.65	94576.2	-0.878391	0.0254481	Respiratory	Respiratory	Chronic bronchitis (Phecode) (male)
P496	Phecode	Chronic airway obstruction	399154	rs12777332	0.957796	0.451061	0.991778		0.97071	1.0133	G	A	G	0.262025	209177	12480.5	196696	-0.753647	0.0109551	Respiratory	Respiratory	Chronic airway obstruction (Phecode)
P500.1_female	Phecode	Extrinsic allergic alveolitis	226904	rs12777332	0.957796	0.390864	0.862442		0.615068	1.20931	G	A	G	0.262498	119124	44	119080	-0.858051	0.17247	Respiratory	Respiratory	Extrinsic allergic alveolitis (Phecode) (female)
P500.2	Phecode	Pneumoconiosis	402678	rs12777332	0.957796	0.468459	1.04739		0.924162	1.18705	G	A	G	0.262065	211056	340.753	210715	0.724988	0.0638623	Respiratory	Respiratory	Pneumoconiosis (Phecode)
P5001	field_ID_phenotype	Sleep duration	428762	rs12777332	0.957796	0.183796		-0.00306587	-0.00758676	0.00145502	G	A	G	0.261931	224612			-1.32916	0.00230662	Symptoms	Sleep	Sleep duration (FIP)
P5002_female	field_ID_phenotype	Usual bad sleeper compared to never/sometimes	231288	rs12777332	0.957796	0.190582	0.990692		0.976916	1.00466	G	A	G	0.262217	121295	39876.3	81419	-1.30886	0.00714459	Symptoms	Sleep	Usual bad sleeper (FIP) (female)
P5002_male	field_ID_phenotype	Usual bad sleeper compared to never/sometimes	198939	rs12777332	0.957796	0.319673	0.991615		0.975306	1.0082	G	A	G	0.261789	104160	25024.8	79135.4	-0.995131	0.00846131	Symptoms	Sleep	Usual bad sleeper (FIP) (male)
P5003_male	field_ID_phenotype	narcolepsy (often)	162670	rs12777332	0.957796	0.204074	0.974368		0.936095	1.01421	G	A	G	0.262247	85319.4	3371.78	81947.6	-1.27003	0.0204453	Symptoms	Sleep	narcolepsy (often) (FIP) (male)
P5004_female	field_ID_phenotype	Cigarettes per day	17273	rs12777332	0.957796	0.357974		-0.010619	-0.0332601	0.012022	G	A	G	0.258524	8930.98			-0.919256	0.0115518	Behaviour	Smoking	Cigarettes per day (FIP) (female)
P5004_male	field_ID_phenotype	Cigarettes per day	16503	rs12777332	0.957796	0.384444		0.0105761	-0.0132567	0.0344089	G	A	G	0.256155	8454.66			0.869761	0.0121598	Behaviour	Smoking	Cigarettes per day (FIP) (male)
P501	Phecode	Pneumonitis due to inhalation of food or vomitus	404577	rs12777332	0.957796	0.3598	0.972143		0.9151	1.03274	G	A	G	0.26201	212006	1433.2	210573	-0.915747	0.0308523	Respiratory	Respiratory	Pneumonitis due to inhalation of food or vomitus (Phecode)
P5010_female	field_ID_phenotype	Comparative body size plumper	234457	rs12777332	0.957796	0.301218	0.991121		0.974504	1.00802	G	A	G	0.262376	123032	22310.9	100721	-1.03383	0.00862672	Quantitative Measure	Anthropometry	Comparative body size plumper (FIP) (female)
P5011_male	field_ID_phenotype	Comparatively shorter age 10	201532	rs12777332	0.957796	0.165197	0.987547		0.970223	1.00518	G	A	G	0.261722	105491	20647.9	84842.8	-1.3878	0.00902979	Quantitative Measure	Anthropometry	Comparatively shorter age 10 (FIP) (male)
P5012	field_ID_phenotype	Comparatively taller age 10	420930	rs12777332	0.957796	0.394862	0.99523		0.984328	1.00625	G	A	G	0.262024	220588	58606.3	161981	-0.850832	0.00561978	Quantitative Measure	Anthropometry	Comparatively taller age 10 (FIP)
P5012_female	field_ID_phenotype	Comparatively taller age 10	233875	rs12777332	0.957796	0.218674	0.990735		0.976149	1.00554	G	A	G	0.262543	122805	32161.6	90643	-1.23006	0.00756734	Quantitative Measure	Anthropometry	Comparatively taller age 10 (FIP) (female)
P501_female	Phecode	Pneumonitis due to inhalation of food or vomitus	227695	rs12777332	0.957796	0.330661	0.950201		0.857271	1.0532	G	A	G	0.262458	119521	489.969	119031	-0.972784	0.0525108	Respiratory	Respiratory	Pneumonitis due to inhalation of food or vomitus (Phecode) (female)
P504_female	Phecode	Other alveolar and parietoalveolar pneumonopathy	227260	rs12777332	0.957796	0.25455	0.918645		0.793877	1.06302	G	A	G	0.262469	119298	240.741	119057	-1.13937	0.0744762	Respiratory	Respiratory	Other alveolar and parietoalveolar pneumonopathy (Phecode) (female)
P505	Phecode	Other pulmonary inflamation or edema	402308	rs12777332	0.957796	0.175239	0.848687		0.669462	1.07589	G	A	G	0.262024	210829	89.0039	210740	-1.35556	0.121031	Respiratory	Respiratory	Other pulmonary inflamation or edema (Phecode)
P505_female	Phecode	Other pulmonary inflamation or edema	226921	rs12777332	0.957796	0.313314	0.852397		0.624914	1.16269	G	A	G	0.262479	119124	52.0039	119072	-1.00829	0.15839	Respiratory	Respiratory	Other pulmonary inflamation or edema (Phecode) (female)
P505_male	Phecode	Other pulmonary inflamation or edema	188528	rs12777332	0.957796	0.364783	0.843768		0.584347	1.21836	G	A	G	0.261824	98722.2	37	98685.2	-0.906289	0.187444	Respiratory	Respiratory	Other pulmonary inflamation or edema (Phecode) (male)
P506	Phecode	Empyema and pneumothorax	404249	rs12777332	0.957796	0.321961	1.03274		0.968956	1.10073	G	A	G	0.26206	211875	1303.3	210572	0.990436	0.0325278	Respiratory	Respiratory	Empyema and pneumothorax (Phecode)
P5060_male	field_ID_phenotype	Myopia (all)	45947	rs12777332	0.957796	0.430129	0.987139		0.9559	1.0194	G	A	G	0.261594	24038.9	7307.26	16731.7	-0.78897	0.0164072	Sense organs	Sight	Myopia (all) (FIP) (male)
P506_female	Phecode	Empyema and pneumothorax	227655	rs12777332	0.957796	0.249087	1.06243		0.958467	1.17766	G	A	G	0.262538	119536	502.243	119034	1.15257	0.0525394	Respiratory	Respiratory	Empyema and pneumothorax (Phecode) (female)
P507_male	Phecode	Pleurisy; pleural effusion	197371	rs12777332	0.957796	0.454178	0.987262		0.95467	1.02097	G	A	G	0.261783	103337	4951.22	98385.4	-0.748468	0.017128	Respiratory	Respiratory	Pleurisy; pleural effusion (Phecode) (male)
P509.8	Phecode	Dependence on respirator [Ventilator] or supplemental oxygen	403383	rs12777332	0.957796	0.226633	1.05254		0.968699	1.14364	G	A	G	0.262095	211449	769.427	210680	1.20908	0.0423512	Respiratory	Respiratory	Dependence on respirator or supplemental oxygen (Phecode)
P509.8_female	Phecode	Dependence on respirator [Ventilator] or supplemental oxygen	227295	rs12777332	0.957796	0.312247	1.07327		0.935721	1.23104	G	A	G	0.262527	119342	283.369	119059	1.01052	0.0699756	Respiratory	Respiratory	Dependence on respirator or supplemental oxygen (Phecode) (female)
P509.8_male	Phecode	Dependence on respirator [Ventilator] or supplemental oxygen	189301	rs12777332	0.957796	0.455469	1.04046		0.937533	1.15469	G	A	G	0.261882	99149.1	487.059	98662	0.746329	0.0531487	Respiratory	Respiratory	Dependence on respirator or supplemental oxygen (Phecode) (male)
P510.2	Phecode	Lung transplant	426194	rs12777332	0.957796	0.243959	1.23486		0.86597	1.76089	G	A	G	0.262065	223381	44	223337	1.16515	0.181055	Respiratory	Respiratory	Lung transplant (Phecode)
P5107	field_ID_phenotype	Cough on most days	112990	rs12777332	0.957796	0.15699	0.980562		0.954264	1.00758	G	A	G	0.261836	59169.7	8168.62	51001	-1.41527	0.01387	Respiratory	Respiratory	Chronic cough (FIP)
P5107_female	field_ID_phenotype	Cough on most days	63191	rs12777332	0.957796	0.41086	0.984486		0.948474	1.02186	G	A	G	0.262725	33203.7	4311.4	28892.3	-0.82238	0.0190131	Respiratory	Respiratory	Chronic cough (FIP) (female)
P5107_male	field_ID_phenotype	Cough on most days	51018	rs12777332	0.957796	0.207785	0.974847		0.936962	1.01426	G	A	G	0.261079	26639.4	3868.23	22771.2	-1.25968	0.0202234	Respiratory	Respiratory	Chronic cough (FIP) (male)
P5109_male	field_ID_phenotype	Bring up phlegm/sputum/mucus on most days	51018	rs12777332	0.957796	0.396488	0.980921		0.9382	1.02559	G	A	G	0.261089	26640.4	2949.42	23691	-0.84791	0.0227192	Respiratory	Respiratory	Chronic sputum (FIP) (male)
P512.1_male	Phecode	Wheezing	196756	rs12777332	0.957796	0.287128	0.896284		0.732629	1.0965	G	A	G	0.261917	103068	124.878	102943	-1.06444	0.102868	Respiratory	Respiratory	Wheezing (Phecode) (male)
P512.2_male	Phecode	Painful respiration	196673	rs12777332	0.957796	0.215944	1.15949		0.917217	1.46575	G	A	G	0.261972	103045	98.7725	102947	1.23739	0.119588	Respiratory	Respiratory	Painful respiration (Phecode) (male)
P512.8_male	Phecode	Cough	199424	rs12777332	0.957796	0.423759	0.976761		0.922077	1.03469	G	A	G	0.261882	104451	1589.13	102862	-0.799916	0.029395	Respiratory	Respiratory	Cough (Phecode) (male)
P512.9	Phecode	Other dyspnea	413290	rs12777332	0.957796	0.277358	0.958115		0.886931	1.03501	G	A	G	0.262158	216694	868.855	215826	-1.08627	0.039389	Respiratory	Respiratory	Other dyspnea (Phecode)
P513.3_male	Phecode	Hypoventilation	204740	rs12777332	0.957796	0.432714	1.11196		0.853004	1.44953	G	A	G	0.261833	107215	76.2471	107139	0.784556	0.135265	Respiratory	Respiratory	Hypoventilation (Phecode) (male)
P513.4	Phecode	Hyperventilation	428095	rs12777332	0.957796	0.274994	0.911893		0.772726	1.07612	G	A	G	0.26205	224365	186.012	224179	-1.09163	0.0844904	Respiratory	Respiratory	Hyperventilation (Phecode)
P513.4_female	Phecode	Hyperventilation	238412	rs12777332	0.957796	0.383128	0.911626		0.74048	1.12233	G	A	G	0.262483	125158	118.004	125040	-0.872148	0.106089	Respiratory	Respiratory	Hyperventilation (Phecode) (female)
P513.8	Phecode	Disorders of diaphragm	428096	rs12777332	0.957796	0.397777	1.07155		0.912954	1.25769	G	A	G	0.26207	224382	207.529	224175	0.845598	0.0817231	Respiratory	Respiratory	Disorders of diaphragm (Phecode)
P513.8_female	Phecode	Disorders of diaphragm	238263	rs12777332	0.957796	0.243495	0.793888		0.538648	1.17008	G	A	G	0.26249	125083	32.9098	125050	-1.1663	0.197902	Respiratory	Respiratory	Disorders of diaphragm (Phecode) (female)
P513_female	Phecode	Respiratory abnormalities	238650	rs12777332	0.957796	0.25699	0.919496		0.795288	1.0631	G	A	G	0.262474	125279	242.757	125036	-1.13353	0.0740427	Respiratory	Respiratory	Respiratory abnormalities (Phecode) (female)
P514_female	Phecode	Abnormal findings examination of lungs	238651	rs12777332	0.957796	0.191823	0.960696		0.904558	1.02032	G	A	G	0.262473	125279	1446.47	123833	-1.30521	0.030721	Respiratory	Respiratory	Abnormal findings examination of lungs (Phecode) (female)
P514_male	Phecode	Abnormal findings examination of lungs	205226	rs12777332	0.957796	0.34765	1.02765		0.970786	1.08785	G	A	G	0.261867	107484	1654.01	105830	0.939158	0.0290444	Respiratory	Respiratory	Abnormal findings examination of lungs (Phecode) (male)
P516.1_female	Phecode	Hemoptysis	238585	rs12777332	0.957796	0.166845	0.942511		0.866622	1.02504	G	A	G	0.262473	125244	733.871	124510	-1.38241	0.0428294	Respiratory	Respiratory	Hemoptysis (Phecode) (female)
P519.2_male	Phecode	Respiratory complications	195304	rs12777332	0.957796	0.445986	0.929157		0.769172	1.12242	G	A	G	0.261824	102271	143.58	102127	-0.762125	0.0964116	Respiratory	Respiratory	Respiratory complications (Phecode) (male)
P519.9_male	Phecode	Symptoms involving respiratory system and other chest symptoms	195272	rs12777332	0.957796	0.336852	0.904043		0.735836	1.1107	G	A	G	0.261822	102253	120	102133	-0.960403	0.105038	Respiratory	Respiratory	Symptoms involving respiratory system (Phecode) (male)
P520_male	Phecode	Disorders of tooth development	199762	rs12777332	0.957796	0.425054	0.964607		0.882872	1.05391	G	A	G	0.261856	104618	662.129	103956	-0.797683	0.0451743	Digestive	Digestive	Disorders of tooth development (Phecode) (male)
P521.1_male	Phecode	Dental caries	200973	rs12777332	0.957796	0.337539	0.969632		0.910408	1.03271	G	A	G	0.261846	105248	1318.54	103930	-0.959039	0.0321555	Digestive	Digestive	Dental caries (Phecode) (male)
P521_male	Phecode	Diseases of hard tissues of teeth	201010	rs12777332	0.957796	0.274148	0.965664		0.907049	1.02807	G	A	G	0.261838	105264	1334.54	103930	-1.09356	0.0319497	Digestive	Digestive	Diseases of hard tissues of teeth (Phecode) (male)
P522.5	Phecode	Periapical abscess	416387	rs12777332	0.957796	0.282867	0.960916		0.89348	1.03344	G	A	G	0.262125	218290	979.102	217311	-1.0739	0.0371248	Digestive	Digestive	Periapical abscess (Phecode)
P522.5_male	Phecode	Periapical abscess	199303	rs12777332	0.957796	0.174877	0.92485		0.826144	1.03535	G	A	G	0.261838	104370	402.749	103968	-1.3567	0.057584	Digestive	Digestive	Periapical abscess (Phecode) (male)
P522_male	Phecode	Diseases of pulp and periapical tissues	199632	rs12777332	0.957796	0.341798	0.955739		0.87057	1.04924	G	A	G	0.261851	104548	594.973	103953	-0.950618	0.0476217	Digestive	Digestive	Diseases of pulp and periapical tissues (Phecode) (male)
P523.31_male	Phecode	Acute periodontitis	198631	rs12777332	0.957796	0.199959	0.79705		0.563422	1.12755	G	A	G	0.261881	104036	41	103995	-1.28167	0.176987	Digestive	Digestive	Acute periodontitis (Phecode) (male)
P523.3_female	Phecode	Periodontitis (acute or chronic)	231347	rs12777332	0.957796	0.180053	0.936991		0.851946	1.03053	G	A	G	0.262526	121469	569.133	120900	-1.34059	0.0485469	Digestive	Digestive	Periodontitis (acute or chronic) (Phecode) (female)
P523.3_male	Phecode	Periodontitis (acute or chronic)	199216	rs12777332	0.957796	0.315238	0.940368		0.834038	1.06025	G	A	G	0.261843	104327	357.086	103970	-1.00429	0.0612216	Digestive	Digestive	Periodontitis (acute or chronic) (Phecode) (male)
P523	Phecode	Gingival and periodontal diseases	417112	rs12777332	0.957796	0.165945	0.957856		0.901248	1.01802	G	A	G	0.262102	218652	1398.22	217254	-1.38535	0.0310807	Digestive	Digestive	Gingival and periodontal diseases (Phecode)
P523_female	Phecode	Gingival and periodontal diseases	231807	rs12777332	0.957796	0.300913	0.959343		0.886792	1.03783	G	A	G	0.262523	121709	839.973	120869	-1.03448	0.0401227	Digestive	Digestive	Gingival and periodontal diseases (Phecode) (female)
P523_male	Phecode	Gingival and periodontal diseases	199583	rs12777332	0.957796	0.332741	0.953545		0.86604	1.04989	G	A	G	0.261838	104517	558.243	103959	-0.968609	0.0491106	Digestive	Digestive	Gingival and periodontal diseases (Phecode) (male)
P524.3_male	Phecode	Anomalies of tooth position/malocclusion	198721	rs12777332	0.957796	0.229048	0.864333		0.681559	1.09612	G	A	G	0.261886	104085	89	103996	-1.20282	0.121214	Digestive	Digestive	Anomalies of tooth position/malocclusion (Phecode) (male)
P524_male	Phecode	Dentofacial anomalies, including malocclusion	198737	rs12777332	0.957796	0.388042	0.905504		0.722776	1.13443	G	A	G	0.261893	104096	100	103996	-0.863174	0.114998	Digestive	Digestive	Dentofacial anomalies, including malocclusion (Phecode) (male)
P525_female	Phecode	Other diseases of the teeth and supporting structures	232441	rs12777332	0.957796	0.440586	0.974484		0.912527	1.04065	G	A	G	0.262527	122044	1214.35	120830	-0.771204	0.0335158	Digestive	Digestive	Other diseases of the teeth (Phecode) (female)
P526.5_male	Phecode	Inflammatory conditions of jaw	198665	rs12777332	0.957796	0.155877	1.21193		0.929356	1.58042	G	A	G	0.261927	104072	77.9921	103994	1.41908	0.13545	Digestive	Digestive	Inflammatory conditions of jaw (Phecode) (male)
P526.9_male	Phecode	Jaw disease NOS	198698	rs12777332	0.957796	0.452813	1.09721		0.861195	1.39792	G	A	G	0.261919	104086	91.1176	103995	0.750734	0.123578	Digestive	Digestive	Jaw disease NOS (Phecode) (male)
P526_female	Phecode	Diseases of the jaws	231179	rs12777332	0.957796	0.301553	0.947118		0.854355	1.04995	G	A	G	0.262578	121405	485.91	120919	-1.03311	0.0525908	Digestive	Digestive	Diseases of the jaws (Phecode) (female)
P526_male	Phecode	Diseases of the jaws	199171	rs12777332	0.957796	0.304014	1.06523		0.94431	1.20163	G	A	G	0.261935	104340	366	103974	1.02786	0.0614747	Digestive	Digestive	Diseases of the jaws (Phecode) (male)
P527.7_male	Phecode	Disturbance of salivary secretion	201407	rs12777332	0.957796	0.30542	1.19795		0.848074	1.69217	G	A	G	0.261616	105383	46	105337	1.02488	0.176227	Digestive	Digestive	Disturbance of salivary secretion (Phecode) (male)
P527.8	Phecode	Other specified diseases of the salivary glands	420954	rs12777332	0.957796	0.385779	0.905924		0.724646	1.13255	G	A	G	0.261923	220515	102	220413	-0.867298	0.113917	Digestive	Digestive	Other specified diseases of the salivary glands (Phecode)
P527.8_female	Phecode	Other specified diseases of the salivary glands	234065	rs12777332	0.957796	0.357277	0.868669		0.64368	1.1723	G	A	G	0.262456	122864	56	122808	-0.920565	0.152942	Digestive	Digestive	Other specified diseases of the salivary glands (Phecode) (female)
P528.1	Phecode	Stomatitis and mucositis	421601	rs12777332	0.957796	0.238229	1.06284		0.960467	1.17613	G	A	G	0.261977	220900	517.902	220382	1.17943	0.0516762	Digestive	Digestive	Stomatitis and mucositis (Phecode)
P528.11	Phecode	Stomatitis and mucositis (ulcerative)	421508	rs12777332	0.957796	0.25585	1.06459		0.955639	1.18597	G	A	G	0.261971	220846	455.824	220390	1.13625	0.0550858	Digestive	Digestive	Stomatitis and mucositis (ulcerative) (Phecode)
P528.11_male	Phecode	Stomatitis and mucositis (ulcerative)	201662	rs12777332	0.957796	0.201886	1.11451		0.943568	1.31642	G	A	G	0.261638	105525	193.961	105331	1.2762	0.0849505	Digestive	Digestive	Stomatitis and mucositis (ulcerative) (Phecode) (male)
P528.12_female	Phecode	Oral aphthae	234017	rs12777332	0.957796	0.348277	1.19079		0.826732	1.71517	G	A	G	0.262487	122853	41.2314	122812	0.937936	0.186174	Digestive	Digestive	Oral aphthae (Phecode) (female)
P528.1_female	Phecode	Stomatitis and mucositis	234466	rs12777332	0.957796	0.465968	1.05051		0.920166	1.19933	G	A	G	0.262513	123101	302.094	122799	0.729054	0.0675933	Digestive	Digestive	Stomatitis and mucositis (Phecode) (female)
P528.1_male	Phecode	Stomatitis and mucositis	201701	rs12777332	0.957796	0.357192	1.07659		0.920075	1.25974	G	A	G	0.261636	105545	215.808	105329	0.920729	0.0801551	Digestive	Digestive	Stomatitis and mucositis (Phecode) (male)
P528.3_male	Phecode	Cellulitis and abscess of oral soft tissues	201489	rs12777332	0.957796	0.301282	1.13299		0.894145	1.43564	G	A	G	0.261619	105427	95.9921	105331	1.03369	0.120792	Digestive	Digestive	Cellulitis and abscess of oral soft tissues (Phecode) (male)
P528.4	Phecode	Cysts of oral soft tissues	420927	rs12777332	0.957796	0.225905	0.861782		0.677389	1.09637	G	A	G	0.261933	220510	86.7333	220423	-1.21098	0.122837	Digestive	Digestive	Cysts of oral soft tissues (Phecode)
P528.41_male	Phecode	Cyst of the salivary gland	201398	rs12777332	0.957796	0.273642	0.797296		0.531473	1.19608	G	A	G	0.261591	105368	30	105338	-1.09471	0.20693	Digestive	Digestive	Cyst of the salivary gland (Phecode) (male)
P528.4_female	Phecode	Cysts of oral soft tissues	234035	rs12777332	0.957796	0.454096	0.882213		0.635442	1.22482	G	A	G	0.262477	122858	47	122811	-0.748605	0.167408	Digestive	Digestive	Cysts of oral soft tissues (Phecode) (female)
P528.4_male	Phecode	Cysts of oral soft tissues	201417	rs12777332	0.957796	0.323135	0.836483		0.586996	1.19201	G	A	G	0.26159	105378	39.7333	105338	-0.988035	0.180712	Digestive	Digestive	Cysts of oral soft tissues (Phecode) (male)
P528.5	Phecode	Diseases of lips	421713	rs12777332	0.957796	0.431195	0.962698		0.875752	1.05828	G	A	G	0.261925	220914	578.384	220336	-0.787149	0.0482952	Digestive	Digestive	Diseases of lips (Phecode)
P528.5_female	Phecode	Diseases of lips	234526	rs12777332	0.957796	0.17361	0.915592		0.806374	1.0396	G	A	G	0.262429	123093	317.498	122776	-1.36069	0.0648088	Digestive	Digestive	Diseases of lips (Phecode) (female)
P528.7_female	Phecode	Sialolithiasis	234135	rs12777332	0.957796	0.226128	1.14198		0.921072	1.41587	G	A	G	0.262497	122920	117.153	122803	1.21039	0.109685	Digestive	Digestive	Sialolithiasis (Phecode) (female)
P528.7_male	Phecode	Sialolithiasis	201544	rs12777332	0.957796	0.460224	0.921357		0.741342	1.14509	G	A	G	0.261585	105442	107.984	105334	-0.738478	0.110914	Digestive	Digestive	Sialolithiasis (Phecode) (male)
P528	Phecode	Diseases of the oral soft tissues, excluding lesions specific for gingiva and tongue	426380	rs12777332	0.957796	0.441397	1.0155		0.976495	1.05607	G	A	G	0.262003	223426	3470.78	219955	0.769836	0.0199857	Digestive	Digestive	Diseases of the oral soft tissues no gingiva/tongue (Phecode)
P528_male	Phecode	Diseases of the oral soft tissues, excluding lesions specific for gingiva and tongue	204070	rs12777332	0.957796	0.216403	1.03736		0.978754	1.09947	G	A	G	0.261733	106824	1579.82	105244	1.23615	0.0296688	Digestive	Digestive	Diseases of the oral soft tissues no gingiva/tongue (Phecode) (male)
P529	Phecode	Diseases and other conditions of the tongue	422624	rs12777332	0.957796	0.159862	1.0492		0.981233	1.12187	G	A	G	0.262002	221457	1185.15	220272	1.40553	0.03417	Digestive	Digestive	Diseases and other conditions of the tongue (Phecode)
P53.1	Phecode	Herpes zoster with nervous system complications	420069	rs12777332	0.957796	0.279926	0.889265		0.718747	1.10024	G	A	G	0.262136	220230	112	220118	-1.08049	0.108617	Infectious diseases	Infectious diseases	Herpes zoster with nervous system complications (Phecode)
P53	Phecode	Herpes zoster	420666	rs12777332	0.957796	0.32059	0.948256		0.853872	1.05307	G	A	G	0.262137	220545	469.58	220075	-0.993246	0.0534923	Infectious diseases	Infectious diseases	Herpes zoster (Phecode)
P530.1	Phecode	Esophagitis, GERD and related diseases	417811	rs12777332	0.957796	0.412321	0.994122		0.98021	1.00823	G	A	G	0.262027	218956	30935.2	188021	-0.819816	0.00719076	Digestive	Digestive	Esophagitis, GERD and related diseases (Phecode)
P530.12_female	Phecode	Ulcer of esophagus	205802	rs12777332	0.957796	0.415391	1.02471		0.966251	1.0867	G	A	G	0.262373	107994	1551.04	106443	0.814444	0.0299703	Digestive	Digestive	Ulcer of esophagus (Phecode) (female)
P530.14	Phecode	Reflux esophagitis	381099	rs12777332	0.957796	0.349874	0.988393		0.964492	1.01289	G	A	G	0.262019	199710	9132.42	190578	-0.934834	0.0124892	Digestive	Digestive	Reflux esophagitis (Phecode)
P530.1_male	Phecode	Esophagitis, GERD and related diseases	199647	rs12777332	0.957796	0.177248	0.985967		0.965934	1.00642	G	A	G	0.26172	104503	14473.4	90029.6	-1.34928	0.0104737	Digestive	Digestive	Esophagitis, GERD and related diseases (Phecode) (male)
P530.2_male	Phecode	Esophageal bleeding (varices/hemorrhage)	175234	rs12777332	0.957796	0.246674	1.04256		0.971577	1.11872	G	A	G	0.262199	91892.2	1074.04	90818.2	1.15847	0.0359758	Digestive	Digestive	Esophageal bleeding (varices/hemorrhage) (Phecode) (male)
P530.5_male	Phecode	Disorders of esophageal motility	173863	rs12777332	0.957796	0.340733	0.935694		0.81611	1.0728	G	A	G	0.262104	91140.3	275.275	90865	-0.952718	0.0697659	Digestive	Digestive	Disorders of esophageal motility (Phecode) (male)
P530.6	Phecode	Diverticulum of esophagus, acquired	365889	rs12777332	0.957796	0.463619	1.06398		0.90137	1.25594	G	A	G	0.262118	191813	192.992	191620	0.7329	0.084624	Digestive	Digestive	Diverticulum of esophagus, acquired (Phecode)
P530.6_male	Phecode	Diverticulum of esophagus, acquired	173521	rs12777332	0.957796	0.18502	1.15846		0.932009	1.43992	G	A	G	0.262158	90980	114.992	90865	1.32545	0.110972	Digestive	Digestive	Diverticulum of esophagus, acquired (Phecode) (male)
P530.7	Phecode	Gastroesophageal laceration-hemorrhage syndrome	366027	rs12777332	0.957796	0.390731	0.940596		0.817839	1.08178	G	A	G	0.262091	191865	262.349	191603	-0.858293	0.0713525	Digestive	Digestive	Gastroesophageal laceration-hemorrhage syndrome (Phecode)
P530.7_male	Phecode	Gastroesophageal laceration-hemorrhage syndrome	173634	rs12777332	0.957796	0.195791	0.88562		0.736755	1.06456	G	A	G	0.262084	91013.3	149.173	90864.2	-1.29364	0.0938961	Digestive	Digestive	Gastroesophageal laceration-hemorrhage syndrome (Phecode) (male)
P530.9_female	Phecode	Heartburn	205265	rs12777332	0.957796	0.272819	1.03713		0.971705	1.10696	G	A	G	0.262382	107716	1254.98	106461	1.09659	0.0332457	Digestive	Digestive	Heartburn (Phecode) (female)
P530_male	Phecode	Diseases of esophagus	202298	rs12777332	0.957796	0.283171	0.989267		0.969962	1.00896	G	A	G	0.261737	105898	15953.2	89944.6	-1.07322	0.0100551	Digestive	Digestive	Diseases of esophagus (Phecode) (male)
P531.2	Phecode	Gastric ulcer	424230	rs12777332	0.957796	0.241571	1.02215		0.985348	1.06033	G	A	G	0.262166	222437	3982.98	218454	1.17107	0.0187097	Digestive	Digestive	Gastric ulcer (Phecode)
P531.4_male	Phecode	Peptic ulcer, site unspecified	199007	rs12777332	0.957796	0.220021	0.908383		0.779078	1.05915	G	A	G	0.262038	104295	215.584	104079	-1.22647	0.0783459	Digestive	Digestive	Peptic ulcer, site unspecified (Phecode) (male)
P531_female	Phecode	Peptic ulcer (excl. esophageal)	238659	rs12777332	0.957796	0.169347	1.02993		0.987509	1.07418	G	A	G	0.26248	125286	3056.89	122229	1.37431	0.0214621	Digestive	Digestive	Peptic ulcer (excl. esophageal) (Phecode) (female)
P531_male	Phecode	Peptic ulcer (excl. esophageal)	205232	rs12777332	0.957796	0.271961	0.978705		0.941833	1.01702	G	A	G	0.261894	107498	3659.98	103838	-1.09856	0.0195934	Digestive	Digestive	Peptic ulcer (excl. esophageal) (Phecode) (male)
P532_male	Phecode	Dysphagia	179184	rs12777332	0.957796	0.336259	0.980058		0.940633	1.02113	G	A	G	0.262003	93893.6	3206.63	90687	-0.961584	0.0209485	Digestive	Digestive	Dysphagia (Phecode) (male)
P535.1_female	Phecode	Acute gastritis	213586	rs12777332	0.957796	0.232274	0.942196		0.854502	1.03889	G	A	G	0.262152	111984	541.067	111443	-1.19452	0.0498455	Digestive	Digestive	Acute gastritis (Phecode) (female)
P535.1_male	Phecode	Acute gastritis	182877	rs12777332	0.957796	0.451007	1.03942		0.940002	1.14935	G	A	G	0.262018	95834	524.094	95310	0.753738	0.0512952	Digestive	Digestive	Acute gastritis (Phecode) (male)
P535.8	Phecode	Other specified gastritis	397641	rs12777332	0.957796	0.379074	1.01113		0.986501	1.03637	G	A	G	0.262099	208442	9044.85	199398	0.879603	0.0125802	Digestive	Digestive	Other specified gastritis (Phecode)
P535.8_female	Phecode	Other specified gastritis	221370	rs12777332	0.957796	0.213001	1.02106		0.988114	1.0551	G	A	G	0.262368	116161	5132.98	111028	1.24536	0.016733	Digestive	Digestive	Other specified gastritis (Phecode) (female)
P535.9	Phecode	Gastritis and duodenitis, NOS	382757	rs12777332	0.957796	0.451145	1.10536		0.851811	1.43439	G	A	G	0.261995	200561	77.9059	200483	0.753507	0.132944	Digestive	Digestive	Gastritis and duodenitis, NOS (Phecode)
P535.9_female	Phecode	Gastritis and duodenitis, NOS	212669	rs12777332	0.957796	0.16274	1.30905		0.896896	1.91059	G	A	G	0.26221	111528	39	111489	1.39592	0.192919	Digestive	Digestive	Gastritis and duodenitis, NOS (Phecode) (female)
P535_female	Phecode	Gastritis and duodenitis	237153	rs12777332	0.957796	0.20326	1.01338		0.99284	1.03435	G	A	G	0.262446	124480	14262.2	110217	1.27232	0.0104492	Digestive	Digestive	Gastritis and duodenitis (Phecode) (female)
P536.8_male	Phecode	Dyspepsia and other specified disorders of function of stomach	182100	rs12777332	0.957796	0.232756	0.846248		0.643301	1.11322	G	A	G	0.261957	95404.6	65.651	95339	-1.19329	0.139901	Digestive	Digestive	Dyspepsia and other functional stomach disorders (Phecode) (male)
P536_female	Phecode	Disorders of function of stomach	212763	rs12777332	0.957796	0.337772	1.12603		0.883378	1.43534	G	A	G	0.262205	111575	91	111484	0.958576	0.123831	Digestive	Digestive	Disorders of function of stomach (Phecode) (female)
P536_male	Phecode	Disorders of function of stomach	182110	rs12777332	0.957796	0.425864	0.899466		0.692985	1.16747	G	A	G	0.261964	95412.6	73.6471	95339	-0.796289	0.13306	Digestive	Digestive	Disorders of function of stomach (Phecode) (male)
P537_male	Phecode	Other disorders of stomach and duodenum	185106	rs12777332	0.957796	0.398196	1.02401		0.969169	1.08195	G	A	G	0.262047	97012.8	1765.12	95247.7	0.844848	0.0280835	Digestive	Digestive	Other disorders of stomach and duodenum (Phecode) (male)
P53_male	Phecode	Herpes zoster	201294	rs12777332	0.957796	0.41685	0.937121		0.801142	1.09618	G	A	G	0.261911	105442	209.208	105233	-0.811898	0.0799884	Infectious diseases	Infectious diseases	Herpes zoster (Phecode) (male)
P54	Phecode	Herpes simplex	420255	rs12777332	0.957796	0.458097	1.05744		0.912403	1.22552	G	A	G	0.262162	220350	243.031	220107	0.741984	0.0752668	Infectious diseases	Infectious diseases	Herpes simplex (Phecode)
P540_female	Phecode	Appendiceal conditions	238655	rs12777332	0.957796	0.463619	0.974586		0.909752	1.04404	G	A	G	0.2625	125294	1103.22	124191	-0.732901	0.0351236	Digestive	Digestive	Appendiceal conditions (Phecode) (female)
P54_female	Phecode	Herpes simplex	233672	rs12777332	0.957796	0.34652	1.09913		0.902785	1.33817	G	A	G	0.262601	122725	138.031	122587	0.94136	0.100403	Infectious diseases	Infectious diseases	Herpes simplex (Phecode) (female)
P550.3_male	Phecode	Femoral hernia	163362	rs12777332	0.957796	0.152915	1.13677		0.953521	1.35524	G	A	G	0.261654	85488.6	175.749	85312.8	1.42931	0.0896888	Digestive	Digestive	Femoral hernia (Phecode) (male)
P550_female	Phecode	Abdominal hernia	238703	rs12777332	0.957796	0.290144	0.989735		0.970993	1.00884	G	A	G	0.262474	125307	16745.1	108561	-1.0578	0.00975427	Digestive	Digestive	Abdominal hernia (Phecode) (female)
P555.1_female	Phecode	Regional enteritis	172571	rs12777332	0.957796	0.429005	0.966845		0.889342	1.0511	G	A	G	0.262619	90641	745.659	89895.3	-0.790896	0.0426314	Digestive	Digestive	Regional enteritis (Phecode) (female)
P555.1_male	Phecode	Regional enteritis	150170	rs12777332	0.957796	0.415071	1.03828		0.948601	1.13643	G	A	G	0.261837	78640.2	649.055	77991.1	0.815003	0.0460866	Digestive	Digestive	Regional enteritis (Phecode) (male)
P555.21_female	Phecode	Ulcerative colitis (chronic)	171676	rs12777332	0.957796	0.30642	0.928481		0.805407	1.07036	G	A	G	0.262648	90180.7	253.341	89927.3	-1.02276	0.0725535	Digestive	Digestive	Ulcerative colitis (chronic) (Phecode) (female)
P556.1_female	Phecode	Ulceration of intestine	171897	rs12777332	0.957796	0.397723	0.950516		0.845042	1.06915	G	A	G	0.262624	90288.6	373.235	89915.3	-0.845695	0.0600104	Digestive	Digestive	Ulceration of intestine (Phecode) (female)
P556.1_male	Phecode	Ulceration of intestine	149661	rs12777332	0.957796	0.344235	1.0593		0.940105	1.1936	G	A	G	0.261852	78378.2	373.012	78005.1	0.945831	0.0609031	Digestive	Digestive	Ulceration of intestine (Phecode) (male)
P556_female	Phecode	Ulceration of the lower GI tract	172224	rs12777332	0.957796	0.295694	0.949835		0.862491	1.04602	G	A	G	0.262601	90452.5	556.141	89896.3	-1.04571	0.0492171	Digestive	Digestive	Ulceration of the lower GI tract (Phecode) (female)
P556_male	Phecode	Ulceration of the lower GI tract	149998	rs12777332	0.957796	0.181106	1.06841		0.969664	1.17721	G	A	G	0.261884	78564.2	568.012	77996.1	1.33736	0.0494789	Digestive	Digestive	Ulceration of the lower GI tract (Phecode) (male)
P557.1	Phecode	Celiac disease	315003	rs12777332	0.957796	0.182288	0.961233		0.906973	1.01874	G	A	G	0.262102	165126	1544.15	163581	-1.33374	0.0296451	Digestive	Digestive	Celiac disease (Phecode)
P557.1_female	Phecode	Celiac disease	173029	rs12777332	0.957796	0.42437	0.971028		0.903452	1.04366	G	A	G	0.262625	90883.4	1006.13	89877.3	-0.798863	0.0368028	Digestive	Digestive	Celiac disease (Phecode) (female)
P557.1_male	Phecode	Celiac disease	150039	rs12777332	0.957796	0.243463	0.94354		0.855753	1.04033	G	A	G	0.261732	78540.2	542.027	77998.1	-1.16638	0.0498262	Digestive	Digestive	Celiac disease (Phecode) (male)
P557	Phecode	Intestinal malabsorption (non-celiac)	315471	rs12777332	0.957796	0.413322	0.97795		0.927079	1.03161	G	A	G	0.262129	165388	1838.67	163549	-0.818062	0.0272556	Digestive	Digestive	Intestinal malabsorption (non-celiac) (Phecode)
P557_male	Phecode	Intestinal malabsorption (non-celiac)	150218	rs12777332	0.957796	0.468864	0.967383		0.88436	1.0582	G	A	G	0.261767	78644.2	647.027	77997.1	-0.724329	0.0457816	Digestive	Digestive	Intestinal malabsorption (non-celiac) (Phecode) (male)
P558	Phecode	Noninfectious gastroenteritis	331542	rs12777332	0.957796	0.351594	0.989429		0.967549	1.0118	G	A	G	0.262016	173739	11159.7	162579	-0.931501	0.0114091	Digestive	Digestive	Noninfectious gastroenteritis (Phecode)
P558_female	Phecode	Noninfectious gastroenteritis	183262	rs12777332	0.957796	0.371997	0.986937		0.958852	1.01584	G	A	G	0.262435	96188.8	6731.23	89457.6	-0.892739	0.0147294	Digestive	Digestive	Noninfectious gastroenteritis (Phecode) (female)
P559_male	Phecode	Ileostomy status	150551	rs12777332	0.957796	0.208674	1.05136		0.972391	1.13675	G	A	G	0.261922	78865.3	878.118	77987.1	1.25722	0.0398401	Digestive	Digestive	Ileostomy status (Phecode) (male)
P560.1	Phecode	Paralytic ileus	313585	rs12777332	0.957796	0.197562	1.05532		0.972332	1.1454	G	A	G	0.262211	164451	793.749	163657	1.28853	0.0417886	Digestive	Digestive	Paralytic ileus (Phecode)
P560.2	Phecode	Impaction of intestine	312900	rs12777332	0.957796	0.209232	0.925911		0.821084	1.04412	G	A	G	0.262114	164031	354.773	163676	-1.25568	0.0613033	Digestive	Digestive	Impaction of intestine (Phecode)
P560.2_female	Phecode	Impaction of intestine	171580	rs12777332	0.957796	0.219199	0.905206		0.772236	1.06107	G	A	G	0.262619	90120.3	201.949	89918.3	-1.22866	0.0810583	Digestive	Digestive	Impaction of intestine (Phecode) (female)
P560.3	Phecode	Peritoneal or intestinal adhesions	313905	rs12777332	0.957796	0.380236	0.966969		0.897076	1.04231	G	A	G	0.262129	164567	924.294	163643	-0.877462	0.0382792	Digestive	Digestive	Peritoneal or intestinal adhesions (Phecode)
P560.3_male	Phecode	Peritoneal or intestinal adhesions	149741	rs12777332	0.957796	0.35033	0.946392		0.843051	1.0624	G	A	G	0.261759	78392.1	386.996	78005.1	-0.93395	0.0589954	Digestive	Digestive	Peritoneal or intestinal adhesions (Phecode) (male)
P561.1	Phecode	Diarrhea	313397	rs12777332	0.957796	0.440812	0.96524		0.882202	1.05609	G	A	G	0.262131	164302	641.529	163661	-0.770822	0.0458966	Digestive	Digestive	Diarrhea (Phecode)
P561.1_female	Phecode	Diarrhea	171996	rs12777332	0.957796	0.434999	0.957282		0.857903	1.06817	G	A	G	0.262628	90341.8	431.529	89910.3	-0.780666	0.0559232	Digestive	Digestive	Diarrhea (Phecode) (female)
P561.2_female	Phecode	Flatulence	173251	rs12777332	0.957796	0.240751	1.04088		0.973482	1.11295	G	A	G	0.262781	91054	1190.66	89863.3	1.17311	0.0341564	Digestive	Digestive	Flatulence (Phecode) (female)
P561.2_male	Phecode	Flatulence	150272	rs12777332	0.957796	0.379231	0.961081		0.879696	1.05	G	A	G	0.261728	78660.7	664.561	77996.1	-0.879314	0.0451447	Digestive	Digestive	Flatulence (Phecode) (male)
P561	Phecode	Symptoms involving digestive system	339373	rs12777332	0.957796	0.263513	0.989128		0.970355	1.00826	G	A	G	0.26199	177825	15710.4	162115	-1.11813	0.00977661	Digestive	Digestive	Symptoms involving digestive system (Phecode)
P561_female	Phecode	Symptoms involving digestive system	189113	rs12777332	0.957796	0.331054	0.9881		0.964534	1.01224	G	A	G	0.262395	99244.8	10007.6	89237.2	-0.971993	0.0123161	Digestive	Digestive	Symptoms involving digestive system (Phecode) (female)
P561_male	Phecode	Symptoms involving digestive system	159572	rs12777332	0.957796	0.454923	0.988154		0.957743	1.01953	G	A	G	0.261716	83525	5749.7	77775.3	-0.747233	0.0159484	Digestive	Digestive	Symptoms involving digestive system (Phecode) (male)
P562.1_female	Phecode	Diverticulosis	199436	rs12777332	0.957796	0.34385	1.00973		0.989692	1.03016	G	A	G	0.262924	104873	16008.1	88864.8	0.946585	0.0102248	Digestive	Digestive	Diverticulosis (Phecode) (female)
P562_female	Phecode	Diverticulosis and diverticulitis	199454	rs12777332	0.957796	0.335756	1.00989		0.989856	1.03033	G	A	G	0.262925	104883	16020.1	88862.8	0.962584	0.0102224	Digestive	Digestive	Diverticulosis and diverticulitis (Phecode) (female)
P564.8_male	Phecode	Abnormal findings on exam of gastrointestinal tract/ abdominal area	150515	rs12777332	0.957796	0.385208	0.965123		0.890806	1.04564	G	A	G	0.261742	78792.1	815.075	77977	-0.86834	0.0408828	Digestive	Digestive	Abnormal examination of GI tract/abdominal area (Phecode) (male)
P564.9_male	Phecode	Personal history of diseases of digestive system	165756	rs12777332	0.957796	0.199352	1.01673		0.991294	1.04281	G	A	G	0.262176	86914.5	9307.84	77606.7	1.2834	0.0129243	Digestive	Digestive	Personal history of diseases of digestive system (Phecode) (male)
P564_female	Phecode	Functional digestive disorders	194438	rs12777332	0.957796	0.241987	0.9872		0.966123	1.00874	G	A	G	0.2623	102002	12944.3	89057.8	-1.17004	0.0110108	Digestive	Digestive	Functional digestive disorders (Phecode) (female)
P564_male	Phecode	Functional digestive disorders	169264	rs12777332	0.957796	0.309208	1.01216		0.988854	1.03601	G	A	G	0.262109	88731.2	11228.5	77502.7	1.01689	0.0118849	Digestive	Digestive	Functional digestive disorders (Phecode) (male)
P565.1	Phecode	Anal and rectal polyp	406870	rs12777332	0.957796	0.254417	1.01573		0.98883	1.04336	G	A	G	0.262169	213337	7562.52	205775	1.13969	0.0136939	Digestive	Digestive	Anal and rectal polyp (Phecode)
P565.1_male	Phecode	Anal and rectal polyp	193941	rs12777332	0.957796	0.367642	1.01649		0.98096	1.0533	G	A	G	0.262061	101649	4328.74	97319.9	0.9009	0.0181515	Digestive	Digestive	Anal and rectal polyp (Phecode) (male)
P567	Phecode	Peritonitis and retroperitoneal infections	396069	rs12777332	0.957796	0.440591	1.02901		0.956877	1.10658	G	A	G	0.26207	207595	999.612	206596	0.771196	0.0370807	Digestive	Digestive	Peritonitis and retroperitoneal infections (Phecode)
P568.1	Phecode	Peritoneal adhesions (postoperative) (postinfection)	400737	rs12777332	0.957796	0.281125	1.02052		0.983509	1.05893	G	A	G	0.262124	210086	3920.13	206166	1.0778	0.0188492	Digestive	Digestive	Peritoneal adhesions (Phecode)
P568	Phecode	Other disorders of peritoneum	401153	rs12777332	0.957796	0.204756	1.02343		0.987446	1.06072	G	A	G	0.262134	210311	4185.74	206126	1.26812	0.01826	Digestive	Digestive	Other disorders of peritoneum (Phecode)
P571.51_female	Phecode	Cirrhosis of liver without mention of alcohol	229264	rs12777332	0.957796	0.188081	1.08628		0.960336	1.22875	G	A	G	0.262555	120389	351.855	120037	1.31628	0.0628755	Digestive	Digestive	Cirrhosis of liver without mention of alcohol (Phecode) (female)
P571.51_male	Phecode	Cirrhosis of liver without mention of alcohol	196206	rs12777332	0.957796	0.373546	1.04178		0.951966	1.14007	G	A	G	0.261599	102655	650.721	102004	0.88985	0.0460005	Digestive	Digestive	Cirrhosis of liver without mention of alcohol (Phecode) (male)
P571.5_male	Phecode	Other chronic nonalcoholic liver disease	198402	rs12777332	0.957796	0.386375	1.02377		0.970778	1.07965	G	A	G	0.26164	103820	1886.85	101933	0.86621	0.0271154	Digestive	Digestive	Other chronic nonalcoholic liver disease (Phecode) (male)
P571.6	Phecode	Primary biliary cirrhosis	410331	rs12777332	0.957796	0.193051	1.10238		0.951893	1.27666	G	A	G	0.261963	214983	248.737	214735	1.30161	0.0748865	Digestive	Digestive	Primary biliary cirrhosis (Phecode)
P571.81	Phecode	Portal hypertension	411095	rs12777332	0.957796	0.293542	1.0478		0.960374	1.14318	G	A	G	0.261966	215386	696.212	214690	1.05038	0.0444517	Digestive	Digestive	Portal hypertension (Phecode)
P571.81_male	Phecode	Portal hypertension	195889	rs12777332	0.957796	0.40941	1.04557		0.940531	1.16233	G	A	G	0.261562	102474	471.008	102003	0.824932	0.0540165	Digestive	Digestive	Portal hypertension (Phecode) (male)
P571.8_female	Phecode	Liver abscess and sequelae of chronic liver disease	229411	rs12777332	0.957796	0.386818	1.05043		0.939666	1.17426	G	A	G	0.262556	120466	426.204	120040	0.865403	0.0568549	Digestive	Digestive	Liver abscess/sequelae of chronic liver disease (Phecode) (female)
P571	Phecode	Chronic liver disease and cirrhosis	417276	rs12777332	0.957796	0.418992	1.01444		0.979777	1.05033	G	A	G	0.261968	218626	4418.98	214207	0.808172	0.0177379	Digestive	Digestive	Chronic liver disease and cirrhosis (Phecode)
P571_male	Phecode	Chronic liver disease and cirrhosis	199269	rs12777332	0.957796	0.266101	1.02728		0.979692	1.07717	G	A	G	0.261664	104283	2383.85	101899	1.11209	0.0241984	Digestive	Digestive	Chronic liver disease and cirrhosis (Phecode) (male)
P573.2	Phecode	Liver replaced by transplant	410087	rs12777332	0.957796	0.211748	1.16434		0.916993	1.47841	G	A	G	0.261952	214847	95	214752	1.24877	0.121846	Digestive	Digestive	Liver replaced by transplant (Phecode)
P573.2_female	Phecode	Liver replaced by transplant	228750	rs12777332	0.957796	0.451347	1.1686		0.779075	1.75288	G	A	G	0.262534	120110	33	120077	0.753171	0.206869	Digestive	Digestive	Liver replaced by transplant (Phecode) (female)
P573.2_male	Phecode	Liver replaced by transplant	195160	rs12777332	0.957796	0.320926	1.16123		0.864421	1.55996	G	A	G	0.261549	102088	62	102026	0.992557	0.150604	Digestive	Digestive	Liver replaced by transplant (Phecode) (male)
P573.5_male	Phecode	Jaundice (not of newborn)	195999	rs12777332	0.957796	0.242596	1.06065		0.960902	1.17076	G	A	G	0.261605	102549	545.773	102003	1.16852	0.0503925	Digestive	Digestive	Jaundice (not of newborn) (Phecode) (male)
P573.7_female	Phecode	Abnormal results of function study of liver	232443	rs12777332	0.957796	0.394767	1.02165		0.972478	1.0733	G	A	G	0.262538	122050	2200.57	119850	0.851005	0.0251662	Digestive	Digestive	Abnormal results of function study of liver (Phecode) (female)
P573.7_male	Phecode	Abnormal results of function study of liver	198935	rs12777332	0.957796	0.209748	1.03211		0.982374	1.08437	G	A	G	0.261655	104105	2204.6	101900	1.25426	0.0251997	Digestive	Digestive	Abnormal results of function study of liver (Phecode) (male)
P573.9_female	Phecode	Abnormal serum enzyme levels	228889	rs12777332	0.957796	0.32944	1.11102		0.899152	1.37281	G	A	G	0.26253	120181	120.004	120061	0.975243	0.107953	Safety	Safety	Abnormal serum enzyme levels (Phecode) (female)
P574.11_male	Phecode	Cholelithiasis with acute cholecystitis	196753	rs12777332	0.957796	0.35354	1.04272		0.954519	1.13908	G	A	G	0.261815	103026	680.02	102346	0.927745	0.0450952	Digestive	Digestive	Cholelithiasis with acute cholecystitis (Phecode) (male)
P574.1_female	Phecode	Cholelithiasis	234882	rs12777332	0.957796	0.430287	0.98941		0.963577	1.01594	G	A	G	0.262609	123364	7975.15	115389	-0.788701	0.0134984	Digestive	Digestive	Cholelithiasis (Phecode) (female)
P574.2	Phecode	Calculus of bile duct	407228	rs12777332	0.957796	0.233233	0.971878		0.92735	1.01854	G	A	G	0.262085	213457	2386.03	211071	-1.19207	0.0239289	Digestive	Digestive	Calculus of bile duct (Phecode)
P574.2_female	Phecode	Calculus of bile duct	223647	rs12777332	0.957796	0.326374	0.970863		0.915192	1.02992	G	A	G	0.262689	117499	1506.85	115992	-0.981445	0.030129	Digestive	Digestive	Calculus of bile duct (Phecode) (female)
P574.2_male	Phecode	Calculus of bile duct	197189	rs12777332	0.957796	0.451814	0.970861		0.898881	1.04861	G	A	G	0.261726	103219	880.176	102339	-0.752393	0.0393032	Digestive	Digestive	Calculus of bile duct (Phecode) (male)
P574.3_female	Phecode	Cholecystitis without cholelithiasis	223424	rs12777332	0.957796	0.316092	1.03153		0.970787	1.09608	G	A	G	0.262785	117425	1446.46	115978	1.00252	0.0309665	Digestive	Digestive	Cholecystitis without cholelithiasis (Phecode) (female)
P574.3_male	Phecode	Cholecystitis without cholelithiasis	197409	rs12777332	0.957796	0.275545	0.960544		0.893494	1.03263	G	A	G	0.261693	103321	996.212	102325	-1.09038	0.0369191	Digestive	Digestive	Cholecystitis without cholelithiasis (Phecode) (male)
P574_female	Phecode	Cholelithiasis and cholecystitis	237096	rs12777332	0.957796	0.272149	0.986242		0.962156	1.01093	G	A	G	0.262493	124472	9221.62	115250	-1.09813	0.0126152	Safety	Safety	Cholelithiasis and cholecystitis (Phecode) (female)
P575.1_male	Phecode	Cholangitis	196383	rs12777332	0.957796	0.382669	1.04842		0.942822	1.16585	G	A	G	0.26179	102822	472.208	102350	0.872989	0.0541668	Digestive	Digestive	Cholangitis (Phecode) (male)
P575.2_male	Phecode	Obstruction of bile duct	196460	rs12777332	0.957796	0.311381	1.05378		0.952145	1.16627	G	A	G	0.261804	102868	518.047	102350	1.01233	0.0517476	Digestive	Digestive	Obstruction of bile duct (Phecode) (male)
P575.6	Phecode	Cholesterolosis of gallbladder	403861	rs12777332	0.957796	0.322335	1.05852		0.945772	1.1847	G	A	G	0.262168	211759	418.702	211340	0.98967	0.057461	Digestive	Digestive	Cholesterolosis of gallbladder (Phecode)
P575.6_female	Phecode	Cholesterolosis of gallbladder	221512	rs12777332	0.957796	0.35188	1.06356		0.934153	1.2109	G	A	G	0.262806	116429	316.008	116113	0.930949	0.0661943	Digestive	Digestive	Cholesterolosis of gallbladder (Phecode) (female)
P575.9	Phecode	Nonspecific abnormal findings on radiological and other examination of biliary tract	403854	rs12777332	0.957796	0.254543	0.934721		0.832241	1.04982	G	A	G	0.262123	211718	381.153	211337	-1.13938	0.0592489	Digestive	Digestive	Abnormal findings on examining biliary tract (Phecode)
P575.9_male	Phecode	Nonspecific abnormal findings on radiological and other examination of biliary tract	195901	rs12777332	0.957796	0.228539	0.899178		0.756346	1.06898	G	A	G	0.261736	102549	169.969	102379	-1.20413	0.0882577	Digestive	Digestive	Abnormal findings on examining biliary tract (Phecode) (male)
P575	Phecode	Other biliary tract disease	410248	rs12777332	0.957796	0.320979	0.982185		0.94793	1.01768	G	A	G	0.262105	215056	4215.91	210840	-0.992448	0.0181122	Digestive	Digestive	Other biliary tract disease (Phecode)
P577.1_female	Phecode	Acute pancreatitis	237581	rs12777332	0.957796	0.176087	0.926743		0.830029	1.03473	G	A	G	0.262495	124728	423.192	124305	-1.3529	0.0562336	Digestive	Digestive	Acute pancreatitis (Phecode) (female)
P577.2_female	Phecode	Chronic pancreatitis	237108	rs12777332	0.957796	0.455961	0.932892		0.777173	1.11981	G	A	G	0.262517	124490	153.933	124336	-0.745513	0.0931784	Digestive	Digestive	Chronic pancreatitis (Phecode) (female)
P577.3_male	Phecode	Cyst and pseudocyst of pancreas	203720	rs12777332	0.957796	0.300875	1.08301		0.931154	1.25963	G	A	G	0.261948	106728	233.843	106494	1.03456	0.0770804	Digestive	Digestive	Cyst and pseudocyst of pancreas (Phecode) (male)
P577_male	Phecode	Diseases of pancreas	205228	rs12777332	0.957796	0.387859	0.969238		0.902883	1.04047	G	A	G	0.261843	107475	1038.69	106436	-0.863507	0.0361834	Digestive	Digestive	Diseases of pancreas (Phecode) (male)
P578.1_male	Phecode	Hematemesis	188750	rs12777332	0.957796	0.423831	0.971082		0.903703	1.04349	G	A	G	0.26192	98874.7	1010.81	97863.9	-0.799793	0.0366895	Digestive	Digestive	Hematemesis (Phecode) (male)
P578	Phecode	Gastrointestinal hemorrhage	423830	rs12777332	0.957796	0.171996	0.987692		0.970294	1.0054	G	A	G	0.262017	222101	17956.7	204145	-1.36582	0.00906753	Digestive	Digestive	Gastrointestinal hemorrhage (Phecode)
P579.2	Phecode	Splenomegaly	394480	rs12777332	0.957796	0.187972	1.06859		0.968102	1.17951	G	A	G	0.262251	206905	546.227	206359	1.3166	0.0503888	Digestive	Digestive	Splenomegaly (Phecode)
P579.2_female	Phecode	Splenomegaly	219687	rs12777332	0.957796	0.200006	1.11732		0.942965	1.32391	G	A	G	0.26263	115393	187.059	115206	1.28153	0.0865615	Digestive	Digestive	Splenomegaly (Phecode) (female)
P579.8_female	Phecode	Nonspecific abnormal findings in stool contents	221833	rs12777332	0.957796	0.307186	1.0323		0.971196	1.09725	G	A	G	0.262679	116542	1432.05	115110	1.02114	0.0311311	Digestive	Digestive	Nonspecific abnormal findings in stool contents (Phecode) (female)
P579	Phecode	Other symptoms involving abdomen and pelvis	400193	rs12777332	0.957796	0.345994	1.01777		0.981163	1.05574	G	A	G	0.262279	209924	3986.37	205938	0.942389	0.0186879	Digestive	Digestive	Other symptoms involving abdomen and pelvis (Phecode)
P579_female	Phecode	Other symptoms involving abdomen and pelvis	223351	rs12777332	0.957796	0.29069	1.02628		0.978064	1.07688	G	A	G	0.262704	117350	2316.58	115034	1.05661	0.0245531	Digestive	Digestive	Other symptoms involving abdomen and pelvis (Phecode) (female)
P580.14_female	Phecode	Chronic glomerulonephritis, NOS	226541	rs12777332	0.957796	0.306331	0.924822		0.796208	1.07421	G	A	G	0.262775	119058	229.592	118829	-1.02295	0.0764002	Genitourinary	Genitourinary	Chronic glomerulonephritis, NOS (Phecode) (female)
P580.1_female	Phecode	Glomerulonephritis	226665	rs12777332	0.957796	0.409447	0.946527		0.830658	1.07856	G	A	G	0.262781	119126	303.576	118823	-0.824867	0.0666242	Genitourinary	Genitourinary	Glomerulonephritis (Phecode) (female)
P580.1_male	Phecode	Glomerulonephritis	188719	rs12777332	0.957796	0.260132	1.06861		0.952049	1.19944	G	A	G	0.261962	98874.6	401.227	98473.4	1.12608	0.0589272	Genitourinary	Genitourinary	Glomerulonephritis (Phecode) (male)
P580.32_female	Phecode	Nephritis and nephropathy with pathological lesion	226296	rs12777332	0.957796	0.174475	0.850009		0.672295	1.0747	G	A	G	0.262766	118926	91.1411	118835	-1.35796	0.119671	Genitourinary	Genitourinary	Nephritis and nephropathy with pathological lesion (Phecode) (female)
P580.32_male	Phecode	Nephritis and nephropathy with pathological lesion	188296	rs12777332	0.957796	0.214879	1.12472		0.93407	1.35428	G	A	G	0.261916	98635.4	155.988	98479.4	1.24026	0.0947661	Genitourinary	Genitourinary	Nephritis and nephropathy with pathological lesion (Phecode) (male)
P580.3_female	Phecode	Nephritis and nephropathy without mention of glomerulonephritis	226296	rs12777332	0.957796	0.174475	0.850009		0.672295	1.0747	G	A	G	0.262766	118926	91.1411	118835	-1.35796	0.119671	Genitourinary	Genitourinary	Nephritis and nephropathy (no glomerulonephritis) (Phecode) (female)
P580.3_male	Phecode	Nephritis and nephropathy without mention of glomerulonephritis	188296	rs12777332	0.957796	0.214879	1.12472		0.93407	1.35428	G	A	G	0.261916	98635.4	155.988	98479.4	1.24026	0.0947661	Genitourinary	Genitourinary	Nephritis and nephropathy (no glomerulonephritis) (Phecode) (male)
P580	Phecode	Nephritis; nephrosis; renal sclerosis	403141	rs12777332	0.957796	0.340769	0.968691		0.907326	1.03421	G	A	G	0.26224	211440	1218.96	210221	-0.952646	0.0333905	Genitourinary	Genitourinary	Nephritis; nephrosis; renal sclerosis (Phecode)
P585.2	Phecode	Renal failure NOS	403216	rs12777332	0.957796	0.382555	0.97161		0.910787	1.03649	G	A	G	0.262194	211442	1250.31	210192	-0.873197	0.0329829	Genitourinary	Genitourinary	Renal failure NOS (Phecode)
P585.2_female	Phecode	Renal failure NOS	226926	rs12777332	0.957796	0.173486	0.927458		0.832143	1.03369	G	A	G	0.262718	119235	437.365	118798	-1.36109	0.055329	Genitourinary	Genitourinary	Renal failure NOS (Phecode) (female)
P585.3_female	Phecode	Chronic renal failure [CKD]	229557	rs12777332	0.957796	0.160516	0.963234		0.914136	1.01497	G	A	G	0.262645	120584	1943.42	118641	-1.40334	0.0266929	Genitourinary	Genitourinary	Chronic renal failure [CKD] (Phecode) (female)
P585.3_male	Phecode	Chronic renal failure [CKD]	192975	rs12777332	0.957796	0.17455	0.969404		0.92688	1.01388	G	A	G	0.261766	101029	2697.04	98331.7	-1.35773	0.0228867	Genitourinary	Genitourinary	Chronic renal failure [CKD] (Phecode) (male)
P585	Phecode	Renal failure	422188	rs12777332	0.957796	0.211232	0.986522		0.965757	1.00773	G	A	G	0.262171	221371	12595.5	208775	-1.25018	0.010854	Genitourinary	Genitourinary	Renal failure (Phecode)
P586.2	Phecode	Cyst of kidney, acquired	404525	rs12777332	0.957796	0.390348	0.977775		0.928894	1.02923	G	A	G	0.2622	212133	2002.2	210130	-0.858987	0.0261659	Genitourinary	Genitourinary	Cyst of kidney, acquired (Phecode)
P586.2_female	Phecode	Cyst of kidney, acquired	227487	rs12777332	0.957796	0.225097	0.949818		0.874006	1.03221	G	A	G	0.262724	119533	751.165	118781	-1.21309	0.0424411	Genitourinary	Genitourinary	Cyst of kidney, acquired (Phecode) (female)
P588_female	Phecode	Disorders resulting from impaired renal function	226200	rs12777332	0.957796	0.402161	0.855812		0.594534	1.23191	G	A	G	0.262785	118884	37.8627	118846	-0.837768	0.185857	Genitourinary	Genitourinary	Disorders resulting from impaired renal function (Phecode) (female)
P589_female	Phecode	Abnormal results of function study of kidney	226251	rs12777332	0.957796	0.242643	0.848372		0.64386	1.11784	G	A	G	0.262785	118911	66.0079	118845	-1.16841	0.140736	Genitourinary	Genitourinary	Abnormal results of function study of kidney (Phecode) (female)
P590_male	Phecode	Pyelonephritis	184182	rs12777332	0.957796	0.289691	0.946707		0.855438	1.04772	G	A	G	0.262487	96690.9	503.584	96187.3	-1.0588	0.0517239	Genitourinary	Genitourinary	Pyelonephritis (Phecode) (male)
P592.1	Phecode	Cystitis	391941	rs12777332	0.957796	0.303131	0.976306		0.932748	1.0219	G	A	G	0.26272	205942	2525.2	203417	-1.02974	0.0232867	Genitourinary	Genitourinary	Cystitis (Phecode)
P592.11_male	Phecode	Acute cystitis	183356	rs12777332	0.957796	0.260159	1.17276		0.888673	1.54766	G	A	G	0.262547	96279.3	70.9921	96208.3	1.12602	0.141526	Genitourinary	Genitourinary	Acute cystitis (Phecode) (male)
P592.13_male	Phecode	Chronic interstitial cystitis	183299	rs12777332	0.957796	0.353244	0.816202		0.531589	1.2532	G	A	G	0.262517	96238.3	27	96211.3	-0.928316	0.218776	Genitourinary	Genitourinary	Chronic interstitial cystitis (Phecode) (male)
P592.1_male	Phecode	Cystitis	185016	rs12777332	0.957796	0.348697	0.965278		0.896505	1.03933	G	A	G	0.262442	97112	959.733	96152.3	-0.93712	0.0377109	Genitourinary	Genitourinary	Cystitis (Phecode) (male)
P592	Phecode	Cystitis and urethritis	392114	rs12777332	0.957796	0.41292	0.981491		0.938563	1.02638	G	A	G	0.26274	206048	2635.17	203413	-0.818766	0.0228179	Genitourinary	Genitourinary	Cystitis and urethritis (Phecode)
P592_male	Phecode	Cystitis and urethritis	185123	rs12777332	0.957796	0.463162	0.97353		0.906199	1.04586	G	A	G	0.262455	97173	1023.73	96149.3	-0.733651	0.0365665	Genitourinary	Genitourinary	Cystitis and urethritis (Phecode) (male)
P594.1_female	Phecode	Calculus of kidney	236139	rs12777332	0.957796	0.178769	0.951001		0.883844	1.02326	G	A	G	0.262482	123964	967.808	122997	-1.34455	0.0373653	Genitourinary	Genitourinary	Calculus of kidney (Phecode) (female)
P594.2	Phecode	Calculus of lower urinary tract	418085	rs12777332	0.957796	0.393296	0.96521		0.889843	1.04696	G	A	G	0.262098	219158	788.306	218370	-0.853655	0.0414805	Genitourinary	Genitourinary	Calculus of lower urinary tract (Phecode)
P594.2_male	Phecode	Calculus of lower urinary tract	197838	rs12777332	0.957796	0.390837	0.96182		0.879991	1.05126	G	A	G	0.26187	103616	659.506	102956	-0.858101	0.0453657	Genitourinary	Genitourinary	Calculus of lower urinary tract (Phecode) (male)
P594	Phecode	Urinary calculus	425992	rs12777332	0.957796	0.281232	0.9829		0.952544	1.01422	G	A	G	0.262076	223284	5434.23	217850	-1.07756	0.0160062	Genitourinary	Genitourinary	Urinary calculus (Phecode)
P596.5	Phecode	Functional disorders of bladder	409679	rs12777332	0.957796	0.234453	0.959203		0.895552	1.02738	G	A	G	0.262182	214821	1099.22	213722	-1.18897	0.0350327	Genitourinary	Genitourinary	Functional disorders of bladder (Phecode)
P597.1	Phecode	Urethral stricture (not specified as infectious)	412585	rs12777332	0.957796	0.290216	0.976824		0.935286	1.02021	G	A	G	0.262171	216336	2789.36	213546	-1.05765	0.022171	Genitourinary	Genitourinary	Urethral stricture (not specified as infectious) (Phecode)
P597.1_female	Phecode	Urethral stricture (not specified as infectious)	232059	rs12777332	0.957796	0.267262	0.960653		0.894883	1.03126	G	A	G	0.262546	121852	1035.25	120817	-1.10939	0.0361843	Genitourinary	Genitourinary	Urethral stricture (not specified as infectious) (Phecode) (female)
P597	Phecode	Other disorders of urethra and urinary tract	413620	rs12777332	0.957796	0.388231	0.982826		0.944903	1.02227	G	A	G	0.262166	216874	3417.72	213456	-0.862829	0.020077	Genitourinary	Genitourinary	Other disorders of urethra and urinary tract (Phecode)
P597_female	Phecode	Other disorders of urethra and urinary tract	232730	rs12777332	0.957796	0.185815	0.959786		0.903166	1.01996	G	A	G	0.262515	122190	1414.16	120776	-1.32306	0.0310228	Genitourinary	Genitourinary	Other disorders of urethra and urinary tract (Phecode) (female)
P598.9_female	Phecode	Other nonspecific findings on examination of urine	237100	rs12777332	0.957796	0.464134	1.0643		0.900751	1.25754	G	A	G	0.262542	124497	190.961	124306	0.732057	0.0851257	Genitourinary	Genitourinary	Other nonspecific findings on examination of urine (Phecode) (female)
P598	Phecode	Abnormal findings on examination of urine	428819	rs12777332	0.957796	0.179429	0.971672		0.93175	1.0133	G	A	G	0.262077	224767	2991.52	221776	-1.34252	0.0214053	Genitourinary	Genitourinary	Abnormal findings on examination of urine (Phecode)
P598_female	Phecode	Abnormal findings on examination of urine	238657	rs12777332	0.957796	0.450767	0.973444		0.907678	1.04398	G	A	G	0.262487	125289	1067.61	124221	-0.754137	0.0356899	Genitourinary	Genitourinary	Abnormal findings on examination of urine (Phecode) (female)
P598_male	Phecode	Abnormal findings on examination of urine	205230	rs12777332	0.957796	0.243634	0.969327		0.919872	1.02144	G	A	G	0.261855	107481	1926.91	105554	-1.16595	0.0267188	Genitourinary	Genitourinary	Abnormal findings on examination of urine (Phecode) (male)
P599.1	Phecode	Urinary obstruction	391979	rs12777332	0.957796	0.228799	0.894209		0.745337	1.07282	G	A	G	0.262059	205444	153.337	205290	-1.20346	0.0929117	Genitourinary	Genitourinary	Urinary obstruction (Phecode)
P599.2	Phecode	Retention of urine	406439	rs12777332	0.957796	0.385633	1.01123		0.986043	1.03705	G	A	G	0.262193	213131	8892.74	204238	0.867565	0.0128665	Safety	Safety	Retention of urine (Phecode)
P599.4_female	Phecode	Urinary incontinence	230843	rs12777332	0.957796	0.348737	0.985534		0.955949	1.01603	G	A	G	0.262165	121038	5895.43	115143	-0.937041	0.0155507	Genitourinary	Genitourinary	Urinary incontinence (Phecode) (female)
P599.5	Phecode	Frequency of urination and polyuria	396909	rs12777332	0.957796	0.36484	0.981001		0.941134	1.02256	G	A	G	0.262024	207999	3069.72	204930	-0.906182	0.0211676	Genitourinary	Genitourinary	Frequency of urination and polyuria (Phecode)
P599.5_male	Phecode	Frequency of urination and polyuria	186837	rs12777332	0.957796	0.20521	0.965012		0.913279	1.01968	G	A	G	0.261737	97804.2	1740.83	96063.4	-1.26685	0.0281126	Genitourinary	Genitourinary	Frequency of urination and polyuria (Phecode) (male)
P599.6	Phecode	Oliguria and anuria	391944	rs12777332	0.957796	0.330402	1.09616		0.911131	1.31875	G	A	G	0.262078	205439	157.118	205282	0.973305	0.0943272	Genitourinary	Genitourinary	Oliguria and anuria (Phecode)
P599.7	Phecode	Urethral discharge	391764	rs12777332	0.957796	0.378903	1.17558		0.819913	1.68554	G	A	G	0.262083	205349	42	205307	0.879919	0.183842	Genitourinary	Genitourinary	Urethral discharge (Phecode)
P599.8_female	Phecode	Other symptoms involving urinary system	220593	rs12777332	0.957796	0.248956	0.757794		0.472915	1.21428	G	A	G	0.262339	115740	22	115718	-1.15289	0.240564	Genitourinary	Genitourinary	Other symptoms involving urinary system (Phecode) (female)
P599_female	Phecode	Other symptoms/disorders or the urinary system	238682	rs12777332	0.957796	0.364042	1.01088		0.987537	1.03477	G	A	G	0.262436	125278	10532.4	114745	0.90769	0.011918	Genitourinary	Genitourinary	Other symptoms/disorders or the urinary system (Phecode) (female)
P599_male	Phecode	Other symptoms/disorders or the urinary system	205235	rs12777332	0.957796	0.311134	0.98843		0.966421	1.01094	G	A	G	0.261812	107466	11971.7	95494.4	-1.01285	0.0114895	Genitourinary	Genitourinary	Other symptoms/disorders or the urinary system (Phecode) (male)
P601.1	Phecode	Prostatitis	171804	rs12777332	0.957796	0.320783	1.03162		0.970134	1.097	G	A	G	0.261662	89909.2	1425.06	88484.2	0.99285	0.0313522	Genitourinary	Genitourinary	Prostatitis (Phecode)
P601	Phecode	Inflammatory diseases of prostate	172782	rs12777332	0.957796	0.300939	1.02807		0.975538	1.08342	G	A	G	0.261674	90425.1	1964.91	88460.2	1.03442	0.0267587	Genitourinary	Genitourinary	Inflammatory diseases of prostate (Phecode)
P603	Phecode	Other disorders of testis	175331	rs12777332	0.957796	0.434147	1.0216		0.968326	1.07781	G	A	G	0.261631	91744.1	1865.73	89878.4	0.782115	0.0273265	Genitourinary	Genitourinary	Other disorders of testis (Phecode)
P605	Phecode	Erectile dysfunction [ED]	172895	rs12777332	0.957796	0.193403	0.933625		0.841827	1.03543	G	A	G	0.261455	90408.4	481.035	89927.4	-1.30058	0.0528074	Genitourinary	Genitourinary	Erectile dysfunction [ED] (Phecode)
P609.1	Phecode	Infertility, male	172066	rs12777332	0.957796	0.354994	0.841941		0.584727	1.2123	G	A	G	0.261509	89993.5	37.1843	89956.4	-0.924946	0.186006	Genitourinary	Genitourinary	Infertility, male (Phecode)
P610.3	Phecode	Fibrosclerosis of breast	230721	rs12777332	0.957796	0.346482	1.07587		0.92393	1.2528	G	A	G	0.262516	121136	230	120906	0.941435	0.0776797	Genitourinary	Genitourinary	Fibrosclerosis of breast (Phecode)
P610.4	Phecode	Benign neoplasm of breast	232080	rs12777332	0.957796	0.313306	1.03788		0.965522	1.11565	G	A	G	0.262568	121874	1017.65	120856	1.00831	0.0368691	Genitourinary	Genitourinary	Benign neoplasm of breast (Phecode)
P611.1	Phecode	Abnormal mammogram	420697	rs12777332	0.957796	0.359131	1.15867		0.84578	1.58732	G	A	G	0.262127	220552	55	220497	0.917023	0.1606	Genitourinary	Genitourinary	Abnormal mammogram (Phecode)
P611.1_female	Phecode	Abnormal mammogram	230444	rs12777332	0.957796	0.30033	1.18336		0.860508	1.62733	G	A	G	0.262511	120988	54	120934	1.03573	0.162547	Genitourinary	Genitourinary	Abnormal mammogram (Phecode) (female)
P612.2	Phecode	Hypertrophy of breast (Gynecomastia)	421526	rs12777332	0.957796	0.189547	0.937277		0.850823	1.03251	G	A	G	0.262076	220943	548.812	220395	-1.31192	0.0493756	Genitourinary	Genitourinary	Hypertrophy of breast (Gynecomastia) (Phecode)
P612.2_female	Phecode	Hypertrophy of breast (Gynecomastia)	231072	rs12777332	0.957796	0.342319	0.947103		0.846606	1.05953	G	A	G	0.262455	121292	409.808	120882	-0.949593	0.0572319	Genitourinary	Genitourinary	Hypertrophy of breast (Gynecomastia) (Phecode) (female)
P612.2_male	Phecode	Hypertrophy of breast (Gynecomastia)	205099	rs12777332	0.957796	0.322593	0.907999		0.749949	1.09936	G	A	G	0.261869	107418	139.004	107279	-0.989143	0.0975718	Genitourinary	Genitourinary	Hypertrophy of breast (Gynecomastia) (Phecode) (male)
P612.3	Phecode	Congenital anomalies of breast	420686	rs12777332	0.957796	0.40214	0.865416		0.61712	1.21361	G	A	G	0.262116	220537	44	220493	-0.837806	0.172528	Genitourinary	Genitourinary	Congenital anomalies of breast (Phecode)
P612.3_female	Phecode	Congenital anomalies of breast	230437	rs12777332	0.957796	0.352479	0.848907		0.601035	1.199	G	A	G	0.262488	120974	42	120932	-0.929792	0.176175	Genitourinary	Genitourinary	Congenital anomalies of breast (Phecode) (female)
P612	Phecode	Breast conditions, congenital or relating to hormones	421609	rs12777332	0.957796	0.166939	0.93685		0.854074	1.02765	G	A	G	0.262077	220988	600.812	220388	-1.38211	0.0471975	Genitourinary	Genitourinary	Breast conditions, congenital/hormonal (Phecode)
P612_female	Phecode	Breast conditions, congenital or relating to hormones	231161	rs12777332	0.957796	0.285107	0.94389		0.849059	1.04931	G	A	G	0.262454	121338	459.808	120878	-1.06892	0.054022	Genitourinary	Genitourinary	Breast conditions, congenital/hormonal (Phecode) (female)
P612_male	Phecode	Breast conditions, congenital or relating to hormones	205101	rs12777332	0.957796	0.346803	0.912837		0.754886	1.10384	G	A	G	0.261871	107420	141.004	107279	-0.940809	0.0969357	Genitourinary	Genitourinary	Breast conditions, congenital/hormonal (Phecode) (male)
P613.7	Phecode	Other signs and symptoms in breast	427235	rs12777332	0.957796	0.205272	0.934415		0.841308	1.03783	G	A	G	0.262044	223909	466.659	223442	-1.26667	0.0535532	Genitourinary	Genitourinary	Other signs and symptoms in breast (Phecode)
P613.7_female	Phecode	Other signs and symptoms in breast	237043	rs12777332	0.957796	0.232764	0.937966		0.844313	1.04201	G	A	G	0.262428	124414	464.659	123949	-1.19327	0.0536693	Genitourinary	Genitourinary	Other signs and symptoms in breast (Phecode) (female)
P613.8	Phecode	Other specified disorders of breast	426873	rs12777332	0.957796	0.313186	0.930961		0.810131	1.06981	G	A	G	0.262045	223720	265.145	223455	-1.00856	0.0709305	Genitourinary	Genitourinary	Other specified disorders of breast (Phecode)
P613.8_female	Phecode	Other specified disorders of breast	236677	rs12777332	0.957796	0.280335	0.925806		0.80489	1.06489	G	A	G	0.262426	124220	261.145	123959	-1.07957	0.0714091	Genitourinary	Genitourinary	Other specified disorders of breast (Phecode) (female)
P614.32	Phecode	Chronic inflammatory pelvic disease	228249	rs12777332	0.957796	0.321005	0.933254		0.814235	1.06967	G	A	G	0.262493	119827	276	119551	-0.992394	0.0696075	Genitourinary	Genitourinary	Chronic inflammatory pelvic disease (Phecode)
P614.33	Phecode	Pelvic inflammatory disease, NOS	228172	rs12777332	0.957796	0.165425	0.89948		0.774425	1.04473	G	A	G	0.262492	119786	226.957	119559	-1.38706	0.0763768	Genitourinary	Genitourinary	Pelvic inflammatory disease, NOS (Phecode)
P614.4	Phecode	Inflammatory diseases of uterus, except cervix	228100	rs12777332	0.957796	0.32442	0.920756		0.781321	1.08508	G	A	G	0.262493	119749	189.796	119559	-0.985415	0.0837818	Genitourinary	Genitourinary	Inflammatory diseases of uterus, except cervix (Phecode)
P614.52	Phecode	Vaginitis and vulvovaginitis	228303	rs12777332	0.957796	0.32602	0.93605		0.820397	1.06801	G	A	G	0.262497	119857	296.004	119561	-0.982162	0.0672871	Genitourinary	Genitourinary	Vaginitis and vulvovaginitis (Phecode)
P614	Phecode	Inflammatory diseases of female pelvic organs	235293	rs12777332	0.957796	0.198423	0.977046		0.943073	1.01224	G	A	G	0.262324	123446	4300.72	119145	-1.28606	0.0180565	Genitourinary	Genitourinary	Inflammatory diseases of female pelvic organs (Phecode)
P618.5	Phecode	Prolapse of vaginal vault after hysterectomy	223870	rs12777332	0.957796	0.258045	0.930797		0.822021	1.05397	G	A	G	0.262348	117464	333.231	117130	-1.13102	0.0634065	Genitourinary	Genitourinary	Prolapse of vaginal vault after hysterectomy (Phecode)
P618.6	Phecode	Vaginal enterocele, congenital or acquired	224166	rs12777332	0.957796	0.421998	0.958965		0.865733	1.06224	G	A	G	0.262334	117613	495.851	117117	-0.80296	0.0521833	Genitourinary	Genitourinary	Vaginal enterocele, congenital or acquired (Phecode)
P619.1	Phecode	Noninflammatory disorders of ovary, fallopian tube, and broad ligament	228112	rs12777332	0.957796	0.351033	0.956382		0.870813	1.05036	G	A	G	0.262648	119826	590.286	119236	-0.932587	0.0478221	Genitourinary	Genitourinary	Noninflammatory disorders of ovary, fallopian tube (Phecode)
P619.2	Phecode	Disorders of uterus, NEC	231420	rs12777332	0.957796	0.187741	1.0312		0.985125	1.07942	G	A	G	0.262829	121648	2574.87	119073	1.31729	0.0233199	Genitourinary	Genitourinary	Disorders of uterus, NEC (Phecode)
P619	Phecode	Noninflammatory female genital disorders	238694	rs12777332	0.957796	0.286171	0.984494		0.956625	1.01318	G	A	G	0.262499	125314	6663.6	118650	-1.06656	0.0146519	Genitourinary	Genitourinary	Noninflammatory female genital disorders (Phecode)
P622.2	Phecode	Mucous polyp of cervix	227477	rs12777332	0.957796	0.196099	1.03229		0.983732	1.08325	G	A	G	0.26252	119434	2311.71	117123	1.29275	0.024583	Genitourinary	Genitourinary	Mucous polyp of cervix (Phecode)
P624.2	Phecode	Atrophy of female genital tract	228292	rs12777332	0.957796	0.463693	0.95857		0.855998	1.07343	G	A	G	0.262501	119854	404.78	119449	-0.73278	0.0577429	Genitourinary	Genitourinary	Atrophy of female genital tract (Phecode)
P624.9	Phecode	stress incontinence, female	234437	rs12777332	0.957796	0.372602	0.983328		0.94765	1.02035	G	A	G	0.262392	123029	3930.9	119098	-0.89161	0.0188563	Genitourinary	Genitourinary	stress incontinence, female (Phecode)
P626.1	Phecode	Irregular menstrual cycle/bleeding	220160	rs12777332	0.957796	0.376155	0.988987		0.965028	1.01354	G	A	G	0.262432	115554	9720.97	105833	-0.885003	0.0125126	Genitourinary	Genitourinary	Irregular menstrual cycle/bleeding (Phecode)
P626.8	Phecode	Infertility, female	204421	rs12777332	0.957796	0.298641	0.958263		0.884237	1.03848	G	A	G	0.262606	107364	821.565	106543	-1.03935	0.0410192	Genitourinary	Genitourinary	Infertility, female (Phecode)
P626	Phecode	Disorders of menstruation and other abnormal bleeding from female genital tract	223257	rs12777332	0.957796	0.273065	0.987311		0.96502	1.01012	G	A	G	0.26231	117125	11450.9	105674	-1.09603	0.0116514	Genitourinary	Genitourinary	Disorders of menstruation (Phecode)
P627.1	Phecode	Postmenopausal bleeding	214281	rs12777332	0.957796	0.305453	1.01548		0.98608	1.04576	G	A	G	0.262657	112565	6470.91	106094	1.02481	0.0149902	Genitourinary	Genitourinary	Postmenopausal bleeding (Phecode)
P627.5	Phecode	Premature menopause and other ovarian failure	203008	rs12777332	0.957796	0.38372	0.833532		0.553339	1.25561	G	A	G	0.262666	106647	29.7333	106617	-0.871062	0.209035	Genitourinary	Genitourinary	Premature menopause and other ovarian failure (Phecode)
P638	Phecode	Other high-risk pregnancy	230369	rs12777332	0.957796	0.18124	1.25407		0.899874	1.74768	G	A	G	0.262577	120979	51	120928	1.33695	0.169338	Pregnancy complications	Pregnancy complications	Other high-risk pregnancy (Phecode)
P645	Phecode	Late pregnancy and failed induction	238656	rs12777332	0.957796	0.441207	1.03306		0.950996	1.1222	G	A	G	0.262467	125279	802.184	124477	0.770157	0.0422297	Pregnancy complications	Pregnancy complications	Late pregnancy and failed induction (Phecode)
P646	Phecode	Other complications of pregnancy NEC	238665	rs12777332	0.957796	0.438712	1.02457		0.963516	1.0895	G	A	G	0.262491	125295	1504.02	123791	0.774371	0.0313486	Pregnancy complications	Pregnancy complications	Other complications of pregnancy NEC (Phecode)
P649.1	Phecode	Diabetes or abnormal glucose tolerance complicating pregnancy	238542	rs12777332	0.957796	0.464672	0.927322		0.757514	1.1352	G	A	G	0.262497	125233	125.996	125107	-0.731175	0.103196	Pregnancy complications	Pregnancy complications	Diabetes complicating pregnancy (Phecode)
P649	Phecode	Other conditions or status of the mother complicating pregnancy, childbirth, or the puerperium	238649	rs12777332	0.957796	0.207356	0.897313		0.758224	1.06192	G	A	G	0.262488	125285	180.996	125104	-1.26087	0.0859333	Pregnancy complications	Pregnancy complications	Other conditions complicating pregnancy/childbirth (Phecode)
P652	Phecode	Malposition and malpresentation of fetus or obstruction	236306	rs12777332	0.957796	0.261073	0.959355		0.892384	1.03135	G	A	G	0.262473	124048	1049.84	122998	-1.12386	0.0369212	Pregnancy complications	Pregnancy complications	Malposition of fetus or obstruction (Phecode)
P654.1	Phecode	Abnormality of organs and soft tissues of pelvis complicating pregnancy, childbirth, or the puerperium	235758	rs12777332	0.957796	0.161623	0.940456		0.862985	1.02488	G	A	G	0.262493	123770	725.804	123044	-1.39963	0.0438618	Pregnancy complications	Pregnancy complications	Abnormality of pelvis complicating pregnancy (Phecode)
P669	Phecode	Complications of labor and delivery NEC	233155	rs12777332	0.957796	0.180633	0.959913		0.904106	1.01916	G	A	G	0.26255	122430	1595.71	120834	-1.33881	0.0305593	Pregnancy complications	Pregnancy complications	Complications of labor and delivery NEC (Phecode)
P671	Phecode	Venous/cerebrovascular complications embolism in pregnancy and the puerperium	238329	rs12777332	0.957796	0.22047	0.875519		0.707805	1.08297	G	A	G	0.262511	125128	112.227	125016	-1.22528	0.108496	Pregnancy complications	Pregnancy complications	Venous/cerebrovascular embolism in pregnancy (Phecode)
P674	Phecode	Other complications of the puerperium NEC	238406	rs12777332	0.957796	0.342254	0.915659		0.763419	1.09826	G	A	G	0.262505	125166	155.878	125010	-0.949721	0.0927757	Pregnancy complications	Pregnancy complications	Other complications of the puerperium NEC (Phecode)
P681.1	Phecode	Cellulitis and abscess of fingers/toes	412120	rs12777332	0.957796	0.39249	1.04265		0.947472	1.14738	G	A	G	0.262203	216119	576.576	215542	0.85511	0.048837	Dermatologic	Dermatologic	Cellulitis and abscess of fingers/toes (Phecode)
P681.1_male	Phecode	Cellulitis and abscess of fingers/toes	195084	rs12777332	0.957796	0.272412	1.07458		0.945045	1.22187	G	A	G	0.261861	102170	322.922	101847	1.09753	0.0655384	Dermatologic	Dermatologic	Cellulitis and abscess of fingers/toes (Phecode) (male)
P681.3	Phecode	Cellulitis and abscess of arm/hand	420537	rs12777332	0.957796	0.250609	0.981936		0.951868	1.01295	G	A	G	0.262094	220440	5532.21	214908	-1.14887	0.0158673	Dermatologic	Dermatologic	Cellulitis and abscess of arm/hand (Phecode)
P681.5	Phecode	Cellulitis and abscess of leg, except foot	420537	rs12777332	0.957796	0.282213	0.983089		0.953	1.01413	G	A	G	0.262098	220443	5539.21	214904	-1.07536	0.0158599	Dermatologic	Dermatologic	Cellulitis and abscess of leg, except foot (Phecode)
P681.6	Phecode	Cellulitis and abscess of foot, toe	420502	rs12777332	0.957796	0.235762	0.981329		0.951226	1.01238	G	A	G	0.262092	220420	5511.21	214909	-1.18565	0.0158963	Dermatologic	Dermatologic	Cellulitis and abscess of foot, toe (Phecode)
P681.7	Phecode	Cellulitis and abscess of trunk	412281	rs12777332	0.957796	0.218792	1.05671		0.967778	1.15381	G	A	G	0.262213	216211	686.38	215524	1.22975	0.0448538	Dermatologic	Dermatologic	Cellulitis and abscess of trunk (Phecode)
P681.7_male	Phecode	Cellulitis and abscess of trunk	195053	rs12777332	0.957796	0.278797	1.07637		0.942149	1.22972	G	A	G	0.261856	102152	300.286	101851	1.08303	0.0679543	Dermatologic	Dermatologic	Cellulitis and abscess of trunk (Phecode) (male)
P681_male	Phecode	Superficial cellulitis and abscess	201989	rs12777332	0.957796	0.411618	1.01522		0.979258	1.05251	G	A	G	0.261961	105827	4197.46	101629	0.821049	0.0184033	Dermatologic	Dermatologic	Superficial cellulitis and abscess (Phecode) (male)
P686.4	Phecode	Pyogenic granuloma	411676	rs12777332	0.957796	0.335175	1.06748		0.934725	1.21909	G	A	G	0.262199	215882	301.302	215581	0.963743	0.0677591	Dermatologic	Dermatologic	Pyogenic granuloma (Phecode)
P686.5	Phecode	Pyoderma	411284	rs12777332	0.957796	0.307789	0.837606		0.595853	1.17744	G	A	G	0.262178	215659	43	215616	-1.01987	0.173755	Dermatologic	Dermatologic	Pyoderma (Phecode)
P687.2_male	Phecode	Localized superficial swelling, mass, or lump	200879	rs12777332	0.957796	0.184592	0.809593		0.592587	1.10607	G	A	G	0.261827	105191	50.9961	105140	-1.32675	0.159204	Dermatologic	Dermatologic	Localized superficial swelling, mass, or lump (Phecode) (male)
P687_female	Phecode	Symptoms affecting skin	238624	rs12777332	0.957796	0.335641	1.02109		0.978619	1.0654	G	A	G	0.262471	125264	2976.9	122287	0.962815	0.0216746	Dermatologic	Dermatologic	Symptoms affecting skin (Phecode) (female)
P689_female	Phecode	Disorder of skin and subcutaneous tissue NOS	238657	rs12777332	0.957796	0.21985	1.02589		0.984844	1.06865	G	A	G	0.262527	125308	3240.1	122068	1.22693	0.0208342	Dermatologic	Dermatologic	Disorder of skin and subcutaneous tissue NOS (Phecode) (female)
P689_male	Phecode	Disorder of skin and subcutaneous tissue NOS	205232	rs12777332	0.957796	0.41479	0.982401		0.941359	1.02523	G	A	G	0.261816	107466	2943.51	104522	-0.815493	0.0217733	Dermatologic	Dermatologic	Disorder of skin and subcutaneous tissue NOS (Phecode) (male)
P690.1	Phecode	Seborrheic dermatitis	417973	rs12777332	0.957796	0.185421	1.1755		0.925313	1.49334	G	A	G	0.262039	219050	95.1293	218955	1.32425	0.122104	Dermatologic	Dermatologic	Seborrheic dermatitis (Phecode)
P690.1_male	Phecode	Seborrheic dermatitis	199853	rs12777332	0.957796	0.184882	1.21201		0.912145	1.61045	G	A	G	0.261779	104635	68.1215	104567	1.32587	0.145021	Dermatologic	Dermatologic	Seborrheic dermatitis (Phecode) (male)
P691_female	Phecode	Congenital anomalies of skin	232500	rs12777332	0.957796	0.25304	0.831911		0.606775	1.14058	G	A	G	0.262508	122066	50.0745	122016	-1.143	0.161007	Dermatologic	Dermatologic	Congenital anomalies of skin (Phecode) (female)
P691_male	Phecode	Congenital anomalies of skin	199837	rs12777332	0.957796	0.334821	0.846962		0.604323	1.18702	G	A	G	0.26174	104611	44	104567	-0.96445	0.172222	Dermatologic	Dermatologic	Congenital anomalies of skin (Phecode) (male)
P694.1	Phecode	Vitiligo	417969	rs12777332	0.957796	0.191961	0.844627		0.6554	1.08849	G	A	G	0.262019	219032	77.8353	218954	-1.3048	0.129415	Dermatologic	Dermatologic	Vitiligo (Phecode)
P694.1_male	Phecode	Vitiligo	199807	rs12777332	0.957796	0.16008	0.733424		0.475882	1.13034	G	A	G	0.261734	104593	26	104567	-1.4048	0.220694	Dermatologic	Dermatologic	Vitiligo (Phecode) (male)
P694.3_male	Phecode	Vascular disorders of skin	199861	rs12777332	0.957796	0.406846	1.12643		0.850215	1.49239	G	A	G	0.261771	104636	68	104568	0.829457	0.143534	Dermatologic	Dermatologic	Vascular disorders of skin (Phecode) (male)
P694_female	Phecode	Dyschromia and Vitiligo	233381	rs12777332	0.957796	0.426345	0.961925		0.874181	1.05847	G	A	G	0.262493	122522	567.357	121954	-0.795461	0.0488009	Dermatologic	Dermatologic	Dyschromia and Vitiligo (Phecode) (female)
P695.21	Phecode	Dermatitis herpetiformis	417912	rs12777332	0.957796	0.247606	0.822064		0.58973	1.14593	G	A	G	0.262018	219001	45	218956	-1.15618	0.169469	Dermatologic	Dermatologic	Dermatitis herpetiformis (Phecode)
P695.2_female	Phecode	Bullous dermatoses	232543	rs12777332	0.957796	0.465798	1.09518		0.857779	1.39828	G	A	G	0.262528	122098	89.847	122008	0.729333	0.124658	Dermatologic	Dermatologic	Bullous dermatoses (Phecode) (female)
P695.2_male	Phecode	Bullous dermatoses	199904	rs12777332	0.957796	0.406357	0.898792		0.698671	1.15623	G	A	G	0.261737	104645	80.1334	104565	-0.830322	0.128509	Dermatologic	Dermatologic	Bullous dermatoses (Phecode) (male)
P695.3	Phecode	Rosacea	418474	rs12777332	0.957796	0.341732	0.945002		0.840984	1.06189	G	A	G	0.26201	219289	378.514	218910	-0.950748	0.0594982	Dermatologic	Dermatologic	Rosacea (Phecode)
P695.3_male	Phecode	Rosacea	200103	rs12777332	0.957796	0.408497	0.933294		0.792363	1.09929	G	A	G	0.261725	104744	191.42	104553	-0.826541	0.0835223	Dermatologic	Dermatologic	Rosacea (Phecode) (male)
P695.7	Phecode	Prurigo and Lichen	419091	rs12777332	0.957796	0.445756	0.968104		0.890708	1.05222	G	A	G	0.262028	219627	749	218878	-0.762509	0.0425122	Dermatologic	Dermatologic	Prurigo and Lichen (Phecode)
P695.8	Phecode	Other specified erythematous conditions	418220	rs12777332	0.957796	0.303436	0.924134		0.795198	1.07398	G	A	G	0.262007	219153	226.639	218926	-1.02909	0.0766676	Dermatologic	Dermatologic	Other specified erythematous conditions (Phecode)
P695.81	Phecode	Erythema nodosum	417929	rs12777332	0.957796	0.260994	0.840008		0.619811	1.13843	G	A	G	0.26202	219011	54	218957	-1.12404	0.155104	Dermatologic	Dermatologic	Erythema nodosum (Phecode)
P695.81_female	Phecode	Erythema nodosum	232468	rs12777332	0.957796	0.304324	0.825262		0.572063	1.19053	G	A	G	0.262504	122047	37	122010	-1.0272	0.186968	Dermatologic	Dermatologic	Erythema nodosum (Phecode) (female)
P695.8_female	Phecode	Other specified erythematous conditions	232675	rs12777332	0.957796	0.316832	0.910854		0.758662	1.09358	G	A	G	0.262495	122152	152.639	121999	-1.00099	0.0932804	Dermatologic	Dermatologic	Other specified erythematous conditions (Phecode) (female)
P695.9	Phecode	Unspecified erythematous condition	418765	rs12777332	0.957796	0.416138	1.03988		0.946339	1.14267	G	A	G	0.262055	219479	595.008	218884	0.813139	0.0480931	Dermatologic	Dermatologic	Unspecified erythematous condition (Phecode)
P695	Phecode	Erythematous conditions	422050	rs12777332	0.957796	0.363754	0.979106		0.935491	1.02475	G	A	G	0.262006	221159	2530.85	218628	-0.908234	0.0232493	Dermatologic	Dermatologic	Erythematous conditions (Phecode)
P695_male	Phecode	Erythematous conditions	201506	rs12777332	0.957796	0.369958	0.966911		0.898339	1.04072	G	A	G	0.261719	105476	964.447	104512	-0.896553	0.0375309	Dermatologic	Dermatologic	Erythematous conditions (Phecode) (male)
P696.3	Phecode	Pityriasis	417907	rs12777332	0.957796	0.400518	1.13741		0.842465	1.53563	G	A	G	0.262037	219014	60	218954	0.840696	0.153156	Dermatologic	Dermatologic	Pityriasis (Phecode)
P696.3_male	Phecode	Pityriasis	199806	rs12777332	0.957796	0.338765	0.819657		0.545351	1.23194	G	A	G	0.261743	104596	30	104566	-0.956609	0.20789	Dermatologic	Dermatologic	Pityriasis (Phecode) (male)
P696.4	Phecode	Psoriasis	414863	rs12777332	0.957796	0.299726	1.02417		0.978971	1.07145	G	A	G	0.262057	217436	2606.46	214829	1.03702	0.0230273	Dermatologic	Dermatologic	Psoriasis (Phecode)
P696.42_male	Phecode	Psoriatic arthropathy	197823	rs12777332	0.957796	0.217197	0.922421		0.811385	1.04865	G	A	G	0.261744	103558	310.823	103247	-1.23402	0.0654397	Dermatologic	Dermatologic	Psoriatic arthropathy (Phecode) (male)
P696.4_male	Phecode	Psoriasis	199654	rs12777332	0.957796	0.223805	1.03918		0.976784	1.10557	G	A	G	0.261897	104577	1390.19	103187	1.21647	0.0315943	Dermatologic	Dermatologic	Psoriasis (Phecode) (male)
P696	Phecode	Psoriasis and related disorders	414953	rs12777332	0.957796	0.250133	1.02651		0.981741	1.07332	G	A	G	0.262064	217489	2672.46	214816	1.15003	0.0227518	Dermatologic	Dermatologic	Psoriasis and related disorders (Phecode)
P696_male	Phecode	Psoriasis and related disorders	199719	rs12777332	0.957796	0.269577	1.03503		0.973662	1.10026	G	A	G	0.261889	104608	1426.19	103182	1.10404	0.0311834	Dermatologic	Dermatologic	Psoriasis and related disorders (Phecode) (male)
P70.2	Phecode	Viral hepatitis B	420138	rs12777332	0.957796	0.351601	1.09023		0.909022	1.30757	G	A	G	0.262166	220291	160.459	220131	0.931489	0.0927451	Infectious diseases	Infectious diseases	Viral hepatitis B (Phecode)
P70.2_male	Phecode	Viral hepatitis B	201097	rs12777332	0.957796	0.290111	1.12381		0.905259	1.39512	G	A	G	0.261949	105354	114.306	105240	1.05788	0.110338	Infectious diseases	Infectious diseases	Viral hepatitis B (Phecode) (male)
P70.3	Phecode	Viral hepatitis C	420295	rs12777332	0.957796	0.43617	1.05993		0.915493	1.22715	G	A	G	0.262144	220356	245.529	220110	0.778678	0.0747428	Infectious diseases	Infectious diseases	Viral hepatitis C (Phecode)
P70.3_male	Phecode	Viral hepatitis C	201190	rs12777332	0.957796	0.3866	1.08223		0.904957	1.29423	G	A	G	0.261923	105393	165.529	105227	0.8658	0.0912732	Infectious diseases	Infectious diseases	Viral hepatitis C (Phecode) (male)
P70.4_female	Phecode	Chronic hepatitis	233769	rs12777332	0.957796	0.391672	0.928282		0.782938	1.10061	G	A	G	0.262573	122763	176.706	122586	-0.856589	0.0868797	Infectious diseases	Infectious diseases	Chronic hepatitis (Phecode) (female)
P70	Phecode	Viral hepatitis	421997	rs12777332	0.957796	0.468772	1.02407		0.960246	1.09214	G	A	G	0.262145	221249	1271.48	219978	0.724478	0.0328337	Infectious diseases	Infectious diseases	Viral hepatitis (Phecode)
P701.1_female	Phecode	Keratoderma, acquired	234331	rs12777332	0.957796	0.382724	1.18941		0.805723	1.7558	G	A	G	0.262513	123030	36	122994	0.872888	0.198712	Dermatologic	Dermatologic	Keratoderma, acquired (Phecode) (female)
P701.1_male	Phecode	Keratoderma, acquired	202320	rs12777332	0.957796	0.231581	0.771164		0.503793	1.18043	G	A	G	0.261792	105932	27	105905	-1.1963	0.217216	Dermatologic	Dermatologic	Keratoderma, acquired (Phecode) (male)
P701.2	Phecode	Scar conditions and fibrosis of skin	425014	rs12777332	0.957796	0.446453	0.979655		0.929164	1.03289	G	A	G	0.262005	222712	1869.21	220843	-0.761342	0.0269982	Dermatologic	Dermatologic	Scar conditions and fibrosis of skin (Phecode)
P701.2_female	Phecode	Scar conditions and fibrosis of skin	236347	rs12777332	0.957796	0.377419	0.970449		0.907915	1.03729	G	A	G	0.262453	124060	1178.4	122882	-0.882662	0.0339843	Dermatologic	Dermatologic	Scar conditions and fibrosis of skin (Phecode) (female)
P701.4	Phecode	Keloid scar	422215	rs12777332	0.957796	0.255296	1.10286		0.931669	1.3055	G	A	G	0.262054	221286	187.996	221098	1.13758	0.0860634	Dermatologic	Dermatologic	Keloid scar (Phecode)
P701.6_female	Phecode	Acquired acanthosis nigricans	234355	rs12777332	0.957796	0.414408	1.14386		0.828307	1.57964	G	A	G	0.262509	123041	52	122989	0.816162	0.164689	Dermatologic	Dermatologic	Acquired acanthosis nigricans (Phecode) (female)
P701.6_male	Phecode	Acquired acanthosis nigricans	202356	rs12777332	0.957796	0.241207	0.819428		0.587313	1.14328	G	A	G	0.261792	105951	45	105906	-1.17197	0.169926	Dermatologic	Dermatologic	Acquired acanthosis nigricans (Phecode) (male)
P702_male	Phecode	Degenerative skin conditions and other dermatoses	202703	rs12777332	0.957796	0.379247	0.980223		0.937536	1.02485	G	A	G	0.261827	106146	2709.14	103437	-0.879284	0.0227173	Dermatologic	Dermatologic	Degenerative skin conditions and other dermatoses (Phecode) (male)
P703.1_female	Phecode	Ingrowing nail	234931	rs12777332	0.957796	0.263013	1.07457		0.947413	1.2188	G	A	G	0.262449	123315	336	122979	1.1193	0.0642583	Dermatologic	Dermatologic	Ingrowing nail (Phecode) (female)
P703	Phecode	Diseases of nail, NOS	422239	rs12777332	0.957796	0.316767	1.03963		0.963465	1.12181	G	A	G	0.262029	221278	913.592	220364	1.00112	0.0388171	Dermatologic	Dermatologic	Diseases of nail, NOS (Phecode)
P703_male	Phecode	Diseases of nail, NOS	201754	rs12777332	0.957796	0.380221	1.04922		0.942449	1.16809	G	A	G	0.261752	105619	459.573	105159	0.87749	0.0547576	Dermatologic	Dermatologic	Diseases of nail, NOS (Phecode) (male)
P704.8_female	Phecode	Other specified diseases of hair and hair follicles	234447	rs12777332	0.957796	0.198173	1.27461		0.880788	1.84451	G	A	G	0.26243	123052	41	123011	1.28677	0.188563	Dermatologic	Dermatologic	Other diseases of hair and hair follicles (Phecode) (female)
P704.8_male	Phecode	Other specified diseases of hair and hair follicles	201019	rs12777332	0.957796	0.37583	1.1795		0.818507	1.69969	G	A	G	0.261713	105218	41	105177	0.885605	0.186412	Dermatologic	Dermatologic	Other diseases of hair and hair follicles (Phecode) (male)
P705.3	Phecode	Hidradenitis	417349	rs12777332	0.957796	0.215581	0.878075		0.714758	1.07871	G	A	G	0.262092	218768	119.004	218649	-1.23836	0.104996	Dermatologic	Dermatologic	Hidradenitis (Phecode)
P705.3_male	Phecode	Hidradenitis	199142	rs12777332	0.957796	0.384273	1.17571		0.816456	1.69305	G	A	G	0.26184	104287	41	104246	0.870049	0.186053	Dermatologic	Dermatologic	Hidradenitis (Phecode) (male)
P705_female	Phecode	Disorders of sweat glands	232998	rs12777332	0.957796	0.254958	0.932737		0.827358	1.05154	G	A	G	0.262503	122325	357.149	121968	-1.13839	0.0611672	Dermatologic	Dermatologic	Disorders of sweat glands (Phecode) (female)
P707.1_male	Phecode	Decubitus ulcer	203395	rs12777332	0.957796	0.29213	1.11648		0.909547	1.37048	G	A	G	0.261867	106525	128.176	106397	1.05346	0.104587	Dermatologic	Dermatologic	Decubitus ulcer (Phecode) (male)
P709.2_male	Phecode	Sicca syndrome	198196	rs12777332	0.957796	0.173838	0.800358		0.58063	1.10324	G	A	G	0.261797	103774	47.9568	103726	-1.35998	0.16375	Dermatologic	Dermatologic	Sicca syndrome (Phecode) (male)
P709.4	Phecode	Polymyositis	413368	rs12777332	0.957796	0.391396	1.16232		0.824023	1.63951	G	A	G	0.262114	216699	45.8314	216653	0.857089	0.175502	Dermatologic	Dermatologic	Polymyositis (Phecode)
P709.4_female	Phecode	Polymyositis	229272	rs12777332	0.957796	0.269553	1.26598		0.832916	1.9242	G	A	G	0.262609	120418	31.8314	120386	1.10409	0.21361	Dermatologic	Dermatologic	Polymyositis (Phecode) (female)
P709	Phecode	Diffuse diseases of connective tissue	418289	rs12777332	0.957796	0.278866	0.977032		0.936793	1.019	G	A	G	0.262041	219217	2980.09	216237	-1.08287	0.021458	Dermatologic	Dermatologic	Diffuse diseases of connective tissue (Phecode)
P709_female	Phecode	Diffuse diseases of connective tissue	232746	rs12777332	0.957796	0.444699	0.980213		0.931241	1.03176	G	A	G	0.262505	122194	2012.99	120181	-0.764282	0.0261492	Dermatologic	Dermatologic	Diffuse diseases of connective tissue (Phecode) (female)
P709_male	Phecode	Diffuse diseases of connective tissue	199870	rs12777332	0.957796	0.349422	0.965524		0.897114	1.03915	G	A	G	0.261769	104639	967.106	103672	-0.935712	0.0374947	Dermatologic	Dermatologic	Diffuse diseases of connective tissue (Phecode) (male)
P70_male	Phecode	Viral hepatitis	202065	rs12777332	0.957796	0.267312	1.05201		0.961861	1.15061	G	A	G	0.261947	105861	659.804	105201	1.10927	0.04571	Infectious diseases	Infectious diseases	Viral hepatitis (Phecode) (male)
P710.11	Phecode	Acute osteomyelitis	357249	rs12777332	0.957796	0.460152	1.15268		0.790604	1.68056	G	A	G	0.261407	186775	38	186737	0.738597	0.192373	Musculoskeletal	Musculoskeletal	Acute osteomyelitis (Phecode)
P710.19_male	Phecode	Unspecified osteomyelitis	173550	rs12777332	0.957796	0.432936	1.04954		0.930072	1.18435	G	A	G	0.260966	90581.4	362.518	90218.9	0.784177	0.0616551	Musculoskeletal	Musculoskeletal	Unspecified osteomyelitis (Phecode) (male)
P710.1_male	Phecode	Osteomyelitis	173692	rs12777332	0.957796	0.336444	1.05492		0.945964	1.17642	G	A	G	0.260983	90661.4	446.514	90214.9	0.961215	0.0556202	Musculoskeletal	Musculoskeletal	Osteomyelitis (Phecode) (male)
P710_male	Phecode	Osteomyelitis, periostitis, and other infections involving bone	173729	rs12777332	0.957796	0.440621	1.04284		0.937377	1.16017	G	A	G	0.260977	90678.4	465.514	90212.9	0.771145	0.054398	Musculoskeletal	Musculoskeletal	Osteomyelitis/other infections involving bone (Phecode) (male)
P711.1_female	Phecode	Pyogenic arthritis	194953	rs12777332	0.957796	0.220441	1.12862		0.930032	1.36961	G	A	G	0.262106	102197	144.188	102052	1.22536	0.0987414	Musculoskeletal	Musculoskeletal	Pyogenic arthritis (Phecode) (female)
P711.2	Phecode	Reiter's disease	357258	rs12777332	0.957796	0.461228	1.14246		0.801645	1.62818	G	A	G	0.261408	186781	43.0196	186738	0.736827	0.180756	Musculoskeletal	Musculoskeletal	Reiter's disease (Phecode)
P711_female	Phecode	Arthropathy associated with infections	195027	rs12777332	0.957796	0.17705	1.12368		0.948666	1.33097	G	A	G	0.262114	102239	188.208	102050	1.34989	0.0863818	Musculoskeletal	Musculoskeletal	Arthropathy associated with infections (Phecode) (female)
P713.5	Phecode	Arthropathy associated with neurological disorders	357327	rs12777332	0.957796	0.330808	0.875266		0.669157	1.14486	G	A	G	0.26139	186804	70.0157	186734	-0.972488	0.136997	Musculoskeletal	Musculoskeletal	Arthropathy associated with neurological disorders (Phecode)
P713_female	Phecode	Arthropathy associated with other disorders classified elsewhere	194828	rs12777332	0.957796	0.42602	0.886942		0.66009	1.19176	G	A	G	0.262068	102116	58	102058	-0.79602	0.150719	Musculoskeletal	Musculoskeletal	Arthropathy (other) (Phecode) (female)
P714.2	Phecode	Juvenile rheumatoid arthritis	355955	rs12777332	0.957796	0.353003	0.831755		0.563853	1.22695	G	A	G	0.261496	186161	33	186128	-0.92878	0.198343	Musculoskeletal	Musculoskeletal	Juvenile rheumatoid arthritis (Phecode)
P714	Phecode	Rheumatoid arthritis and other inflammatory polyarthropathies	364268	rs12777332	0.957796	0.425207	1.01346		0.980697	1.04732	G	A	G	0.261533	190537	5026.56	185510	0.797419	0.0167665	Musculoskeletal	Musculoskeletal	Rheumatoid arthritis and other polyarthropathies (Phecode)
P714_female	Phecode	Rheumatoid arthritis and other inflammatory polyarthropathies	199933	rs12777332	0.957796	0.426929	1.01634		0.976498	1.05781	G	A	G	0.262263	104870	3415.17	101455	0.794457	0.0204053	Musculoskeletal	Musculoskeletal	Rheumatoid arthritis and other polyarthropathies (Phecode) (female)
P715.1	Phecode	Sacroiliitis NEC	356084	rs12777332	0.957796	0.405438	0.910775		0.730784	1.1351	G	A	G	0.261491	186225	104.957	186120	-0.831948	0.112338	Musculoskeletal	Musculoskeletal	Sacroiliitis NEC (Phecode)
P715.2_female	Phecode	Ankylosing spondylitis	194246	rs12777332	0.957796	0.237878	0.885254		0.723054	1.08384	G	A	G	0.262195	101861	123.753	101737	-1.18031	0.103262	Musculoskeletal	Musculoskeletal	Ankylosing spondylitis (Phecode) (female)
P715.3	Phecode	Spinal enthesopathy	355933	rs12777332	0.957796	0.266315	0.773821		0.492369	1.21616	G	A	G	0.261495	186149	24.149	186125	-1.11159	0.230674	Musculoskeletal	Musculoskeletal	Spinal enthesopathy (Phecode)
P715_male	Phecode	Other inflammatory spondylopathies	173681	rs12777332	0.957796	0.25542	0.953517		0.878424	1.03503	G	A	G	0.260864	90614.3	772.671	89841.6	-1.13728	0.041852	Musculoskeletal	Musculoskeletal	Other inflammatory spondylopathies (Phecode) (male)
P716.8_female	Phecode	Palindromic rheumatism	194761	rs12777332	0.957796	0.453292	0.83638		0.524331	1.33414	G	A	G	0.262071	102082	23	102059	-0.749938	0.238249	Musculoskeletal	Musculoskeletal	Palindromic rheumatism (Phecode) (female)
P716.9_female	Phecode	Arthropathy NOS	235080	rs12777332	0.957796	0.235243	1.01039		0.993289	1.02779	G	A	G	0.262387	123364	23114.6	100249	1.18696	0.00871131	Musculoskeletal	Musculoskeletal	Arthropathy NOS (Phecode) (female)
P716_female	Phecode	Other arthropathies	235191	rs12777332	0.957796	0.211682	1.01093		0.993833	1.02831	G	A	G	0.262402	123429	23185.6	100243	1.24895	0.0087002	Musculoskeletal	Musculoskeletal	Other arthropathies (Phecode) (female)
P717	Phecode	Polymyalgia Rheumatica	428797	rs12777332	0.957796	0.165583	1.03859		0.984461	1.09571	G	A	G	0.262068	224748	1875.23	222873	1.38654	0.0273116	Musculoskeletal	Musculoskeletal	Polymyalgia Rheumatica (Phecode)
P717_female	Phecode	Polymyalgia Rheumatica	238653	rs12777332	0.957796	0.391874	1.02978		0.962874	1.10134	G	A	G	0.262453	125271	1189.31	124081	0.856224	0.034277	Musculoskeletal	Musculoskeletal	Polymyalgia Rheumatica (Phecode) (female)
P717_male	Phecode	Polymyalgia Rheumatica	205228	rs12777332	0.957796	0.274274	1.05053		0.961677	1.14759	G	A	G	0.261836	107472	687.922	106784	1.09327	0.0450874	Musculoskeletal	Musculoskeletal	Polymyalgia Rheumatica (Phecode) (male)
P721.1_female	Phecode	Spondylosis without myelopathy	229621	rs12777332	0.957796	0.4171	1.01602		0.977759	1.05578	G	A	G	0.262571	120584	3699.2	116885	0.811463	0.019584	Musculoskeletal	Musculoskeletal	Spondylosis without myelopathy (Phecode) (female)
P721.2_male	Phecode	Spondylosis with myelopathy	193429	rs12777332	0.957796	0.465256	1.0792		0.879534	1.3242	G	A	G	0.26193	101330	127.012	101203	0.73022	0.104382	Musculoskeletal	Musculoskeletal	Spondylosis with myelopathy (Phecode) (male)
P721.8_male	Phecode	Other allied disorders of spine	193638	rs12777332	0.957796	0.284271	0.921623		0.793727	1.07013	G	A	G	0.26189	101424	228.988	101195	-1.07077	0.0762241	Musculoskeletal	Musculoskeletal	Other allied disorders of spine (Phecode) (male)
P722.1	Phecode	Displacement of intervertebral disc	403928	rs12777332	0.957796	0.295942	1.05898		0.951077	1.17913	G	A	G	0.262102	211740	457.075	211283	1.04517	0.0548331	Musculoskeletal	Musculoskeletal	Displacement of intervertebral disc (Phecode)
P722.1_male	Phecode	Displacement of intervertebral disc	193597	rs12777332	0.957796	0.432129	1.06357		0.911973	1.24037	G	A	G	0.26191	101410	223	101187	0.785554	0.0784602	Musculoskeletal	Musculoskeletal	Displacement of intervertebral disc (Phecode) (male)
P722.6	Phecode	Degeneration of intervertebral disc	408357	rs12777332	0.957796	0.254778	0.976117		0.93634	1.01758	G	A	G	0.262007	213985	3040.85	210944	-1.13882	0.0212264	Musculoskeletal	Musculoskeletal	Degeneration of intervertebral disc (Phecode)
P722.6_female	Phecode	Degeneration of intervertebral disc	226541	rs12777332	0.957796	0.391222	0.976734		0.925561	1.03074	G	A	G	0.262366	118873	1821.51	117052	-0.857403	0.0274564	Musculoskeletal	Musculoskeletal	Degeneration of intervertebral disc (Phecode) (female)
P722.6_male	Phecode	Degeneration of intervertebral disc	195458	rs12777332	0.957796	0.457083	0.97549		0.913732	1.04142	G	A	G	0.261849	102361	1224.34	101137	-0.743659	0.0333692	Musculoskeletal	Musculoskeletal	Degeneration of intervertebral disc (Phecode) (male)
P722.7_male	Phecode	Intervertebral disc disorder with myelopathy	193614	rs12777332	0.957796	0.310911	0.922803		0.789992	1.07794	G	A	G	0.261878	101406	211.541	101195	-1.01331	0.0792836	Musculoskeletal	Musculoskeletal	Intervertebral disc disorder with myelopathy (Phecode) (male)
P722.9	Phecode	Other and unspecified disc disorder	409779	rs12777332	0.957796	0.467252	1.01361		0.977329	1.05124	G	A	G	0.262152	214849	4011.06	210838	0.726957	0.0185985	Musculoskeletal	Musculoskeletal	Other and unspecified disc disorder (Phecode)
P722.9_female	Phecode	Other and unspecified disc disorder	227054	rs12777332	0.957796	0.299313	1.02645		0.977071	1.07833	G	A	G	0.262581	119240	2202.16	117038	1.03791	0.0251565	Musculoskeletal	Musculoskeletal	Other and unspecified disc disorder (Phecode) (female)
P722	Phecode	Intervertebral disc disorders	414371	rs12777332	0.957796	0.43308	0.988718		0.961065	1.01717	G	A	G	0.26202	217147	6671.18	210476	-0.783932	0.0144732	Musculoskeletal	Musculoskeletal	Intervertebral disc disorders (Phecode)
P722_male	Phecode	Intervertebral disc disorders	198537	rs12777332	0.957796	0.421127	0.982629		0.941561	1.02549	G	A	G	0.261793	103951	2926.4	101025	-0.804467	0.0217825	Musculoskeletal	Musculoskeletal	Intervertebral disc disorders (Phecode) (male)
P723_male	Phecode	Other disorders of cervical region	193713	rs12777332	0.957796	0.34373	0.935092		0.813806	1.07445	G	A	G	0.261873	101456	265.541	101191	-0.946822	0.07088	Musculoskeletal	Musculoskeletal	Other disorders of cervical region (Phecode) (male)
P724.9	Phecode	Other unspecified back disorders	404522	rs12777332	0.957796	0.208054	0.948917		0.874533	1.02963	G	A	G	0.262071	212027	774.996	211252	-1.25894	0.0416493	Musculoskeletal	Musculoskeletal	Other unspecified back disorders (Phecode)
P724	Phecode	Other and unspecified disorders of back	404673	rs12777332	0.957796	0.240444	0.954758		0.883734	1.03149	G	A	G	0.262073	212107	865.996	211241	-1.17388	0.03944	Musculoskeletal	Musculoskeletal	Other and unspecified disorders of back (Phecode)
P726.1	Phecode	Enthesopathy	398898	rs12777332	0.957796	0.187681	0.983408		0.959234	1.00819	G	A	G	0.261967	208997	8787.85	200209	-1.31747	0.0126991	Musculoskeletal	Musculoskeletal	Enthesopathy (Phecode)
P726.2_female	Phecode	Synoviopathy	213748	rs12777332	0.957796	0.379808	1.07403		0.915793	1.25961	G	A	G	0.262504	112219	209.91	112010	0.878249	0.0813197	Musculoskeletal	Musculoskeletal	Synoviopathy (Phecode) (female)
P726.2_male	Phecode	Synoviopathy	182873	rs12777332	0.957796	0.431114	0.907609		0.712997	1.15534	G	A	G	0.261811	95756.3	87.2353	95669	-0.787287	0.123133	Musculoskeletal	Musculoskeletal	Synoviopathy (Phecode) (male)
P726.3_female	Phecode	Bursitis	213724	rs12777332	0.957796	0.44336	0.935316		0.788318	1.10973	G	A	G	0.262452	112185	176	112009	-0.766531	0.0872377	Musculoskeletal	Musculoskeletal	Bursitis (Phecode) (female)
P726.3_male	Phecode	Bursitis	183647	rs12777332	0.957796	0.401185	1.04315		0.945182	1.15127	G	A	G	0.261889	96190.2	544.141	95646	0.839507	0.0503172	Musculoskeletal	Musculoskeletal	Bursitis (Phecode) (male)
P726_female	Phecode	Peripheral enthesopathies and allied syndromes	225665	rs12777332	0.957796	0.23412	0.983006		0.955639	1.01116	G	A	G	0.262318	118392	6951.31	111441	-1.18981	0.0144057	Musculoskeletal	Musculoskeletal	Peripheral enthesopathies and allied syndromes (Phecode) (female)
P726_male	Phecode	Peripheral enthesopathies and allied syndromes	192838	rs12777332	0.957796	0.283903	0.982957		0.952532	1.01435	G	A	G	0.261675	100922	5561.3	95360.6	-1.07159	0.0160416	Musculoskeletal	Musculoskeletal	Peripheral enthesopathies and allied syndromes (Phecode) (male)
P727.2	Phecode	Bursitis disorders	384193	rs12777332	0.957796	0.265623	0.869412		0.679551	1.11232	G	A	G	0.262063	201366	83	201283	-1.1132	0.125709	Musculoskeletal	Musculoskeletal	Bursitis disorders (Phecode)
P727.4	Phecode	Ganglion and cyst of synovium, tendon, and bursa	388002	rs12777332	0.957796	0.23769	1.02857		0.98158	1.07782	G	A	G	0.262124	203409	2435.27	200974	1.18078	0.0238601	Musculoskeletal	Musculoskeletal	Ganglion and cyst of synovium, tendon, and bursa (Phecode)
P727.5	Phecode	Rupture of synovium	385046	rs12777332	0.957796	0.455327	1.03564		0.944669	1.13538	G	A	G	0.262088	201832	625.992	201206	0.746564	0.0469102	Musculoskeletal	Musculoskeletal	Rupture of synovium (Phecode)
P727.5_male	Phecode	Rupture of synovium	183187	rs12777332	0.957796	0.358466	1.06595		0.930112	1.22163	G	A	G	0.261877	95945	287	95658	0.918293	0.0695519	Musculoskeletal	Musculoskeletal	Rupture of synovium (Phecode) (male)
P727.6_male	Phecode	Rupture of tendon, nontraumatic	182990	rs12777332	0.957796	0.368769	1.08334		0.909815	1.28996	G	A	G	0.261859	95835.2	175.196	95660	0.898781	0.0890649	Musculoskeletal	Musculoskeletal	Rupture of tendon, nontraumatic (Phecode) (male)
P727.7	Phecode	Contracture of tendon (sheath)	384254	rs12777332	0.957796	0.358167	0.907741		0.738402	1.11591	G	A	G	0.262058	201394	119.506	201275	-0.918863	0.105344	Musculoskeletal	Musculoskeletal	Contracture of tendon (sheath) (Phecode)
P727.7_female	Phecode	Contracture of tendon (sheath)	213522	rs12777332	0.957796	0.277098	0.851748		0.637735	1.13758	G	A	G	0.26245	112078	60	112018	-1.08686	0.14764	Musculoskeletal	Musculoskeletal	Contracture of tendon (sheath) (Phecode) (female)
P728.2	Phecode	Laxity of ligament or hypermobility syndrome	384749	rs12777332	0.957796	0.450732	0.95778		0.856211	1.0714	G	A	G	0.26205	201647	411.31	201236	-0.754195	0.0571957	Musculoskeletal	Musculoskeletal	Laxity of ligament or hypermobility syndrome (Phecode)
P728.2_female	Phecode	Laxity of ligament or hypermobility syndrome	213850	rs12777332	0.957796	0.454014	0.946366		0.8192	1.09327	G	A	G	0.262435	112243	247.867	111996	-0.748739	0.0736245	Musculoskeletal	Musculoskeletal	Laxity of ligament or hypermobility syndrome (Phecode) (female)
P728.71_male	Phecode	Contracture of palmar fascia [Dupuytren's disease]	186784	rs12777332	0.957796	0.34697	0.976789		0.930134	1.02578	G	A	G	0.261766	97787.3	2231.33	95556	-0.940482	0.0249709	Musculoskeletal	Musculoskeletal	Contracture of palmar fascia [Dupuytren's disease] (Phecode) (male)
P728.7_male	Phecode	Fasciitis	187022	rs12777332	0.957796	0.364299	0.978209		0.932739	1.0259	G	A	G	0.261764	97911.2	2362.17	95549	-0.907204	0.0242852	Musculoskeletal	Musculoskeletal	Fasciitis (Phecode) (male)
P728	Phecode	Disorders of muscle, ligament, and fascia	390849	rs12777332	0.957796	0.399379	0.984388		0.949014	1.02108	G	A	G	0.262041	204837	3985.11	200852	-0.842731	0.0186718	Musculoskeletal	Musculoskeletal	Disorders of muscle, ligament, and fascia (Phecode)
P728_male	Phecode	Disorders of muscle, ligament, and fascia	187576	rs12777332	0.957796	0.443269	0.982641		0.93962	1.02763	G	A	G	0.261776	98205.8	2678.81	95527	-0.766684	0.0228409	Musculoskeletal	Musculoskeletal	Disorders of muscle, ligament, and fascia (Phecode) (male)
P729	Phecode	Other disorders of soft tissues	394136	rs12777332	0.957796	0.167421	1.02124		0.991216	1.05218	G	A	G	0.262156	206651	6087.09	200563	1.38054	0.0152262	Musculoskeletal	Musculoskeletal	Other disorders of soft tissues (Phecode)
P731.1_male	Phecode	Osteitis deformans [Paget's disease of bone]	196860	rs12777332	0.957796	0.168193	1.23368		0.915138	1.66309	G	A	G	0.261943	103132	61.9373	103070	1.37803	0.15239	Musculoskeletal	Musculoskeletal	Osteitis deformans [Paget's disease of bone] (Phecode) (male)
P731_female	Phecode	Osteitis deformans and osteopathies associated with other disorders classified elsewhere	218118	rs12777332	0.957796	0.180828	0.876678		0.722975	1.06306	G	A	G	0.262334	114440	136.024	114304	-1.33821	0.0983517	Musculoskeletal	Musculoskeletal	Osteopathies with other disorders (Phecode) (female)
P731_male	Phecode	Osteitis deformans and osteopathies associated with other disorders classified elsewhere	196870	rs12777332	0.957796	0.261886	1.17738		0.885176	1.56605	G	A	G	0.261942	103137	66.9373	103070	1.12194	0.145545	Musculoskeletal	Musculoskeletal	Osteopathies with other disorders (Phecode) (male)
P732_female	Phecode	Osteochondropathies	218231	rs12777332	0.957796	0.226914	0.905091		0.769921	1.06399	G	A	G	0.262341	114502	194.996	114307	-1.20835	0.0825258	Musculoskeletal	Musculoskeletal	Osteochondropathies (Phecode) (female)
P732_male	Phecode	Osteochondropathies	197105	rs12777332	0.957796	0.348152	0.921503		0.776832	1.09312	G	A	G	0.261894	103241	175.118	103066	-0.93818	0.0871355	Musculoskeletal	Musculoskeletal	Osteochondropathies (Phecode) (male)
P733.2_female	Phecode	Cyst of bone	218200	rs12777332	0.957796	0.295908	1.0895		0.927732	1.27947	G	A	G	0.262399	114511	207.376	114304	1.04525	0.0820062	Musculoskeletal	Musculoskeletal	Cyst of bone (Phecode) (female)
P733.4	Phecode	Aseptic necrosis of bone	402238	rs12777332	0.957796	0.271783	0.942963		0.849195	1.04709	G	A	G	0.261963	210743	469.286	210274	-1.09897	0.0534392	Musculoskeletal	Musculoskeletal	Aseptic necrosis of bone (Phecode)
P733.4_male	Phecode	Aseptic necrosis of bone	197153	rs12777332	0.957796	0.34858	0.926784		0.790554	1.08649	G	A	G	0.261906	103271	202.008	103069	-0.937347	0.0811169	Musculoskeletal	Musculoskeletal	Aseptic necrosis of bone (Phecode) (male)
P733.8_male	Phecode	Malunion and nonunion of fracture	197606	rs12777332	0.957796	0.347871	0.949763		0.85286	1.05768	G	A	G	0.261875	103496	444.941	103051	-0.938728	0.0549074	Musculoskeletal	Musculoskeletal	Malunion and nonunion of fracture (Phecode) (male)
P733	Phecode	Other disorders of bone and cartilage	408915	rs12777332	0.957796	0.41069	1.0145		0.980293	1.0499	G	A	G	0.262028	214294	4568.2	209726	0.822681	0.0175012	Musculoskeletal	Musculoskeletal	Other disorders of bone and cartilage (Phecode)
P733_male	Phecode	Other disorders of bone and cartilage	199290	rs12777332	0.957796	0.420948	0.974943		0.916513	1.0371	G	A	G	0.261859	104372	1372.39	102999	-0.804778	0.0315326	Musculoskeletal	Musculoskeletal	Other disorders of bone and cartilage (Phecode) (male)
P735.1_female	Phecode	Flat foot	222995	rs12777332	0.957796	0.265318	1.10907		0.92438	1.33067	G	A	G	0.262429	117041	162.173	116879	1.11391	0.0929394	Musculoskeletal	Musculoskeletal	Flat foot (Phecode) (female)
P735.1_male	Phecode	Flat foot	199433	rs12777332	0.957796	0.417821	0.877078		0.638621	1.20457	G	A	G	0.261837	104438	50.251	104388	-0.810208	0.161883	Musculoskeletal	Musculoskeletal	Flat foot (Phecode) (male)
P735.21_female	Phecode	Hammer toe (acquired)	225119	rs12777332	0.957796	0.207721	0.960605		0.90238	1.02259	G	A	G	0.262301	118098	1342.9	116755	-1.25986	0.0319022	Musculoskeletal	Musculoskeletal	Hammer toe (acquired) (Phecode) (female)
P735.21_male	Phecode	Hammer toe (acquired)	199798	rs12777332	0.957796	0.343793	0.933229		0.808824	1.07677	G	A	G	0.261809	104618	251.294	104367	-0.946697	0.0729957	Musculoskeletal	Musculoskeletal	Hammer toe (acquired) (Phecode) (male)
P735.2_male	Phecode	Acquired toe deformities	200792	rs12777332	0.957796	0.290242	0.957209		0.88269	1.03802	G	A	G	0.261779	105126	791.533	104335	-1.05759	0.041352	Musculoskeletal	Musculoskeletal	Acquired toe deformities (Phecode) (male)
P735_male	Phecode	Acquired foot deformities	201559	rs12777332	0.957796	0.234183	0.960886		0.899753	1.02617	G	A	G	0.261759	105520	1208.85	104311	-1.18965	0.033539	Musculoskeletal	Musculoskeletal	Acquired foot deformities (Phecode) (male)
P736	Phecode	Other acquired deformities of limbs	411584	rs12777332	0.957796	0.268942	0.970602		0.92059	1.02333	G	A	G	0.261907	215594	1869.44	213724	-1.1055	0.026991	Musculoskeletal	Musculoskeletal	Other acquired deformities of limbs (Phecode)
P736_female	Phecode	Other acquired deformities of limbs	224506	rs12777332	0.957796	0.190544	0.95254		0.885654	1.02448	G	A	G	0.262341	117794	983.392	116811	-1.30897	0.0371464	Musculoskeletal	Musculoskeletal	Other acquired deformities of limbs (Phecode) (female)
P737.2_female	Phecode	Lordosis (acquired)	222798	rs12777332	0.957796	0.38885	0.842456		0.570431	1.2442	G	A	G	0.262394	116922	32.9804	116889	-0.861705	0.198947	Musculoskeletal	Musculoskeletal	Lordosis (acquired) (Phecode) (female)
P737.3	Phecode	Kyphoscoliosis and scoliosis	410785	rs12777332	0.957796	0.430903	0.976079		0.919009	1.03669	G	A	G	0.261959	215218	1446.45	213771	-0.787648	0.0307392	Musculoskeletal	Musculoskeletal	Kyphoscoliosis and scoliosis (Phecode)
P737.3_male	Phecode	Kyphoscoliosis and scoliosis	200008	rs12777332	0.957796	0.373384	1.05384		0.93892	1.18282	G	A	G	0.261907	104767	399.161	104368	0.890153	0.0589118	Musculoskeletal	Musculoskeletal	Kyphoscoliosis and scoliosis (Phecode) (male)
P737_female	Phecode	Curvature of spine	224959	rs12777332	0.957796	0.329327	0.968489		0.908145	1.03284	G	A	G	0.26237	118045	1271.02	116774	-0.975471	0.0328234	Musculoskeletal	Musculoskeletal	Curvature of spine (Phecode) (female)
P737_male	Phecode	Curvature of spine	200274	rs12777332	0.957796	0.397226	1.04319		0.945908	1.15048	G	A	G	0.261918	104911	554.149	104357	0.846586	0.0499468	Musculoskeletal	Musculoskeletal	Curvature of spine (Phecode) (male)
P738.4_male	Phecode	Acquired spondylolisthesis	200397	rs12777332	0.957796	0.248534	1.05617		0.962543	1.15891	G	A	G	0.261909	104972	618.843	104353	1.15392	0.0473626	Musculoskeletal	Musculoskeletal	Acquired spondylolisthesis (Phecode) (male)
P738_male	Phecode	Other acquired musculoskeletal deformity	200702	rs12777332	0.957796	0.308202	1.0436		0.961357	1.13288	G	A	G	0.26191	105132	788.063	104344	1.019	0.0418823	Musculoskeletal	Musculoskeletal	Other acquired musculoskeletal deformity (Phecode) (male)
P739	Phecode	Contracture of joint	409199	rs12777332	0.957796	0.31958	0.948276		0.854112	1.05282	G	A	G	0.261935	214367	471.412	213895	-0.995321	0.0533598	Musculoskeletal	Musculoskeletal	Contracture of joint (Phecode)
P739_male	Phecode	Contracture of joint	199754	rs12777332	0.957796	0.30512	0.923084		0.792155	1.07565	G	A	G	0.261822	104600	218.416	104382	-1.02552	0.0780437	Musculoskeletal	Musculoskeletal	Contracture of joint (Phecode) (male)
P741.4	Phecode	Joint effusions	421816	rs12777332	0.957796	0.375204	0.973128		0.916269	1.03352	G	A	G	0.262104	221119	1439.73	219679	-0.886768	0.0307179	Musculoskeletal	Musculoskeletal	Joint effusions (Phecode)
P741.4_male	Phecode	Joint effusions	201881	rs12777332	0.957796	0.324313	0.959386		0.88346	1.04184	G	A	G	0.261884	105739	764.882	104974	-0.985633	0.042066	Musculoskeletal	Musculoskeletal	Joint effusions (Phecode) (male)
P741_male	Phecode	Symptoms and disorders of the joints	203479	rs12777332	0.957796	0.415694	0.976816		0.923168	1.03358	G	A	G	0.261879	106574	1650.73	104923	-0.813914	0.0288204	Musculoskeletal	Musculoskeletal	Symptoms and disorders of the joints (Phecode) (male)
P742.1_female	Phecode	Loose body in joint	233556	rs12777332	0.957796	0.405648	0.912261		0.734722	1.1327	G	A	G	0.262553	122641	108.996	122532	-0.831576	0.110428	Musculoskeletal	Musculoskeletal	Loose body in joint (Phecode) (female)
P742.8_female	Phecode	Articular cartilage disorder	234068	rs12777332	0.957796	0.371597	0.949685		0.848004	1.06356	G	A	G	0.262541	122905	403.208	122501	-0.893486	0.0577791	Musculoskeletal	Musculoskeletal	Articular cartilage disorder (Phecode) (female)
P742.8_male	Phecode	Articular cartilage disorder	201195	rs12777332	0.957796	0.413472	1.04807		0.936529	1.1729	G	A	G	0.261963	105411	417.561	104994	0.817799	0.0574129	Musculoskeletal	Musculoskeletal	Articular cartilage disorder (Phecode) (male)
P742.9	Phecode	Other derangement of joint	422892	rs12777332	0.957796	0.453761	0.981145		0.93348	1.03124	G	A	G	0.262117	221694	2112.56	219581	-0.74916	0.0254088	Musculoskeletal	Musculoskeletal	Other derangement of joint (Phecode)
P742	Phecode	Derangement of joint, non-traumatic	423540	rs12777332	0.957796	0.383004	0.979793		0.93587	1.02578	G	A	G	0.262121	222037	2493.91	219543	-0.872375	0.0234009	Musculoskeletal	Musculoskeletal	Derangement of joint, non-traumatic (Phecode)
P742_female	Phecode	Derangement of joint, non-traumatic	235831	rs12777332	0.957796	0.458898	0.977265		0.919565	1.03859	G	A	G	0.262524	123823	1417.27	122405	-0.740662	0.03105	Musculoskeletal	Musculoskeletal	Derangement of joint, non-traumatic (Phecode) (female)
P743.2	Phecode	Pathologic fracture	415040	rs12777332	0.957796	0.206659	0.949907		0.877082	1.02878	G	A	G	0.262301	217731	814.671	216916	-1.26281	0.0406963	Musculoskeletal	Musculoskeletal	Pathologic fracture (Phecode)
P743.21	Phecode	Pathologic fracture of vertebrae	414614	rs12777332	0.957796	0.196827	0.938641		0.852583	1.03338	G	A	G	0.26231	217515	558.161	216957	-1.29064	0.0490629	Musculoskeletal	Musculoskeletal	Pathologic fracture of vertebrae (Phecode)
P743.4	Phecode	Stress fracture	413764	rs12777332	0.957796	0.299074	0.848442		0.622158	1.15703	G	A	G	0.26232	217077	52	217025	-1.03842	0.158272	Musculoskeletal	Musculoskeletal	Stress fracture (Phecode)
P743.4_female	Phecode	Stress fracture	225927	rs12777332	0.957796	0.193539	0.768332		0.516439	1.14309	G	A	G	0.26298	118829	31	118798	-1.30018	0.202689	Musculoskeletal	Musculoskeletal	Stress fracture (Phecode) (female)
P743.9	Phecode	Osteopenia or other disorder of bone and cartilage	414897	rs12777332	0.957796	0.305221	0.956855		0.879492	1.04102	G	A	G	0.262301	217656	728.89	216927	-1.0253	0.0430149	Musculoskeletal	Musculoskeletal	Osteopenia or other disorder of bone and cartilage (Phecode)
P743.9_female	Phecode	Osteopenia or other disorder of bone and cartilage	226670	rs12777332	0.957796	0.279909	0.943134		0.84811	1.0488	G	A	G	0.262957	119209	458.145	118751	-1.08052	0.0541835	Musculoskeletal	Musculoskeletal	Osteopenia or other disorder of bone and cartilage (Phecode) (female)
P747.11_female	Phecode	Cardiac shunt/ heart septal defect	236693	rs12777332	0.957796	0.437296	0.945102		0.819608	1.08981	G	A	G	0.262487	124258	254.176	124003	-0.776767	0.0726884	Congenital anomalies	Congenital anomalies	Cardiac shunt/ heart septal defect (Phecode) (female)
P747.12	Phecode	Valvular heart disease/ heart chambers	423614	rs12777332	0.957796	0.191316	1.09059		0.957571	1.24209	G	A	G	0.262041	222009	315.827	221693	1.3067	0.066367	Congenital anomalies	Congenital anomalies	Valvular heart disease/ heart chambers (Phecode)
P747.1_female	Phecode	Cardiac congenital anomalies	238515	rs12777332	0.957796	0.420424	0.97404		0.913668	1.0384	G	A	G	0.262451	125197	1285.54	123911	-0.805686	0.032646	Congenital anomalies	Congenital anomalies	Cardiac congenital anomalies (Phecode) (female)
P747.2	Phecode	Congenital anomalies of peripheral vascular system	423394	rs12777332	0.957796	0.465176	1.06953		0.893004	1.28094	G	A	G	0.262042	221894	163	221731	0.73035	0.0920322	Congenital anomalies	Congenital anomalies	Congenital anomalies of peripheral vascular system (Phecode)
P748_female	Phecode	Anomalies of respiratory system, congenital	238442	rs12777332	0.957796	0.420174	0.825968		0.518886	1.31479	G	A	G	0.262468	125167	23	125144	-0.806119	0.237184	Congenital anomalies	Congenital anomalies	Anomalies of respiratory system, congenital (Phecode) (female)
P750.15	Phecode	Congenital anomalies of stomach	425635	rs12777332	0.957796	0.425773	1.13338		0.832849	1.54234	G	A	G	0.262078	223099	56.847	223042	0.796447	0.157198	Congenital anomalies	Congenital anomalies	Congenital anomalies of stomach (Phecode)
P750.15_female	Phecode	Congenital anomalies of stomach	236946	rs12777332	0.957796	0.210652	1.30265		0.861065	1.9707	G	A	G	0.26245	124373	32.847	124340	1.25177	0.211222	Congenital anomalies	Congenital anomalies	Congenital anomalies of stomach (Phecode) (female)
P750.2	Phecode	Lower gastrointestinal congenital anomalies	426145	rs12777332	0.957796	0.363287	0.944906		0.836236	1.0677	G	A	G	0.262076	223364	344.996	223019	-0.90912	0.0623351	Congenital anomalies	Congenital anomalies	Lower gastrointestinal congenital anomalies (Phecode)
P750.21	Phecode	Congenital anomalies of intestine	425934	rs12777332	0.957796	0.320555	0.925748		0.79502	1.07797	G	A	G	0.26207	223249	220.996	223028	-0.993317	0.077672	Congenital anomalies	Congenital anomalies	Congenital anomalies of intestine (Phecode)
P750.21_male	Phecode	Congenital anomalies of intestine	203754	rs12777332	0.957796	0.262623	0.882131		0.708329	1.09858	G	A	G	0.261931	106739	105.004	106634	-1.12021	0.111957	Congenital anomalies	Congenital anomalies	Congenital anomalies of intestine (Phecode) (male)
P750.22_male	Phecode	Congenital anomaly of gallbladder, bile ducts, liver, pancreas	203613	rs12777332	0.957796	0.289482	0.805924		0.54064	1.20138	G	A	G	0.261938	106668	31	106637	-1.05926	0.203695	Congenital anomalies	Congenital anomalies	Congenital anomaly of gallbladder, liver, pancreas (Phecode) (male)
P750.2_male	Phecode	Lower gastrointestinal congenital anomalies	203837	rs12777332	0.957796	0.174313	0.879021		0.729799	1.05875	G	A	G	0.261922	106779	146.004	106633	-1.35848	0.0949198	Congenital anomalies	Congenital anomalies	Lower gastrointestinal congenital anomalies (Phecode) (male)
P750	Phecode	Digestive congenital anomalies	426767	rs12777332	0.957796	0.253169	0.951259		0.873125	1.03639	G	A	G	0.262064	223680	703.835	222977	-1.14269	0.0437292	Congenital anomalies	Congenital anomalies	Digestive congenital anomalies (Phecode)
P750_male	Phecode	Digestive congenital anomalies	204204	rs12777332	0.957796	0.170732	0.918584		0.813486	1.03726	G	A	G	0.261897	106961	347.008	106614	-1.36985	0.0619934	Congenital anomalies	Congenital anomalies	Digestive congenital anomalies (Phecode) (male)
P751.1	Phecode	Congenital anomalies of genital organs	426400	rs12777332	0.957796	0.32637	1.05067		0.951912	1.15968	G	A	G	0.262094	223513	542.996	222970	0.981451	0.0503651	Congenital anomalies	Congenital anomalies	Congenital anomalies of genital organs (Phecode)
P751.11	Phecode	Congenital anomalies of female genital organs	237453	rs12777332	0.957796	0.200588	1.08442		0.957847	1.22773	G	A	G	0.262477	124652	347.027	124305	1.27988	0.0633259	Congenital anomalies	Congenital anomalies	Congenital anomalies of female genital organs (Phecode)
P751.1_female	Phecode	Congenital anomalies of genital organs	237455	rs12777332	0.957796	0.201305	1.08415		0.957785	1.22719	G	A	G	0.262477	124653	348.027	124305	1.27784	0.0632314	Congenital anomalies	Congenital anomalies	Congenital anomalies of genital organs (Phecode) (female)
P751.2	Phecode	Congenital anomalies of urinary system	426809	rs12777332	0.957796	0.254604	0.95212		0.875049	1.03598	G	A	G	0.262058	223697	724.882	222972	-1.13924	0.0430677	Congenital anomalies	Congenital anomalies	Congenital anomalies of urinary system (Phecode)
P751.22	Phecode	Other specified congenital anomalies of kidney	426142	rs12777332	0.957796	0.241987	0.928927		0.821007	1.05103	G	A	G	0.26206	223350	336.172	223013	-1.17004	0.0630109	Congenital anomalies	Congenital anomalies	Other specified congenital anomalies of kidney (Phecode)
P751.22_female	Phecode	Other specified congenital anomalies of kidney	237206	rs12777332	0.957796	0.402959	0.928342		0.779887	1.10505	G	A	G	0.262415	124493	168.855	124324	-0.836349	0.088905	Congenital anomalies	Congenital anomalies	Other specified congenital anomalies of kidney (Phecode) (female)
P751.22_male	Phecode	Other specified congenital anomalies of kidney	203857	rs12777332	0.957796	0.392101	0.926414		0.777647	1.10364	G	A	G	0.261927	106791	167.318	106624	-0.855813	0.0893121	Congenital anomalies	Congenital anomalies	Other specified congenital anomalies of kidney (Phecode) (male)
P751.2_male	Phecode	Congenital anomalies of urinary system	204248	rs12777332	0.957796	0.154001	0.9183		0.816757	1.03247	G	A	G	0.261902	106986	373.039	106613	-1.42554	0.0597885	Congenital anomalies	Congenital anomalies	Congenital anomalies of urinary system (Phecode) (male)
P751_male	Phecode	Genitourinary congenital anomalies	204611	rs12777332	0.957796	0.173416	0.936053		0.851098	1.02949	G	A	G	0.261892	107172	569.008	106603	-1.36131	0.048544	Congenital anomalies	Congenital anomalies	Genitourinary congenital anomalies (Phecode) (male)
P752.2_male	Phecode	Other specified congenital anomalies of nervous system	204957	rs12777332	0.957796	0.431427	0.850911		0.56913	1.27221	G	A	G	0.261861	107340	31.0236	107309	-0.786752	0.205208	Congenital anomalies	Congenital anomalies	Other congenital anomalies of nervous system (Phecode) (male)
P753.2	Phecode	Congenital anomalies of posterior segment of eye	427993	rs12777332	0.957796	0.178402	0.734262		0.468237	1.15142	G	A	G	0.262071	224329	24	224305	-1.34569	0.22954	Congenital anomalies	Congenital anomalies	Congenital anomalies of posterior segment of eye (Phecode)
P755.1	Phecode	Congenital deformities of feet	427303	rs12777332	0.957796	0.226293	0.901989		0.763193	1.06603	G	A	G	0.262094	223987	182.463	223804	-1.20996	0.0852527	Congenital anomalies	Congenital anomalies	Congenital deformities of feet (Phecode)
P755.1_female	Phecode	Congenital deformities of feet	237660	rs12777332	0.957796	0.316236	0.901202		0.735312	1.10452	G	A	G	0.262499	124771	123.29	124648	-1.00222	0.103795	Congenital anomalies	Congenital anomalies	Congenital deformities of feet (Phecode) (female)
P755.4	Phecode	Congenital anomalies of upper limb, including shoulder girdle	427051	rs12777332	0.957796	0.272912	0.80482		0.545908	1.18653	G	A	G	0.262101	223861	33	223828	-1.09638	0.198049	Congenital anomalies	Congenital anomalies	Congenital anomalies of upper limb + shoulder (Phecode)
P755.6	Phecode	Other congenital anomalies of lower limb, including pelvic girdle	427226	rs12777332	0.957796	0.171515	0.873883		0.720331	1.06017	G	A	G	0.262091	223944	135.004	223809	-1.36735	0.0985913	Congenital anomalies	Congenital anomalies	Other congenital anomalies of lower limb (Phecode)
P755.61	Phecode	Congenital hip dysplasia and deformity	427142	rs12777332	0.957796	0.309811	0.883168		0.694892	1.12246	G	A	G	0.262099	223907	88.0039	223819	-1.01562	0.122329	Congenital anomalies	Congenital anomalies	Congenital hip dysplasia and deformity (Phecode)
P755.61_female	Phecode	Congenital hip dysplasia and deformity	237577	rs12777332	0.957796	0.278123	0.866424		0.66865	1.1227	G	A	G	0.262496	124726	75.0039	124651	-1.08455	0.132204	Congenital anomalies	Congenital anomalies	Congenital hip dysplasia and deformity (Phecode) (female)
P755_male	Phecode	Congenital anomalies of limbs	204742	rs12777332	0.957796	0.422759	0.916159		0.739593	1.13488	G	A	G	0.261896	107242	111.173	107131	-0.801643	0.109232	Congenital anomalies	Congenital anomalies	Congenital anomalies of limbs (Phecode) (male)
P756.3	Phecode	Congenital anomalies of muscle, tendon, fascia, and connective tissue	427122	rs12777332	0.957796	0.260043	1.15235		0.900356	1.47488	G	A	G	0.262119	223913	89	223824	1.12629	0.125906	Congenital anomalies	Congenital anomalies	Congenital anomalies of muscle/connective tissue (Phecode)
P756.5	Phecode	Congenital osteodystrophies	427722	rs12777332	0.957796	0.429343	0.957655		0.860218	1.06613	G	A	G	0.262081	224196	449.063	223746	-0.790316	0.0547468	Congenital anomalies	Congenital anomalies	Congenital osteodystrophies (Phecode)
P756.5_male	Phecode	Congenital osteodystrophies	204854	rs12777332	0.957796	0.231327	0.900559		0.758625	1.06905	G	A	G	0.261877	107293	173.016	107120	-1.19695	0.0875058	Congenital anomalies	Congenital anomalies	Congenital osteodystrophies (Phecode) (male)
P756_male	Phecode	Other congenital musculoskeletal anomalies	204961	rs12777332	0.957796	0.395848	0.938177		0.809667	1.08708	G	A	G	0.261889	107354	237.016	107117	-0.849059	0.075162	Congenital anomalies	Congenital anomalies	Other congenital musculoskeletal anomalies (Phecode) (male)
P758.1	Phecode	Chromosomal anomalies	427342	rs12777332	0.957796	0.317336	1.15128		0.873501	1.51739	G	A	G	0.262076	223992	70.9686	223921	0.999947	0.140879	Congenital anomalies	Congenital anomalies	Chromosomal anomalies (Phecode)
P758_female	Phecode	Chromosomal anomalies and genetic disorders	237807	rs12777332	0.957796	0.179862	1.19498		0.921104	1.55028	G	A	G	0.262449	124825	80.9686	124744	1.34118	0.132813	Congenital anomalies	Congenital anomalies	Chromosomal anomalies and genetic disorders (Phecode) (female)
P758_male	Phecode	Chromosomal anomalies and genetic disorders	204648	rs12777332	0.957796	0.188525	0.814513		0.599915	1.10588	G	A	G	0.261884	107188	53	107135	-1.31495	0.156025	Congenital anomalies	Congenital anomalies	Chromosomal anomalies and genetic disorders (Phecode) (male)
P761_male	Phecode	Cervicalgia	205226	rs12777332	0.957796	0.387259	1.03751		0.954419	1.12783	G	A	G	0.261862	107482	759.765	106722	0.8646	0.0425905	Symptoms	Symptoms	Cervicalgia (Phecode) (male)
P764_male	Phecode	Sciatica	203936	rs12777332	0.957796	0.365475	1.03256		0.963339	1.10675	G	A	G	0.261897	106820	1102.77	105718	0.904982	0.0354029	Symptoms	Symptoms	Sciatica (Phecode) (male)
P765	Phecode	Cervical radiculitis	422435	rs12777332	0.957796	0.354529	0.951731		0.857097	1.05681	G	A	G	0.26202	221373	469.706	220903	-0.92584	0.0534355	Symptoms	Symptoms	Cervical radiculitis (Phecode)
P771.1	Phecode	Swelling of limb	427777	rs12777332	0.957796	0.201659	1.0216		0.988632	1.05567	G	A	G	0.262038	224188	5000.78	219187	1.27684	0.0167369	Symptoms	Symptoms	Swelling of limb (Phecode)
P771	Phecode	Musculoskeletal symptoms referable to limbs	428832	rs12777332	0.957796	0.266699	1.01768		0.986686	1.04966	G	A	G	0.262032	224735	5635.31	219100	1.1107	0.0157828	Symptoms	Symptoms	Musculoskeletal symptoms referable to limbs (Phecode)
P772.1	Phecode	Muscular wasting and disuse atrophy	427529	rs12777332	0.957796	0.455481	1.0776		0.885556	1.31129	G	A	G	0.262087	224099	138.192	223961	0.746308	0.100143	Symptoms	Symptoms	Muscular wasting and disuse atrophy (Phecode)
P772.1_female	Phecode	Muscular wasting and disuse atrophy	238022	rs12777332	0.957796	0.446902	1.13311		0.821144	1.56359	G	A	G	0.262497	124960	52	124908	0.760591	0.1643	Symptoms	Symptoms	Muscular wasting and disuse atrophy (Phecode) (female)
P773	Phecode	Pain in limb	428861	rs12777332	0.957796	0.365694	1.01383		0.984104	1.04445	G	A	G	0.262082	224794	6083.21	218711	0.904569	0.0151824	Symptoms	Symptoms	Pain in limb (Phecode)
P773_male	Phecode	Pain in limb	205231	rs12777332	0.957796	0.279862	1.02577		0.979511	1.07421	G	A	G	0.261859	107483	2523.85	104959	1.08063	0.0235429	Symptoms	Symptoms	Pain in limb (Phecode) (male)
P780_female	Phecode	Hypothermia/Chills	238650	rs12777332	0.957796	0.308718	0.898991		0.732341	1.10356	G	A	G	0.262472	125278	121.008	125157	-1.01792	0.104608	Symptoms	Symptoms	Hypothermia/Chills (Phecode) (female)
P780_male	Phecode	Hypothermia/Chills	205225	rs12777332	0.957796	0.183538	0.890653		0.750919	1.05639	G	A	G	0.261864	107482	174.169	107308	-1.32994	0.0870715	Symptoms	Symptoms	Hypothermia/Chills (Phecode) (male)
P783	Phecode	Fever of unknown origin	428825	rs12777332	0.957796	0.303557	0.981544		0.947323	1.017	G	A	G	0.262065	224760	4204.76	220555	-1.02883	0.0181059	Symptoms	Symptoms	Fever of unknown origin (Phecode)
P783_female	Phecode	Fever of unknown origin	238655	rs12777332	0.957796	0.166438	0.965121		0.917789	1.01489	G	A	G	0.262481	125285	2081.25	123204	-1.38374	0.0256564	Symptoms	Symptoms	Fever of unknown origin (Phecode) (female)
P789	Phecode	Nausea and vomiting	428919	rs12777332	0.957796	0.272575	0.987923		0.966712	1.0096	G	A	G	0.262104	224843	11706.6	213136	-1.09715	0.0110742	Symptoms	Symptoms	Nausea and vomiting (Phecode)
P789_female	Phecode	Nausea and vomiting	238680	rs12777332	0.957796	0.331246	0.986575		0.960039	1.01384	G	A	G	0.262469	125292	7465.98	117826	-0.971607	0.0139111	Symptoms	Symptoms	Nausea and vomiting (Phecode) (female)
P79.2	Phecode	Infectious mononucleosis	419958	rs12777332	0.957796	0.286739	0.829133		0.587365	1.17042	G	A	G	0.262149	220183	41.8902	220141	-1.0653	0.175888	Infectious diseases	Infectious diseases	Infectious mononucleosis (Phecode)
P79	Phecode	Viral infection	424336	rs12777332	0.957796	0.426655	0.982194		0.939634	1.02668	G	A	G	0.262104	222440	2676.52	219764	-0.794929	0.0226015	Infectious diseases	Infectious diseases	Viral infection (Phecode)
P790.1	Phecode	Elevated sedimentation rate	415781	rs12777332	0.957796	0.444116	1.11115		0.848288	1.45546	G	A	G	0.26206	217919	73.7333	217845	0.765261	0.137721	Symptoms	Symptoms	Elevated sedimentation rate (Phecode)
P790.1_male	Phecode	Elevated sedimentation rate	195311	rs12777332	0.957796	0.294331	1.25		0.823729	1.89687	G	A	G	0.261839	102280	32	102248	1.04867	0.212789	Symptoms	Symptoms	Elevated sedimentation rate (Phecode) (male)
P791	Phecode	Gangrene	428777	rs12777332	0.957796	0.373108	0.963563		0.887989	1.04557	G	A	G	0.262067	224736	778.094	223958	-0.890666	0.0416734	Symptoms	Symptoms	Gangrene (Phecode)
P792	Phecode	Abnormal Papanicolaou smear of cervix and cervical HPV	199625	rs12777332	0.957796	0.160545	0.79371		0.574798	1.09599	G	A	G	0.261877	104554	47	104507	-1.40324	0.164646	Genitourinary	Genitourinary	Abnormal smear of cervix and cervical HPV (Phecode)
P797_female	Phecode	Shock	238651	rs12777332	0.957796	0.437524	1.10299		0.861196	1.41266	G	A	G	0.262471	125278	87.5883	125190	0.776381	0.126255	Symptoms	Symptoms	Shock (Phecode) (female)
P798.1	Phecode	Chronic fatigue syndrome	422485	rs12777332	0.957796	0.342107	1.04561		0.953695	1.14638	G	A	G	0.262059	221432	625.737	220806	0.950011	0.0469446	Symptoms	Symptoms	Chronic fatigue syndrome (Phecode)
P798	Phecode	Malaise and fatigue	428816	rs12777332	0.957796	0.406988	1.01474		0.980247	1.05044	G	A	G	0.26209	224777	4474.11	220303	0.829206	0.0176438	Symptoms	Symptoms	Malaise and fatigue (Phecode)
P79_male	Phecode	Viral infection	202854	rs12777332	0.957796	0.318101	0.964781		0.899208	1.03514	G	A	G	0.261871	106243	1051.4	105192	-0.998369	0.0359123	Infectious diseases	Infectious diseases	Viral infection (Phecode) (male)
P8.5	Phecode	Bacterial enteritis	426759	rs12777332	0.957796	0.168103	1.03334		0.986257	1.08267	G	A	G	0.262102	223709	2446.53	221262	1.37833	0.0237924	Infectious diseases	Infectious diseases	Bacterial enteritis (Phecode)
P8.51	Phecode	Intestinal e.coli	422916	rs12777332	0.957796	0.356909	1.21547		0.802519	1.84091	G	A	G	0.26204	221642	32	221610	0.921271	0.211804	Infectious diseases	Infectious diseases	Intestinal e.coli (Phecode)
P8.52_male	Phecode	Intestinal infection due to C. difficile	202849	rs12777332	0.957796	0.363238	1.05791		0.937008	1.19442	G	A	G	0.261848	106231	361.153	105870	0.909212	0.0619205	Infectious diseases	Infectious diseases	Intestinal infection due to C. difficile (Phecode) (male)
P8.6_male	Phecode	Viral Enteritis	202948	rs12777332	0.957796	0.339089	0.945481		0.842821	1.06065	G	A	G	0.261762	106248	390.329	105858	-0.955966	0.0586437	Infectious diseases	Infectious diseases	Viral Enteritis (Phecode) (male)
P800.1_male	Phecode	Fracture of neck of femur	192755	rs12777332	0.957796	0.194603	1.05211		0.974372	1.13606	G	A	G	0.262083	101036	906.71	100129	1.29708	0.0391658	Injuries & poisonings	Injuries & poisonings	Fracture of neck of femur (Phecode) (male)
P800.2_male	Phecode	Fracture of unspecified part of femur	192003	rs12777332	0.957796	0.369261	1.05014		0.94377	1.1685	G	A	G	0.262065	100634	464.392	100170	0.897858	0.0544886	Injuries & poisonings	Injuries & poisonings	Fracture of unspecified part of femur (Phecode) (male)
P800.3_female	Phecode	Fracture of tibia and fibula	220226	rs12777332	0.957796	0.372533	0.966126		0.895651	1.04215	G	A	G	0.262721	115716	909	114807	-0.891738	0.0386451	Injuries & poisonings	Injuries & poisonings	Fracture of tibia and fibula (Phecode) (female)
P800_male	Phecode	Fracture of lower limb	195837	rs12777332	0.957796	0.317942	1.02331		0.97807	1.07063	G	A	G	0.262082	102651	2626.67	100024	0.998696	0.0230677	Injuries & poisonings	Injuries & poisonings	Fracture of lower limb (Phecode) (male)
P801.1_female	Phecode	Fracture of foot	218720	rs12777332	0.957796	0.385305	0.887193		0.677118	1.16244	G	A	G	0.26275	114937	69.0941	114868	-0.868163	0.137868	Injuries & poisonings	Injuries & poisonings	Fracture of foot (Phecode) (female)
P803.1	Phecode	Fracture of humerus	399590	rs12777332	0.957796	0.187927	1.03766		0.982102	1.09636	G	A	G	0.262308	209631	1756.53	207875	1.31674	0.0280767	Injuries & poisonings	Injuries & poisonings	Fracture of humerus (Phecode)
P803.1_female	Phecode	Fracture of humerus	220470	rs12777332	0.957796	0.304667	1.03666		0.967786	1.11044	G	A	G	0.262847	115900	1129.36	114770	1.02648	0.0350772	Injuries & poisonings	Injuries & poisonings	Fracture of humerus (Phecode) (female)
P803.1_male	Phecode	Fracture of humerus	192298	rs12777332	0.957796	0.409998	1.03932		0.948215	1.13917	G	A	G	0.26206	100787	627.169	100160	0.823898	0.0468054	Injuries & poisonings	Injuries & poisonings	Fracture of humerus (Phecode) (male)
P803	Phecode	Fracture of upper limb	410125	rs12777332	0.957796	0.257012	0.98499		0.959565	1.01109	G	A	G	0.262179	215052	7919.92	207132	-1.13348	0.0133427	Injuries & poisonings	Injuries & poisonings	Fracture of upper limb (Phecode)
P803_male	Phecode	Fracture of upper limb	196362	rs12777332	0.957796	0.334203	0.978847		0.937281	1.02226	G	A	G	0.261909	102858	2823.78	100034	-0.965683	0.0221394	Injuries & poisonings	Injuries & poisonings	Fracture of upper limb (Phecode) (male)
P805_female	Phecode	Fracture of vertebral column without mention of spinal cord injury	220263	rs12777332	0.957796	0.347088	0.965075		0.896145	1.03931	G	A	G	0.262727	115738	951.172	114787	-0.940252	0.0378085	Injuries & poisonings	Injuries & poisonings	Fracture of vertebral column no spinal cord injury (Phecode) (female)
P807	Phecode	Fracture of ribs	399661	rs12777332	0.957796	0.242112	1.03314		0.978214	1.09115	G	A	G	0.262321	209679	1779.51	207900	1.16972	0.0278738	Injuries & poisonings	Injuries & poisonings	Fracture of ribs (Phecode)
P807_male	Phecode	Fracture of ribs	193249	rs12777332	0.957796	0.168524	1.04806		0.980321	1.12048	G	A	G	0.262147	101319	1194.33	100125	1.37696	0.0340917	Injuries & poisonings	Injuries & poisonings	Fracture of ribs (Phecode) (male)
P809	Phecode	Fracture of unspecified bones	397477	rs12777332	0.957796	0.193975	0.92815		0.829386	1.03868	G	A	G	0.262243	208471	403.718	208068	-1.29891	0.057403	Injuries & poisonings	Injuries & poisonings	Fracture of unspecified bones (Phecode)
P809_male	Phecode	Fracture of unspecified bones	191650	rs12777332	0.957796	0.231005	0.914999		0.79121	1.05816	G	A	G	0.261986	100419	240.408	100179	-1.19778	0.0741643	Injuries & poisonings	Injuries & poisonings	Fracture of unspecified bones (Phecode) (male)
P80_female	Phecode	Postoperative infection	237823	rs12777332	0.957796	0.313694	0.973525		0.924012	1.02569	G	A	G	0.262449	124833	1931.55	122901	-1.0075	0.0266323	Infectious diseases	Infectious diseases	Postoperative infection (Phecode) (female)
P81	Phecode	Infection/inflammation of internal prosthetic device; implant; and graft	422832	rs12777332	0.957796	0.316885	1.03329		0.969107	1.10172	G	A	G	0.262094	221643	1285.7	220358	1.00088	0.0327189	Infectious diseases	Infectious diseases	Infection/inflammation of implant; and graft (Phecode)
P817	Phecode	Concussion	423356	rs12777332	0.957796	0.414197	1.06887		0.910949	1.25417	G	A	G	0.262059	221888	207.133	221681	0.816531	0.0815685	Injuries & poisonings	Injuries & poisonings	Concussion (Phecode)
P818_female	Phecode	Intracranial hemorrhage (injury)	236975	rs12777332	0.957796	0.429767	0.951522		0.841101	1.07644	G	A	G	0.262537	124429	340.259	124089	-0.78959	0.0629351	Injuries & poisonings	Injuries & poisonings	Intracranial hemorrhage (injury) (Phecode) (female)
P819_female	Phecode	Skull and face fracture and other intercranial injury	238177	rs12777332	0.957796	0.165157	0.95012		0.88389	1.02131	G	A	G	0.262464	125026	993.498	124032	-1.38793	0.0368658	Injuries & poisonings	Injuries & poisonings	Skull/face fracture and other intercranial injury (Phecode) (female)
P81_female	Phecode	Infection/inflammation of internal prosthetic device; implant; and graft	235408	rs12777332	0.957796	0.309211	1.05012		0.955657	1.15392	G	A	G	0.262597	123635	597.643	123037	1.01688	0.0480938	Infectious diseases	Infectious diseases	Infection/inflammation of implant; and graft (Phecode) (female)
P830_male	Phecode	Dislocation	194590	rs12777332	0.957796	0.42286	0.970081		0.900631	1.04489	G	A	G	0.261729	101860	942.275	100918	-0.80147	0.0379005	Injuries & poisonings	Injuries & poisonings	Dislocation (Phecode) (male)
P835	Phecode	Internal derangement of knee	426108	rs12777332	0.957796	0.173998	1.0157		0.993144	1.03876	G	A	G	0.262086	223354	10931.3	212423	1.35947	0.0114572	Injuries & poisonings	Injuries & poisonings	Internal derangement of knee (Phecode)
P835_male	Phecode	Internal derangement of knee	203562	rs12777332	0.957796	0.232142	1.01861		0.988263	1.04989	G	A	G	0.261999	106666	6063.63	100603	1.19486	0.0154315	Injuries & poisonings	Injuries & poisonings	Internal derangement of knee (Phecode) (male)
P836	Phecode	Traumatic arthropathy	408937	rs12777332	0.957796	0.335	1.05295		0.948102	1.16939	G	A	G	0.261924	214221	480.996	213740	0.964092	0.0535146	Injuries & poisonings	Injuries & poisonings	Traumatic arthropathy (Phecode)
P840	Phecode	Sprains and strains	428743	rs12777332	0.957796	0.325643	0.942113		0.836496	1.06107	G	A	G	0.262063	224715	362.89	224352	-0.982927	0.0606662	Injuries & poisonings	Injuries & poisonings	Sprains and strains (Phecode)
P840_male	Phecode	Sprains and strains	205205	rs12777332	0.957796	0.304604	0.919869		0.784284	1.07889	G	A	G	0.261853	107467	200	107267	-1.02661	0.0813589	Injuries & poisonings	Injuries & poisonings	Sprains and strains (Phecode) (male)
P860	Phecode	Bone marrow or stem cell transplant	428767	rs12777332	0.957796	0.363405	1.12373		0.873807	1.44512	G	A	G	0.262061	224726	85	224641	0.908896	0.128342	Neoplasms	Neoplasms	Bone marrow or stem cell transplant (Phecode)
P860_male	Phecode	Bone marrow or stem cell transplant	205225	rs12777332	0.957796	0.288654	1.18804		0.864186	1.63326	G	A	G	0.261856	107479	54	107425	1.06108	0.162387	Neoplasms	Neoplasms	Bone marrow or stem cell transplant (Phecode) (male)
P930_male	Phecode	Allergic reaction to food	201323	rs12777332	0.957796	0.260696	0.827976		0.595878	1.15048	G	A	G	0.261886	105447	45.9216	105401	-1.12475	0.167834	Injuries & poisonings	Injuries & poisonings	Allergic reaction to food (Phecode) (male)
P938.2_male	Phecode	Chronic dermatitis due to solar radiation	201449	rs12777332	0.957796	0.381984	1.09365		0.894778	1.33673	G	A	G	0.261921	105527	133.012	105394	0.874246	0.102402	Dermatologic	Dermatologic	Chronic dermatitis due to solar radiation (Phecode) (male)
P938_female	Phecode	Dermatitis due to solar radiation	234403	rs12777332	0.957796	0.252114	1.09595		0.936895	1.28202	G	A	G	0.26256	123090	217.984	122872	1.14523	0.0800063	Dermatologic	Dermatologic	Dermatitis due to solar radiation (Phecode) (female)
P938_male	Phecode	Dermatitis due to solar radiation	201544	rs12777332	0.957796	0.159694	1.12715		0.953948	1.33179	G	A	G	0.261946	105587	194.012	105393	1.4061	0.0851224	Dermatologic	Dermatologic	Dermatitis due to solar radiation (Phecode) (male)
P939_female	Phecode	Atopic/contact dermatitis due to other or unspecified	236786	rs12777332	0.957796	0.396717	0.975258		0.920358	1.03343	G	A	G	0.262467	124297	1566.04	122731	-0.8475	0.0295616	Dermatologic	Dermatologic	Atopic/contact dermatitis due to other (Phecode) (female)
P946_female	Phecode	Anaphylactic shock NOS	234488	rs12777332	0.957796	0.459459	0.94724		0.820521	1.09353	G	A	G	0.262516	123114	249.773	122864	-0.739738	0.0732731	Safety	Safety	Anaphylactic shock NOS (Phecode) (female)
P947_male	Phecode	Urticaria	201643	rs12777332	0.957796	0.352241	1.07229		0.925646	1.24218	G	A	G	0.261919	105628	245.925	105382	0.930252	0.0750338	Dermatologic	Dermatologic	Urticaria (Phecode) (male)
P960.1	Phecode	Adverse effects of antibacterials (not penicillins)	383446	rs12777332	0.957796	0.409667	1.12659		0.84861	1.49562	G	A	G	0.261938	200878	67	200811	0.82448	0.144568	Injuries & poisonings	Injuries & poisonings	Adverse effects of antibacterials (no penicillins) (Phecode)
P960.1_female	Phecode	Adverse effects of antibacterials (not penicillins)	207565	rs12777332	0.957796	0.184891	1.27263		0.891094	1.81752	G	A	G	0.262433	108944	44	108900	1.32584	0.181834	Injuries & poisonings	Injuries & poisonings	Adverse effects of antibacterials (no penicillins) (Phecode) (female)
P962.3	Phecode	Hormones and synthetic substitutes causing adverse effects in therapeutic use	384031	rs12777332	0.957796	0.362215	1.05331		0.941971	1.1778	G	A	G	0.261955	201197	425.38	200772	0.911153	0.0569989	Injuries & poisonings	Injuries & poisonings	Hormones causing adverse effects (Phecode)
P962.3_female	Phecode	Hormones and synthetic substitutes causing adverse effects in therapeutic use	207917	rs12777332	0.957796	0.242687	1.09126		0.94254	1.26344	G	A	G	0.262465	109142	250.243	108892	1.1683	0.07475	Injuries & poisonings	Injuries & poisonings	Hormones causing adverse effects (Phecode) (female)
P964.1	Phecode	Anticoagulants causing adverse effects	383909	rs12777332	0.957796	0.305119	1.06523		0.944048	1.20197	G	A	G	0.261962	201139	365.855	200773	1.02552	0.0616177	Injuries & poisonings	Injuries & poisonings	Anticoagulants causing adverse effects (Phecode)
P965.1_male	Phecode	Opiates and related narcotics causing adverse effects in therapeutic use	189149	rs12777332	0.957796	0.342198	1.04791		0.95145	1.15415	G	A	G	0.261849	99056.9	571.596	98485.3	0.949832	0.0492685	Injuries & poisonings	Injuries & poisonings	Opiates causing adverse effects in therapeutic use (Phecode) (male)
Q0002	field_ID_phenotype	Sitting height	428102	rs12777332	0.957796	0.270948		0.00203004	-0.00158415	0.00564423	G	A	G	0.26196	224291			1.10088	0.00184401	Quantitative Measure	Anthropometry	Sitting height (FIP)
Q0002_female	field_ID_phenotype	Sitting height	238304	rs12777332	0.957796	0.170761		-0.00429174	-0.0104327	0.0018492	G	A	G	0.262475	125098			-1.36977	0.00313319	Quantitative Measure	Anthropometry	Sitting height (FIP) (female)
Q0004_female	field_ID_phenotype	Body mass index	235378	rs12777332	0.957796	0.458246		0.00244741	-0.00401961	0.00891444	G	A	G	0.262325	123491			0.741739	0.00329956	Quantitative Measure	Anthropometry	Body mass index (FIP) (female)
Q0005	field_ID_phenotype	Waist circumference	428327	rs12777332	0.957796	0.364579		0.00195776	-0.00227433	0.00618985	G	A	G	0.261949	224399			0.906675	0.00215927	Quantitative Measure	Anthropometry	Waist circumference (FIP)
Q0007	formula_phenotype	Waist to hip ratio	428217	rs12777332	0.957796	0.274178		-0.0020163	-0.0056303	0.00159769	G	A	G	0.261958	224349			-1.09349	0.00184391	Quantitative Measure	Anthropometry	Waist to hip ratio (FIP)
Q0110	field_ID_phenotype	Systolic blood pressure	408202	rs12777332	0.957796	0.373907		0.00208909	-0.00251576	0.00669393	G	A	G	0.262292	214136			0.889179	0.00234945	Quantitative Measure	Body Measurements	Systolic blood pressure (FIP)
Q0110_female	field_ID_phenotype	Systolic blood pressure	226711	rs12777332	0.957796	0.381201		0.00273673	-0.00338861	0.00886207	G	A	G	0.262788	119154			0.875688	0.00312523	Quantitative Measure	Body Measurements	Systolic blood pressure (FIP) (female)
Q0120	field_ID_phenotype	Forced vital capacity (best)	322736	rs12777332	0.957796	0.284911		0.00210948	-0.00175688	0.00597583	G	A	G	0.262326	169324			1.06935	0.00197266	Quantitative Measure	Spirometry	Forced vital capacity (best) (FIP)
Q0120_male	field_ID_phenotype	Forced vital capacity (best)	155030	rs12777332	0.957796	0.355164		0.00342578	-0.00383601	0.0106876	G	A	G	0.262299	81328.4			0.924621	0.00370506	Quantitative Measure	Spirometry	Forced vital capacity (best) (FIP) (male)
Q0123_female	field_ID_phenotype	FEV1/FVC ratio Z-score	195666	rs12777332	0.957796	0.432292		-0.00282647	-0.00988103	0.00422809	G	A	G	0.262264	102632			-0.785277	0.00359933	Quantitative Measure	Spirometry	FEV1/FVC ratio Z-score (FIP) (female)
Q0201_male	field_ID_phenotype	10P Liver PDFF (proton density fat fraction)	4493	rs12777332	0.957796	0.410593		0.0196286	-0.0271208	0.066378	G	A	G	0.25904	2327.74			0.822927	0.0238522	Quantitative Measure	Imaging	10P Liver PDFF (proton density fat fraction) (FIP) (male)
Q0202_male	field_ID_phenotype	Liver iron corrected T1	1264	rs12777332	0.957796	0.237578		0.0519942	-0.0342484	0.138237	G	A	G	0.27122	685.643			1.18163	0.0440022	Quantitative Measure	Imaging	Liver iron corrected T1 (FIP) (male)
Q0203	field_ID_phenotype	Visceral adipose tissue volume (VAT)	23619	rs12777332	0.957796	0.296441		0.00933163	-0.0081852	0.0268485	G	A	G	0.262086	12380.4			1.04412	0.00893732	Quantitative Measure	Imaging	Visceral adipose tissue volume (VAT) (FIP)
Q0203_female	field_ID_phenotype	Visceral adipose tissue volume (VAT)	12229	rs12777332	0.957796	0.178043		0.0195771	-0.0089112	0.0480654	G	A	G	0.260623	6374.31			1.34688	0.0145351	Quantitative Measure	Imaging	Visceral adipose tissue volume (VAT) (FIP) (female)
Q0204_male	field_ID_phenotype	Abdominal subcutaneous adipose tissue volume	11482	rs12777332	0.957796	0.293888		0.0155765	-0.013508	0.044661	G	A	G	0.262894	6037.1			1.04968	0.0148393	Quantitative Measure	Imaging	Abdominal subcutaneous adipose tissue volume (FIP) (male)
Q0205_male	field_ID_phenotype	FR liver PDFF mean	7487	rs12777332	0.957796	0.402989		-0.0153362	-0.0512764	0.020604	G	A	G	0.265965	3982.56			-0.836343	0.0183372	Quantitative Measure	Imaging	FR liver PDFF mean (FIP) (male)
Q0208	combined_field_ID_phenotype	Carotid intima media thickness (IMT) (max)	45009	rs12777332	0.957796	0.165761		-0.00960893	-0.0231973	0.00397943	G	A	G	0.263095	23683.3			-1.38598	0.00693296	Quantitative Measure	Imaging	Carotid IMT (max) (cFIP)
Q0208_female	combined_field_ID_phenotype	Carotid intima media thickness (IMT) (max)	23350	rs12777332	0.957796	0.160835		-0.0136251	-0.0326685	0.00541824	G	A	G	0.263246	12293.6			-1.40231	0.00971619	Quantitative Measure	Imaging	Carotid IMT (max) (cFIP) (female)
Q0209	combined_field_ID_phenotype	Carotid intima media thickness (IMT) (mean)	45009	rs12777332	0.957796	0.196362		-0.00884408	-0.0222605	0.00457234	G	A	G	0.263095	23683.3			-1.29201	0.00684524	Quantitative Measure	Imaging	Carotid IMT (mean) (cFIP)
Q0209_female	combined_field_ID_phenotype	Carotid intima media thickness (IMT) (mean)	23350	rs12777332	0.957796	0.163395		-0.0133234	-0.032059	0.00541216	G	A	G	0.263246	12293.6			-1.39379	0.00955914	Quantitative Measure	Imaging	Carotid IMT (mean) (cFIP) (female)
Q0210	field_ID_phenotype	Pulse wave Arterial stiffness index	145764	rs12777332	0.957796	0.440482		-0.00311499	-0.0110297	0.00479973	G	A	G	0.261973	76372.4			-0.771381	0.00403819	Quantitative Measure	Body Measurements	Pulse wave Arterial stiffness index (FIP)
Q0210_male	field_ID_phenotype	Pulse wave Arterial stiffness index	69213	rs12777332	0.957796	0.425324		-0.00478553	-0.0165507	0.00697963	G	A	G	0.261673	36222.3			-0.797224	0.00600274	Quantitative Measure	Body Measurements	Pulse wave Arterial stiffness index (FIP) (male)
Q0250	combined_field_ID_phenotype	Intra-ocular pressure, corneal-compensated (highest)	110655	rs12777332	0.957796	0.19219		-0.0061971	-0.0155106	0.00311642	G	A	G	0.26338	58288.7			-1.30413	0.00475188	Quantitative Measure	Body Measurements	Intra-ocular pressure, corneal-compensated (highest) (cFIP)
Q0250_male	combined_field_ID_phenotype	Intra-ocular pressure, corneal-compensated (highest)	52818	rs12777332	0.957796	0.20677		-0.00873072	-0.0222846	0.00482312	G	A	G	0.262763	27757.2			-1.26251	0.00691535	Quantitative Measure	Body Measurements	Intra-ocular pressure, corneal-compensated (highest) (cFIP) (male)
Q0260	combined_field_ID_phenotype	Speech-reception-threshold (SRT)	181736	rs12777332	0.957796	0.290424		0.00382868	-0.00326942	0.0109268	G	A	G	0.262616	95453.5			1.05719	0.00362155	Quantitative Measure	Hearing	Speech-reception-threshold (SRT) (cFIP)
Q0260_female	combined_field_ID_phenotype	Speech-reception-threshold (SRT)	98946	rs12777332	0.957796	0.28213		0.00529664	-0.00435535	0.0149486	G	A	G	0.263053	52056.1			1.07555	0.00492458	Quantitative Measure	Hearing	Speech-reception-threshold (SRT) (cFIP) (female)
Q0260_male	combined_field_ID_phenotype	Speech-reception-threshold (SRT)	86502	rs12777332	0.957796	0.440921		0.00402382	-0.0062099	0.0142575	G	A	G	0.262134	45350.2			0.770643	0.00522138	Quantitative Measure	Hearing	Speech-reception-threshold (SRT) (cFIP) (male)
Q0301	field_ID_phenotype	2mgG unique antigen for Herpes Simplex virus-2	8900	rs12777332	0.957796	0.239393		0.0197846	-0.0131728	0.052742	G	A	G	0.259082	4611.66			1.17659	0.0168153	Quantitative Measure	Infection Antigens	2mgG unique antigen for Herpes Simplex virus-2 (FIP)
Q0301_male	field_ID_phenotype	2mgG unique antigen for Herpes Simplex virus-2	3928	rs12777332	0.957796	0.374336		0.0222609	-0.026846	0.0713678	G	A	G	0.25829	2029.13			0.888482	0.025055	Quantitative Measure	Infection Antigens	2mgG unique antigen for Herpes Simplex virus-2 (FIP) (male)
Q0310	field_ID_phenotype	BK VP1 antigen for Human Polyomavirus BKV	8900	rs12777332	0.957796	0.248331		0.0195383	-0.0136317	0.0527084	G	A	G	0.259082	4611.66			1.15449	0.0169238	Quantitative Measure	Infection Antigens	BK VP1 antigen for Human Polyomavirus BKV (FIP)
Q0320_female	field_ID_phenotype	CagA antigen for Helicobacter pylori	2582	rs12777332	0.957796	0.387864		-0.0269784	-0.0882036	0.0342468	G	A	G	0.263121	1358.76			-0.863644	0.0312379	Quantitative Measure	Infection Antigens	CagA antigen for Helicobacter pylori (FIP) (female)
Q0321_female	field_ID_phenotype	Catalase antigen for Helicobacter pylori	4984	rs12777332	0.957796	0.164622		-0.0316275	-0.076227	0.012972	G	A	G	0.259684	2588.53			-1.3899	0.0227553	Quantitative Measure	Infection Antigens	Catalase antigen for Helicobacter pylori (FIP) (female)
Q0321_male	field_ID_phenotype	Catalase antigen for Helicobacter pylori	3928	rs12777332	0.957796	0.279809		0.027289	-0.0221935	0.0767715	G	A	G	0.25829	2029.13			1.0809	0.0252466	Quantitative Measure	Infection Antigens	Catalase antigen for Helicobacter pylori (FIP) (male)
Q0322_female	field_ID_phenotype	GroEL antigen for Helicobacter pylori	4984	rs12777332	0.957796	0.247373		0.0251377	-0.0174498	0.0677251	G	A	G	0.259684	2588.53			1.15689	0.0217287	Quantitative Measure	Infection Antigens	GroEL antigen for Helicobacter pylori (FIP) (female)
Q0322_male	field_ID_phenotype	GroEL antigen for Helicobacter pylori	3928	rs12777332	0.957796	0.286173		0.0257715	-0.0215813	0.0731243	G	A	G	0.25829	2029.13			1.0667	0.02416	Quantitative Measure	Infection Antigens	GroEL antigen for Helicobacter pylori (FIP) (male)
Q0324_male	field_ID_phenotype	UreA antigen for Helicobacter pylori	3928	rs12777332	0.957796	0.259456		0.0280554	-0.0206993	0.0768101	G	A	G	0.25829	2029.13			1.12784	0.0248753	Quantitative Measure	Infection Antigens	UreA antigen for Helicobacter pylori (FIP) (male)
Q0325_female	field_ID_phenotype	VacA antigen for Helicobacter pylori	4984	rs12777332	0.957796	0.439482		0.0174214	-0.0267436	0.0615864	G	A	G	0.259684	2588.53			0.773131	0.0225336	Quantitative Measure	Infection Antigens	VacA antigen for Helicobacter pylori (FIP) (female)
Q0330	field_ID_phenotype	Core antigen for Hepatitis C Virus	8900	rs12777332	0.957796	0.258485		0.0170006	-0.0124853	0.0464866	G	A	G	0.259082	4611.66			1.13005	0.0150441	Quantitative Measure	Infection Antigens	Core antigen for Hepatitis C Virus (FIP)
Q0330_male	field_ID_phenotype	Core antigen for Hepatitis C Virus	3928	rs12777332	0.957796	0.407322		0.0188041	-0.0256693	0.0632774	G	A	G	0.25829	2029.13			0.828705	0.0226909	Quantitative Measure	Infection Antigens	Core antigen for Hepatitis C Virus (FIP) (male)
Q0331	field_ID_phenotype	NS3 antigen for Hepatitis C Virus	8900	rs12777332	0.957796	0.376206		0.014751	-0.0179189	0.0474208	G	A	G	0.259082	4611.66			0.884954	0.0166686	Quantitative Measure	Infection Antigens	NS3 antigen for Hepatitis C Virus (FIP)
Q0331_male	field_ID_phenotype	NS3 antigen for Hepatitis C Virus	3928	rs12777332	0.957796	0.176711		0.0336509	-0.0151611	0.0824629	G	A	G	0.25829	2029.13			1.3512	0.0249045	Quantitative Measure	Infection Antigens	NS3 antigen for Hepatitis C Virus (FIP) (male)
Q0340	field_ID_phenotype	E6 antigen for Human Papillomavirus type-16	8900	rs12777332	0.957796	0.31087		0.0162774	-0.0152021	0.0477568	G	A	G	0.259082	4611.66			1.01346	0.0160612	Quantitative Measure	Infection Antigens	E6 antigen for Human Papillomavirus type-16 (FIP)
Q0340_male	field_ID_phenotype	E6 antigen for Human Papillomavirus type-16	3928	rs12777332	0.957796	0.374628		0.0214072	-0.0258453	0.0686596	G	A	G	0.25829	2029.13			0.88794	0.0241088	Quantitative Measure	Infection Antigens	E6 antigen for Human Papillomavirus type-16 (FIP) (male)
Q0341	field_ID_phenotype	E7 antigen for Human Papillomavirus type-16	8900	rs12777332	0.957796	0.26215		0.0184312	-0.0137827	0.0506452	G	A	G	0.259082	4611.66			1.12139	0.016436	Quantitative Measure	Infection Antigens	E7 antigen for Human Papillomavirus type-16 (FIP)
Q0343_female	field_ID_phenotype	L1 antigen for Human Papillomavirus type-18	4984	rs12777332	0.957796	0.438648		0.0176556	-0.0270216	0.0623329	G	A	G	0.259684	2588.53			0.774541	0.0227949	Quantitative Measure	Infection Antigens	L1 antigen for Human Papillomavirus type-18 (FIP) (female)
Q0350_male	field_ID_phenotype	EA-D antigen for Epstein-Barr Virus	3928	rs12777332	0.957796	0.279524		0.0274437	-0.0222897	0.0771772	G	A	G	0.25829	2029.13			1.08154	0.0253747	Quantitative Measure	Infection Antigens	EA-D antigen for Epstein-Barr Virus (FIP) (male)
Q0351_female	field_ID_phenotype	EBNA-1 antigen for Epstein-Barr Virus	4984	rs12777332	0.957796	0.243169		-0.0266474	-0.0713923	0.0180974	G	A	G	0.259684	2588.53			-1.16724	0.0228294	Quantitative Measure	Infection Antigens	EBNA-1 antigen for Epstein-Barr Virus (FIP) (female)
Q0353_male	field_ID_phenotype	VCA p18 antigen for Epstein-Barr Virus	3928	rs12777332	0.957796	0.327663		0.0247728	-0.0248248	0.0743704	G	A	G	0.25829	2029.13			0.978954	0.0253053	Quantitative Measure	Infection Antigens	VCA p18 antigen for Epstein-Barr Virus (FIP) (male)
Q0354_male	field_ID_phenotype	ZEBRA antigen for Epstein-Barr Virus	3928	rs12777332	0.957796	0.31743		0.0254248	-0.0244129	0.0752625	G	A	G	0.25829	2029.13			0.999881	0.0254279	Quantitative Measure	Infection Antigens	ZEBRA antigen for Epstein-Barr Virus (FIP) (male)
Q0360	field_ID_phenotype	HBc antigen for Hepatitis B Virus	8900	rs12777332	0.957796	0.354768		0.0144011	-0.016099	0.0449012	G	A	G	0.259082	4611.66			0.925429	0.0155616	Quantitative Measure	Infection Antigens	HBc antigen for Hepatitis B Virus (FIP)
Q0361	field_ID_phenotype	HBe antigen for Hepatitis B Virus	8900	rs12777332	0.957796	0.261373		-0.0186596	-0.0512195	0.0139004	G	A	G	0.259082	4611.66			-1.12322	0.0166125	Quantitative Measure	Infection Antigens	HBe antigen for Hepatitis B Virus (FIP)
Q0361_female	field_ID_phenotype	HBe antigen for Hepatitis B Virus	4984	rs12777332	0.957796	0.231082		-0.0267798	-0.0706024	0.0170429	G	A	G	0.259684	2588.53			-1.19772	0.0223589	Quantitative Measure	Infection Antigens	HBe antigen for Hepatitis B Virus (FIP) (female)
Q0371	field_ID_phenotype	HIV-1 gag antigen for Human Immunodeficiency Virus	8900	rs12777332	0.957796	0.370271		0.015209	-0.0180596	0.0484775	G	A	G	0.259082	4611.66			0.896011	0.0169741	Quantitative Measure	Infection Antigens	HIV-1 gag antigen for Human Immunodeficiency Virus (FIP)
Q0371_male	field_ID_phenotype	HIV-1 gag antigen for Human Immunodeficiency Virus	3928	rs12777332	0.957796	0.376937		0.0223787	-0.0272577	0.0720151	G	A	G	0.25829	2029.13			0.883654	0.0253252	Quantitative Measure	Infection Antigens	HIV-1 gag antigen for Human Immunodeficiency Virus (FIP) (male)
Q0380_female	field_ID_phenotype	HTLV-1 env antigen for Human T-Lymphotropic Virus 1	4984	rs12777332	0.957796	0.436123		0.0176026	-0.0266958	0.0619011	G	A	G	0.259684	2588.53			0.77882	0.0226017	Quantitative Measure	Infection Antigens	HTLV-1 env antigen (FIP) (female)
Q0381_male	field_ID_phenotype	HTLV-1 gag antigen for Human T-Lymphotropic Virus 1	3928	rs12777332	0.957796	0.467132		0.0181195	-0.0307148	0.0669538	G	A	G	0.25829	2029.13			0.727225	0.0249159	Quantitative Measure	Infection Antigens	HTLV-1 gag antigen (FIP) (male)
Q0391_male	field_ID_phenotype	IE1B antigen for Human Herpesvirus-6	3928	rs12777332	0.957796	0.374285		-0.0226551	-0.0726262	0.027316	G	A	G	0.25829	2029.13			-0.888577	0.0254959	Quantitative Measure	Infection Antigens	IE1B antigen for Human Herpesvirus-6 (FIP) (male)
Q0393	field_ID_phenotype	p101 k antigen for Human Herpesvirus-6	8900	rs12777332	0.957796	0.211505		0.0204906	-0.0116502	0.0526314	G	A	G	0.259082	4611.66			1.24953	0.0163987	Quantitative Measure	Infection Antigens	p101 k antigen for Human Herpesvirus-6 (FIP)
Q0393_female	field_ID_phenotype	p101 k antigen for Human Herpesvirus-6	4984	rs12777332	0.957796	0.422163		0.0177515	-0.0255904	0.0610933	G	A	G	0.259684	2588.53			0.80274	0.0221136	Quantitative Measure	Infection Antigens	p101 k antigen for Human Herpesvirus-6 (FIP) (female)
Q0393_male	field_ID_phenotype	p101 k antigen for Human Herpesvirus-6	3928	rs12777332	0.957796	0.284019		0.0262578	-0.0217732	0.0742889	G	A	G	0.25829	2029.13			1.07148	0.0245061	Quantitative Measure	Infection Antigens	p101 k antigen for Human Herpesvirus-6 (FIP) (male)
Q0400	field_ID_phenotype	JC VP1 antigen for Human Polyomavirus JCV	8900	rs12777332	0.957796	0.311989		-0.0172161	-0.0505882	0.0161559	G	A	G	0.259082	4611.66			-1.01111	0.0170269	Quantitative Measure	Infection Antigens	JC VP1 antigen for Human Polyomavirus JCV (FIP)
Q0400_male	field_ID_phenotype	JC VP1 antigen for Human Polyomavirus JCV	3928	rs12777332	0.957796	0.461812		-0.0187563	-0.0687085	0.0311958	G	A	G	0.25829	2029.13			-0.735939	0.0254862	Quantitative Measure	Infection Antigens	JC VP1 antigen for Human Polyomavirus JCV (FIP) (male)
Q0410	field_ID_phenotype	K8.1 antigen for Kaposi's Sarcoma-Associated Herpesvirus	8900	rs12777332	0.957796	0.387301		0.0146543	-0.0185669	0.0478755	G	A	G	0.259082	4611.66			0.864565	0.0169499	Quantitative Measure	Infection Antigens	K8.1-antigen (Kaposi's Sarcoma Herpesvirus) (FIP)
Q0442_female	field_ID_phenotype	momp D antigen for Chlamydia trachomatis	4984	rs12777332	0.957796	0.275151		-0.0245008	-0.0685002	0.0194985	G	A	G	0.259684	2588.53			-1.0914	0.022449	Quantitative Measure	Infection Antigens	momp D antigen for Chlamydia trachomatis (FIP) (female)
Q0442_male	field_ID_phenotype	momp D antigen for Chlamydia trachomatis	3928	rs12777332	0.957796	0.279107		0.0270234	-0.0219059	0.0759526	G	A	G	0.25829	2029.13			1.08248	0.0249644	Quantitative Measure	Infection Antigens	momp D antigen for Chlamydia trachomatis (FIP) (male)
Q0443_male	field_ID_phenotype	pGP3 antigen for Chlamydia trachomatis	3928	rs12777332	0.957796	0.459712		-0.0173079	-0.0631872	0.0285714	G	A	G	0.25829	2029.13			-0.739394	0.0234082	Quantitative Measure	Infection Antigens	pGP3 antigen for Chlamydia trachomatis (FIP) (male)
Q0444_female	field_ID_phenotype	tarp-D F1 antigen for Chlamydia trachomatis	4984	rs12777332	0.957796	0.306875		0.0219235	-0.0201247	0.0639718	G	A	G	0.259684	2588.53			1.02191	0.0214536	Quantitative Measure	Infection Antigens	tarp-D F1 antigen for Chlamydia trachomatis (FIP) (female)
Q0445	field_ID_phenotype	tarp-D F2 antigen for Chlamydia trachomatis	8900	rs12777332	0.957796	0.253801		0.0191844	-0.0137629	0.0521316	G	A	G	0.259082	4611.66			1.14124	0.0168101	Quantitative Measure	Infection Antigens	tarp-D F2 antigen for Chlamydia trachomatis (FIP)
Q0445_male	field_ID_phenotype	tarp-D F2 antigen for Chlamydia trachomatis	3928	rs12777332	0.957796	0.2478		0.0290387	-0.0202006	0.0782779	G	A	G	0.25829	2029.13			1.15588	0.0251225	Quantitative Measure	Infection Antigens	tarp-D F2 antigen for Chlamydia trachomatis (FIP) (male)
Q0472	field_ID_phenotype	pp150 Nter antigen for Human Cytomegalovirus	8900	rs12777332	0.957796	0.39436		0.014295	-0.0185982	0.0471883	G	A	G	0.259082	4611.66			0.851778	0.0167826	Quantitative Measure	Infection Antigens	pp150 Nter antigen for Human Cytomegalovirus (FIP)
Q0472_male	field_ID_phenotype	pp150 Nter antigen for Human Cytomegalovirus	3928	rs12777332	0.957796	0.299101		0.0259719	-0.0230448	0.0749886	G	A	G	0.25829	2029.13			1.0385	0.025009	Quantitative Measure	Infection Antigens	pp150 Nter antigen for Human Cytomegalovirus (FIP) (male)
Q0501_female	field_ID_phenotype	Albumin	208222	rs12777332	0.957796	0.296944		0.00366273	-0.00322005	0.0105455	G	A	G	0.262741	109417			1.04301	0.00351169	Quantitative Measure	Blood Biochemistry	Albumin (FIP) (female)
Q0502_female	field_ID_phenotype	Alkaline phosphatase	228092	rs12777332	0.957796	0.201759		0.00408402	-0.00218637	0.0103544	G	A	G	0.262324	119668			1.27656	0.00319924	Quantitative Measure	Blood Biochemistry	Alkaline phosphatase (FIP) (female)
Q0502_male	field_ID_phenotype	Alkaline phosphatase	196401	rs12777332	0.957796	0.344346		-0.00342585	-0.0105266	0.00367487	G	A	G	0.261649	102776			-0.945615	0.00362288	Quantitative Measure	Blood Biochemistry	Alkaline phosphatase (FIP) (male)
Q0504	field_ID_phenotype	Apolipoprotein A	375930	rs12777332	0.957796	0.34494		-0.00227144	-0.00698522	0.00244234	G	A	G	0.26208	197048			-0.944451	0.00240503	Quantitative Measure	Blood Biochemistry	Apolipoprotein A (FIP)
Q0505_female	field_ID_phenotype	Apolipoprotein B	227341	rs12777332	0.957796	0.2503		-0.00380543	-0.0102932	0.00268235	G	A	G	0.262314	119269			-1.14962	0.00331015	Quantitative Measure	Blood Biochemistry	Apolipoprotein B (FIP) (female)
Q0507_female	field_ID_phenotype	Direct bilirubin	179938	rs12777332	0.957796	0.317754		0.0037598	-0.00361601	0.0111356	G	A	G	0.262198	94358.8			0.999086	0.00376324	Quantitative Measure	Blood Biochemistry	Direct bilirubin (FIP) (female)
Q0508	field_ID_phenotype	Urea	410205	rs12777332	0.957796	0.220164		-0.00293963	-0.00763876	0.0017595	G	A	G	0.261835	214812			-1.22609	0.00239756	Quantitative Measure	Blood Biochemistry	Urea (FIP)
Q0508_male	field_ID_phenotype	Urea	196268	rs12777332	0.957796	0.413471		0.0029121	-0.00406711	0.00989131	G	A	G	0.261683	102720			0.817802	0.00356089	Quantitative Measure	Blood Biochemistry	Urea (FIP) (male)
Q0514	field_ID_phenotype	Gamma glutamyltransferase	410253	rs12777332	0.957796	0.362824		0.00211785	-0.0024436	0.0066793	G	A	G	0.261814	214820			0.909997	0.00232731	Quantitative Measure	Blood Biochemistry	Gamma glutamyltransferase (FIP)
Q0514_female	field_ID_phenotype	Gamma glutamyltransferase	227991	rs12777332	0.957796	0.38736		0.00284649	-0.00360759	0.00930057	G	A	G	0.2623	119604			0.864417	0.00329296	Quantitative Measure	Blood Biochemistry	Gamma glutamyltransferase (FIP) (female)
Q0514_male	field_ID_phenotype	Gamma glutamyltransferase	196278	rs12777332	0.957796	0.384088		0.00315417	-0.00394845	0.0102568	G	A	G	0.261657	102715			0.870391	0.00362385	Quantitative Measure	Blood Biochemistry	Gamma glutamyltransferase (FIP) (male)
Q0520_female	field_ID_phenotype	Lipoprotein A	184056	rs12777332	0.957796	0.22759		-0.00451041	-0.011837	0.00281619	G	A	G	0.262314	96561			-1.2066	0.00373813	Quantitative Measure	Blood Biochemistry	Lipoprotein A (FIP) (female)
Q0520_male	field_ID_phenotype	Lipoprotein A	156732	rs12777332	0.957796	0.412684		-0.0033224	-0.0112715	0.00462674	G	A	G	0.261529	81980.1			-0.819181	0.00405576	Quantitative Measure	Blood Biochemistry	Lipoprotein A (FIP) (male)
Q0521	field_ID_phenotype	Oestradiol	70141	rs12777332	0.957796	0.248773		-0.00584863	-0.0157876	0.00409038	G	A	G	0.262122	36771.1			-1.15334	0.00507102	Quantitative Measure	Blood Biochemistry	Oestradiol (FIP)
Q0521_female	field_ID_phenotype	Oestradiol	53312	rs12777332	0.957796	0.455716		-0.00508723	-0.0184542	0.00827978	G	A	G	0.262391	27977.2			-0.745925	0.00682003	Quantitative Measure	Blood Biochemistry	Oestradiol (FIP) (female)
Q0521_male	field_ID_phenotype	Oestradiol	17153	rs12777332	0.957796	0.368055		-0.0109641	-0.0348371	0.0129089	G	A	G	0.261259	8962.77			-0.900147	0.0121803	Quantitative Measure	Blood Biochemistry	Oestradiol (FIP) (male)
Q0522_male	field_ID_phenotype	Phosphate	181472	rs12777332	0.957796	0.216288		0.0046589	-0.00272609	0.0120439	G	A	G	0.261794	95016.7			1.23646	0.00376793	Quantitative Measure	Blood Biochemistry	Phosphate (FIP) (male)
Q0523_female	field_ID_phenotype	Rheumatoid factor	21803	rs12777332	0.957796	0.241847		-0.0126713	-0.0338904	0.00854787	G	A	G	0.262159	11431.7			-1.17042	0.0108263	Quantitative Measure	Blood Biochemistry	Rheumatoid factor (FIP) (female)
Q0523_male	field_ID_phenotype	Rheumatoid factor	17135	rs12777332	0.957796	0.183285		-0.0163873	-0.0405228	0.00774812	G	A	G	0.265894	9112.2			-1.33076	0.0123142	Quantitative Measure	Blood Biochemistry	Rheumatoid factor (FIP) (male)
Q0524_male	field_ID_phenotype	Sex hormone binding globulin	180444	rs12777332	0.957796	0.322331		0.0035906	-0.00352021	0.0107014	G	A	G	0.261926	94526.1			0.989682	0.00362803	Quantitative Measure	Blood Biochemistry	SHBG (FIP) (male)
Q0526_male	field_ID_phenotype	Testosterone	194571	rs12777332	0.957796	0.428429		0.00288033	-0.00424868	0.0100093	G	A	G	0.261734	101852			0.791884	0.00363732	Quantitative Measure	Blood Biochemistry	Testosterone (FIP) (male)
Q0527_female	field_ID_phenotype	Total protein	208034	rs12777332	0.957796	0.168884		0.0048375	-0.00205399	0.011729	G	A	G	0.262765	109328			1.3758	0.00351613	Quantitative Measure	Blood Biochemistry	Total protein (FIP) (female)
Q0528_male	field_ID_phenotype	Triglycerides	196200	rs12777332	0.957796	0.395235		-0.00308572	-0.0101995	0.00402808	G	A	G	0.261664	102677			-0.850164	0.00362955	Quantitative Measure	Blood Biochemistry	Triglycerides (FIP) (male)
Q0530_female	field_ID_phenotype	Vitamin D	215670	rs12777332	0.957796	0.288152		-0.00364272	-0.0103643	0.00307888	G	A	G	0.26242	113192			-1.06219	0.00342945	Quantitative Measure	Blood Biochemistry	Vitamin D (FIP) (female)
Q0530_male	field_ID_phenotype	Vitamin D	190680	rs12777332	0.957796	0.464123		0.00265087	-0.00444621	0.00974794	G	A	G	0.261731	99813.7			0.732077	0.00362102	Quantitative Measure	Blood Biochemistry	Vitamin D (FIP) (male)
Q0602	field_ID_phenotype	Red blood cell (erythrocyte) count	417147	rs12777332	0.957796	0.241558		-0.00250156	-0.00668818	0.00168506	G	A	G	0.261799	218417			-1.1711	0.00213607	Quantitative Measure	Blood Count	Red blood cell (erythrocyte) count (FIP)
Q0602_male	field_ID_phenotype	Red blood cell (erythrocyte) count	200068	rs12777332	0.957796	0.433281		-0.00277837	-0.00972781	0.00417106	G	A	G	0.261848	104775			-0.78359	0.0035457	Quantitative Measure	Blood Count	Red blood cell (erythrocyte) count (FIP) (male)
Q0603	field_ID_phenotype	Haemoglobin concentration	417147	rs12777332	0.957796	0.219526		-0.00243533	-0.00632292	0.00145227	G	A	G	0.261799	218417			-1.22779	0.0019835	Quantitative Measure	Blood Count	Haemoglobin concentration (FIP)
Q0603_male	field_ID_phenotype	Haemoglobin concentration	200067	rs12777332	0.957796	0.206699		-0.00452093	-0.0115383	0.00249647	G	A	G	0.261847	104774			-1.2627	0.00358037	Quantitative Measure	Blood Count	Haemoglobin concentration (FIP) (male)
Q0604_female	field_ID_phenotype	Haematocrit percentage	231527	rs12777332	0.957796	0.158597		-0.00466645	-0.0111539	0.001821	G	A	G	0.26217	121399			-1.40981	0.00330999	Quantitative Measure	Blood Count	Haematocrit % (FIP) (female)
Q0604_male	field_ID_phenotype	Haematocrit percentage	200068	rs12777332	0.957796	0.176388		-0.0048501	-0.0118814	0.00218116	G	A	G	0.261848	104775			-1.35197	0.00358745	Quantitative Measure	Blood Count	Haematocrit % (FIP) (male)
Q0605	field_ID_phenotype	Mean corpuscular volume	417146	rs12777332	0.957796	0.301059		-0.00254544	-0.0073696	0.00227871	G	A	G	0.261799	218416			-1.03417	0.00246135	Quantitative Measure	Blood Count	Mean corpuscular volume (FIP)
Q0605_female	field_ID_phenotype	Mean corpuscular volume	231526	rs12777332	0.957796	0.368171		-0.00298684	-0.00949207	0.00351839	G	A	G	0.262169	121398			-0.899907	0.00331905	Quantitative Measure	Blood Count	Mean corpuscular volume (FIP) (female)
Q0605_male	field_ID_phenotype	Mean corpuscular volume	200067	rs12777332	0.957796	0.433436		-0.00276802	-0.0096939	0.00415785	G	A	G	0.261847	104774			-0.783327	0.00353367	Quantitative Measure	Blood Count	Mean corpuscular volume (FIP) (male)
Q0608_female	field_ID_phenotype	Red blood cell (erythrocyte) distribution width	231526	rs12777332	0.957796	0.315263		-0.00334736	-0.00988036	0.00318564	G	A	G	0.262169	121398			-1.00424	0.00333322	Quantitative Measure	Blood Count	Red blood cell (erythrocyte) distribution width (FIP) (female)
Q0610_female	field_ID_phenotype	Platelet crit	231523	rs12777332	0.957796	0.17277		-0.00454568	-0.0110805	0.00198918	G	A	G	0.262166	121395			-1.36336	0.00333417	Quantitative Measure	Blood Count	Platelet crit (FIP) (female)
Q0612_female	field_ID_phenotype	Platelet distribution width	231522	rs12777332	0.957796	0.158396		-0.0047063	-0.011246	0.00183339	G	A	G	0.262167	121395			-1.41049	0.00333664	Quantitative Measure	Blood Count	Platelet distribution width (FIP) (female)
Q0616_female	field_ID_phenotype	Eosinophil count	231133	rs12777332	0.957796	0.377113		0.00290959	-0.00354705	0.00936624	G	A	G	0.262145	121181			0.883229	0.00329427	Quantitative Measure	Blood Count	Eosinophil count (FIP) (female)
Q0617	field_ID_phenotype	Basophil count	416440	rs12777332	0.957796	0.211479		-0.00283394	-0.00727923	0.00161134	G	A	G	0.2618	218048			-1.24951	0.00226804	Quantitative Measure	Blood Count	Basophil count (FIP)
Q0617_female	field_ID_phenotype	Basophil count	231133	rs12777332	0.957796	0.159616		-0.00428297	-0.0102519	0.00168592	G	A	G	0.262145	121181			-1.40637	0.00304541	Quantitative Measure	Blood Count	Basophil count (FIP) (female)
Q0618_female	field_ID_phenotype	Nucleated red blood cell count	231128	rs12777332	0.957796	0.377314		0.000797086	-0.000972463	0.00256663	G	A	G	0.262144	121178			0.882857	0.000902848	Quantitative Measure	Blood Count	Nucleated red blood cell count (FIP) (female)
Q0619_female	field_ID_phenotype	Reticulocyte percentage	227780	rs12777332	0.957796	0.202997		0.0042897	-0.00231457	0.010894	G	A	G	0.262204	119450			1.27306	0.00336959	Quantitative Measure	Blood Count	Reticulocyte % (FIP) (female)
Q0619_male	field_ID_phenotype	Reticulocyte percentage	196898	rs12777332	0.957796	0.281622		0.00390114	-0.00320037	0.0110026	G	A	G	0.261866	103122			1.07669	0.00362328	Quantitative Measure	Blood Count	Reticulocyte % (FIP) (male)
Q0620	field_ID_phenotype	Reticulocyte count	410614	rs12777332	0.957796	0.175099		0.00335506	-0.00149434	0.00820446	G	A	G	0.261861	215048			1.356	0.00247423	Quantitative Measure	Blood Count	Reticulocyte count (FIP)
Q0620_female	field_ID_phenotype	Reticulocyte count	227779	rs12777332	0.957796	0.238456		0.00396914	-0.00262994	0.0105682	G	A	G	0.262203	119449			1.17886	0.00336694	Quantitative Measure	Blood Count	Reticulocyte count (FIP) (female)
Q0620_male	field_ID_phenotype	Reticulocyte count	196899	rs12777332	0.957796	0.441723		0.0027859	-0.0043119	0.0098837	G	A	G	0.261865	103122			0.769289	0.0036214	Quantitative Measure	Blood Count	Reticulocyte count (FIP) (male)
Q0621_male	field_ID_phenotype	Mean reticulocyte volume	196899	rs12777332	0.957796	0.381325		-0.0031429	-0.0101792	0.00389337	G	A	G	0.261865	103122			-0.87546	0.00359	Quantitative Measure	Blood Count	Mean reticulocyte volume (FIP) (male)
Q0622	field_ID_phenotype	Mean sphered cell volume	410615	rs12777332	0.957796	0.325823		-0.00245434	-0.00735013	0.00244145	G	A	G	0.261862	215049			-0.982563	0.0024979	Quantitative Measure	Blood Count	Mean sphered cell volume (FIP)
Q0622_male	field_ID_phenotype	Mean sphered cell volume	196899	rs12777332	0.957796	0.273548		-0.00392973	-0.0109641	0.00310461	G	A	G	0.261865	103122			-1.09493	0.00358901	Quantitative Measure	Blood Count	Mean sphered cell volume (FIP) (male)
Q0623	field_ID_phenotype	Immature reticulocyte fraction	410614	rs12777332	0.957796	0.468275		-0.00181408	-0.00671631	0.00308815	G	A	G	0.261862	215049			-0.725289	0.00250118	Quantitative Measure	Blood Count	Immature reticulocyte fraction (FIP)
Q0624	field_ID_phenotype	High light scatter reticulocyte percentage	410615	rs12777332	0.957796	0.300611		0.00259306	-0.00231678	0.0075029	G	A	G	0.261862	215049			1.03513	0.00250507	Quantitative Measure	Blood Count	High light scatter reticulocyte % (FIP)
Q0624_female	field_ID_phenotype	High light scatter reticulocyte percentage	227780	rs12777332	0.957796	0.446842		0.00256008	-0.00403611	0.00915627	G	A	G	0.262204	119450			0.760692	0.00336547	Quantitative Measure	Blood Count	High light scatter reticulocyte % (FIP) (female)
Q0624_male	field_ID_phenotype	High light scatter reticulocyte percentage	196899	rs12777332	0.957796	0.413516		0.00295943	-0.00413389	0.0100528	G	A	G	0.261865	103122			0.817724	0.00361911	Quantitative Measure	Blood Count	High light scatter reticulocyte % (FIP) (male)
Q0625	field_ID_phenotype	High light scatter reticulocyte count	410614	rs12777332	0.957796	0.375151		0.00220019	-0.0026622	0.00706257	G	A	G	0.261861	215048			0.886866	0.00248085	Quantitative Measure	Blood Count	High light scatter reticulocyte count (FIP)
Q0625_female	field_ID_phenotype	High light scatter reticulocyte count	227779	rs12777332	0.957796	0.447122		0.00255063	-0.00402526	0.00912651	G	A	G	0.262203	119449			0.760223	0.0033551	Quantitative Measure	Blood Count	High light scatter reticulocyte count (FIP) (female)
Q0701_female	field_ID_phenotype	Microalbumin in urine	68378	rs12777332	0.957796	0.319688		0.00609745	-0.00591209	0.018107	G	A	G	0.260375	35607.9			0.995107	0.00612743	Quantitative Measure	Urine assay	Microalbumin in urine (FIP) (female)
Q0701_male	field_ID_phenotype	Microalbumin in urine	73582	rs12777332	0.957796	0.441635		-0.00452258	-0.0160428	0.00699761	G	A	G	0.261097	38424			-0.76944	0.00587775	Quantitative Measure	Urine assay	Microalbumin in urine (FIP) (male)
Q0705_male	field_ID_phenotype	Potassium in urine	200267	rs12777332	0.957796	0.418397		-0.0029073	-0.00994901	0.00413442	G	A	G	0.261844	104877			-0.809206	0.00359278	Quantitative Measure	Urine assay	Potassium in urine (FIP) (male)
Q1001	field_ID_phenotype	3-Hydroxybutyrate	105243	rs12777332	0.957796	0.31857		-0.00491973	-0.0145873	0.00474784	G	A	G	0.263184	55396.5			-0.997407	0.00493253	Metabolomics	Metabolomics	3-Hydroxybutyrate (FIP)
Q1001_male	field_ID_phenotype	3-Hydroxybutyrate	47966	rs12777332	0.957796	0.153898		-0.0104178	-0.0247373	0.00390173	G	A	G	0.262558	25187.7			-1.42592	0.007306	Metabolomics	Metabolomics	3-Hydroxybutyrate (FIP) (male)
Q1002_male	field_ID_phenotype	Acetate	52343	rs12777332	0.957796	0.227201		0.008506	-0.00529927	0.0223113	G	A	G	0.262274	27456.5			1.20762	0.00704363	Metabolomics	Metabolomics	Acetate (FIP) (male)
Q1007	field_ID_phenotype	Apolipoprotein A1	109397	rs12777332	0.957796	0.395304		-0.00379987	-0.0125613	0.0049616	G	A	G	0.26307	57558.1			-0.850041	0.00447022	Metabolomics	Metabolomics	Apolipoprotein A1 (FIP)
Q1008	field_ID_phenotype	Apolipoprotein B	109397	rs12777332	0.957796	0.299312		-0.00504232	-0.0145641	0.00447943	G	A	G	0.26307	57558.1			-1.03791	0.00485813	Metabolomics	Metabolomics	Apolipoprotein B (FIP)
Q1010	field_ID_phenotype	Average Diameter for HDL Particles	109397	rs12777332	0.957796	0.45445		-0.00325678	-0.0117902	0.00527664	G	A	G	0.26307	57558.1			-0.74802	0.00435386	Metabolomics	Metabolomics	Average Diameter for HDL Particles (FIP)
Q1010_female	field_ID_phenotype	Average Diameter for HDL Particles	59663	rs12777332	0.957796	0.415976		-0.00534911	-0.0182379	0.00753964	G	A	G	0.263465	31438.2			-0.813427	0.00657601	Metabolomics	Metabolomics	Average Diameter for HDL Particles (FIP) (female)
Q1011_female	field_ID_phenotype	Average Diameter for LDL Particles	59663	rs12777332	0.957796	0.39681		-0.00555852	-0.0184158	0.00729881	G	A	G	0.263465	31438.2			-0.847338	0.00655998	Metabolomics	Metabolomics	Average Diameter for LDL Particles (FIP) (female)
Q1012_female	field_ID_phenotype	Average Diameter for VLDL Particles	59663	rs12777332	0.957796	0.371823		-0.00582509	-0.018609	0.00695885	G	A	G	0.263465	31438.2			-0.89307	0.00652254	Metabolomics	Metabolomics	Average Diameter for VLDL Particles (FIP) (female)
Q1014	field_ID_phenotype	Cholesterol in IDL	109397	rs12777332	0.957796	0.331735		-0.00456144	-0.0137722	0.00464935	G	A	G	0.26307	57558.1			-0.970629	0.00469947	Metabolomics	Metabolomics	Cholesterol in IDL (FIP)
Q1016	field_ID_phenotype	Cholesterol in Large LDL	112821	rs12777332	0.957796	0.311606		-0.00479429	-0.0140808	0.00449219	G	A	G	0.262949	59332.3			-1.01186	0.00473808	Metabolomics	Metabolomics	Cholesterol in L-LDL (FIP)
Q1017_female	field_ID_phenotype	Cholesterol in Large VLDL	60851	rs12777332	0.957796	0.309562		-0.00650403	-0.0190491	0.00604102	G	A	G	0.263402	32056.5			-1.01615	0.00640065	Metabolomics	Metabolomics	Cholesterol in L-VLDL (FIP) (female)
Q1017_male	field_ID_phenotype	Cholesterol in Large VLDL	52436	rs12777332	0.957796	0.39977		-0.00589232	-0.0196075	0.00782289	G	A	G	0.262498	27528.7			-0.842039	0.00699769	Metabolomics	Metabolomics	Cholesterol in L-VLDL (FIP) (male)
Q1019	field_ID_phenotype	Cholesterol in Medium LDL	112822	rs12777332	0.957796	0.357395		-0.0044128	-0.0138103	0.00498469	G	A	G	0.262947	59332.3			-0.920345	0.00479473	Metabolomics	Metabolomics	Cholesterol in M-LDL (FIP)
Q1020	field_ID_phenotype	Cholesterol in Medium VLDL	112786	rs12777332	0.957796	0.186314		-0.00630958	-0.015667	0.00304788	G	A	G	0.262908	59304.6			-1.32157	0.0047743	Metabolomics	Metabolomics	Cholesterol in M-VLDL (FIP)
Q1020_male	field_ID_phenotype	Cholesterol in Medium VLDL	52561	rs12777332	0.957796	0.300098		-0.00720248	-0.0208255	0.00642051	G	A	G	0.262359	27579.7			-1.03623	0.00695064	Metabolomics	Metabolomics	Cholesterol in M-VLDL (FIP) (male)
Q1022	field_ID_phenotype	Cholesterol in Small LDL	112825	rs12777332	0.957796	0.361899		-0.00437207	-0.0137705	0.0050264	G	A	G	0.262944	59333.3			-0.911755	0.00479523	Metabolomics	Metabolomics	Cholesterol in S-LDL (FIP)
Q1023	field_ID_phenotype	Cholesterol in Small VLDL	109397	rs12777332	0.957796	0.241067		-0.00569601	-0.0152189	0.00382687	G	A	G	0.26307	57558.1			-1.17233	0.0048587	Metabolomics	Metabolomics	Cholesterol in S-VLDL (FIP)
Q1023_male	field_ID_phenotype	Cholesterol in Small VLDL	50835	rs12777332	0.957796	0.28664		-0.00756183	-0.0214712	0.00634756	G	A	G	0.262599	26698.5			-1.06553	0.00709676	Metabolomics	Metabolomics	Cholesterol in S-VLDL (FIP) (male)
Q1024	field_ID_phenotype	Cholesterol in Very Large HDL	112689	rs12777332	0.957796	0.363385		-0.00396397	-0.0125116	0.00458363	G	A	G	0.262933	59259.3			-0.908938	0.0043611	Metabolomics	Metabolomics	Cholesterol in VL-HDL (FIP)
Q1024_female	field_ID_phenotype	Cholesterol in Very Large HDL	61378	rs12777332	0.957796	0.410383		-0.00533968	-0.0180526	0.00737323	G	A	G	0.263337	32326.2			-0.823225	0.0064863	Metabolomics	Metabolomics	Cholesterol in VL-HDL (FIP) (female)
Q1026	field_ID_phenotype	Cholesterol in Very Small VLDL	109397	rs12777332	0.957796	0.183133		-0.00628208	-0.0155315	0.00296734	G	A	G	0.26307	57558.1			-1.33118	0.00471918	Metabolomics	Metabolomics	Cholesterol in VS-VLDL (FIP)
Q1026_male	field_ID_phenotype	Cholesterol in Very Small VLDL	50835	rs12777332	0.957796	0.2736		-0.007801	-0.0217665	0.00616445	G	A	G	0.262599	26698.5			-1.09482	0.00712536	Metabolomics	Metabolomics	Cholesterol in VS-VLDL (FIP) (male)
Q1027_male	field_ID_phenotype	Cholesterol to Total Lipids in Chylomicrons and Extremely Large VLDL percentage	50106	rs12777332	0.957796	0.19433		-0.00934099	-0.0234469	0.00476494	G	A	G	0.261967	26252.3			-1.29789	0.00719704	Metabolomics	Metabolomics	Cholesterol-Total Lipids in ChyloM and EL-VLDL % (FIP) (male)
Q1031_female	field_ID_phenotype	Cholesterol to Total Lipids in Large VLDL percentage	60851	rs12777332	0.957796	0.318681		0.00650604	-0.00628161	0.0192937	G	A	G	0.263402	32056.5			0.997181	0.00652443	Metabolomics	Metabolomics	Cholesterol to Total Lipids in L-VLDL % (FIP) (female)
Q1031_male	field_ID_phenotype	Cholesterol to Total Lipids in Large VLDL percentage	52436	rs12777332	0.957796	0.295064		-0.00735763	-0.0211298	0.00641455	G	A	G	0.262498	27528.7			-1.04709	0.00702675	Metabolomics	Metabolomics	Cholesterol to Total Lipids in L-VLDL % (FIP) (male)
Q1033_male	field_ID_phenotype	Cholesterol to Total Lipids in Medium LDL percentage	52583	rs12777332	0.957796	0.427302		-0.00553424	-0.0191984	0.00812991	G	A	G	0.262411	27596.7			-0.793822	0.00697163	Metabolomics	Metabolomics	Cholesterol to Total Lipids in M-LDL % (FIP) (male)
Q1034_female	field_ID_phenotype	Cholesterol to Total Lipids in Medium VLDL percentage	61400	rs12777332	0.957796	0.323774		0.00639207	-0.00630453	0.0190887	G	A	G	0.263343	32338.5			0.986739	0.00647798	Metabolomics	Metabolomics	Cholesterol to Total Lipids in M-VLDL % (FIP) (female)
Q1035	field_ID_phenotype	Cholesterol to Total Lipids in Small HDL percentage	109397	rs12777332	0.957796	0.442781		0.00371011	-0.00576428	0.0131845	G	A	G	0.26307	57558.1			0.767509	0.00483396	Metabolomics	Metabolomics	Cholesterol to Total Lipids in S-HDL % (FIP)
Q1035_female	field_ID_phenotype	Cholesterol to Total Lipids in Small HDL percentage	59663	rs12777332	0.957796	0.169117		0.00899192	-0.00382482	0.0218087	G	A	G	0.263465	31438.2			1.37506	0.00653927	Metabolomics	Metabolomics	Cholesterol to Total Lipids in S-HDL % (FIP) (female)
Q1037_female	field_ID_phenotype	Cholesterol to Total Lipids in Small VLDL percentage	59663	rs12777332	0.957796	0.383211		0.00573789	-0.00715895	0.0186347	G	A	G	0.263465	31438.2			0.872001	0.00658014	Metabolomics	Metabolomics	Cholesterol to Total Lipids in S-VLDL % (FIP) (female)
Q1038_female	field_ID_phenotype	Cholesterol to Total Lipids in Very Large HDL percentage	61378	rs12777332	0.957796	0.407255		0.00537651	-0.00733891	0.0180919	G	A	G	0.263337	32326.2			0.828739	0.00648757	Metabolomics	Metabolomics	Cholesterol to Total Lipids in VL-HDL % (FIP) (female)
Q1039	field_ID_phenotype	Cholesterol to Total Lipids in Very Large VLDL percentage	109756	rs12777332	0.957796	0.428474		0.00369734	-0.00545469	0.0128494	G	A	G	0.263061	57745.1			0.791809	0.00466949	Metabolomics	Metabolomics	Cholesterol to Total Lipids in VL-VLDL % (FIP)
Q1041_female	field_ID_phenotype	Cholesteryl Esters in Chylomicrons and Extremely Large VLDL	46463	rs12777332	0.957796	0.230022		-0.00890827	-0.0234543	0.00563777	G	A	G	0.263015	24440.9			-1.20032	0.00742159	Metabolomics	Metabolomics	Cholesteryl Esters in Chylomicrons and EL-VLDL (FIP) (female)
Q1042	field_ID_phenotype	Cholesteryl Esters in HDL	109397	rs12777332	0.957796	0.464704		-0.00321828	-0.0118457	0.00540912	G	A	G	0.26307	57558.1			-0.731126	0.00440182	Metabolomics	Metabolomics	Cholesteryl Esters in HDL (FIP)
Q1043	field_ID_phenotype	Cholesteryl Esters in IDL	109397	rs12777332	0.957796	0.300601		-0.0048628	-0.0140701	0.00434448	G	A	G	0.26307	57558.1			-1.03515	0.00469768	Metabolomics	Metabolomics	Cholesteryl Esters in IDL (FIP)
Q1044	field_ID_phenotype	Cholesteryl Esters in LDL	112825	rs12777332	0.957796	0.309951		-0.00485043	-0.0142136	0.00451272	G	A	G	0.262944	59333.3			-1.01533	0.00477721	Metabolomics	Metabolomics	Cholesteryl Esters in LDL (FIP)
Q1044_female	field_ID_phenotype	Cholesteryl Esters in LDL	61414	rs12777332	0.957796	0.466922		-0.00465357	-0.0171908	0.00788364	G	A	G	0.26337	32349.2			-0.7275	0.00639665	Metabolomics	Metabolomics	Cholesteryl Esters in LDL (FIP) (female)
Q1046	field_ID_phenotype	Cholesteryl Esters in Large LDL	112821	rs12777332	0.957796	0.302299		-0.00489861	-0.0142063	0.00440911	G	A	G	0.262949	59332.3			-1.03152	0.00474892	Metabolomics	Metabolomics	Cholesteryl Esters in L-LDL (FIP)
Q1046_female	field_ID_phenotype	Cholesteryl Esters in Large LDL	61414	rs12777332	0.957796	0.451007		-0.00483114	-0.0173936	0.00773134	G	A	G	0.26337	32349.2			-0.753741	0.00640955	Metabolomics	Metabolomics	Cholesteryl Esters in L-LDL (FIP) (female)
Q1047_female	field_ID_phenotype	Cholesteryl Esters in Large VLDL	60122	rs12777332	0.957796	0.382916		-0.00562194	-0.0182503	0.00700643	G	A	G	0.263335	31664.5			-0.872543	0.00644316	Metabolomics	Metabolomics	Cholesteryl Esters in L-VLDL (FIP) (female)
Q1047_male	field_ID_phenotype	Cholesteryl Esters in Large VLDL	52156	rs12777332	0.957796	0.2758		-0.00764143	-0.0213841	0.00610121	G	A	G	0.262411	27372.6			-1.08981	0.00701168	Metabolomics	Metabolomics	Cholesteryl Esters in L-VLDL (FIP) (male)
Q1049	field_ID_phenotype	Cholesteryl Esters in Medium LDL	112822	rs12777332	0.957796	0.323064		-0.00473668	-0.0141314	0.00465803	G	A	G	0.262947	59332.3			-0.988186	0.0047933	Metabolomics	Metabolomics	Cholesteryl Esters in M-LDL (FIP)
Q1050_male	field_ID_phenotype	Cholesteryl Esters in Medium VLDL	51913	rs12777332	0.957796	0.161079		-0.00980622	-0.0235203	0.00390782	G	A	G	0.262495	27253.8			-1.40147	0.00699709	Metabolomics	Metabolomics	Cholesteryl Esters in M-VLDL (FIP) (male)
Q1052	field_ID_phenotype	Cholesteryl Esters in Small LDL	112825	rs12777332	0.957796	0.315773		-0.00481	-0.0142075	0.00458749	G	A	G	0.262944	59333.3			-1.00319	0.00479472	Metabolomics	Metabolomics	Cholesteryl Esters in S-LDL (FIP)
Q1052_female	field_ID_phenotype	Cholesteryl Esters in Small LDL	61414	rs12777332	0.957796	0.468513		-0.00463291	-0.0171592	0.00789333	G	A	G	0.26337	32349.2			-0.724905	0.00639106	Metabolomics	Metabolomics	Cholesteryl Esters in S-LDL (FIP) (female)
Q1053	field_ID_phenotype	Cholesteryl Esters in Small VLDL	112822	rs12777332	0.957796	0.213663		-0.00594501	-0.0153149	0.00342484	G	A	G	0.262951	59333.3			-1.24356	0.00478062	Metabolomics	Metabolomics	Cholesteryl Esters in S-VLDL (FIP)
Q1053_male	field_ID_phenotype	Cholesteryl Esters in Small VLDL	52587	rs12777332	0.957796	0.269232		-0.00771682	-0.0214062	0.00597262	G	A	G	0.26241	27598.7			-1.10484	0.00698453	Metabolomics	Metabolomics	Cholesteryl Esters in S-VLDL (FIP) (male)
Q1054	field_ID_phenotype	Cholesteryl Esters in VLDL	109397	rs12777332	0.957796	0.18765		-0.00640694	-0.0159376	0.00312375	G	A	G	0.26307	57558.1			-1.31757	0.00486269	Metabolomics	Metabolomics	Cholesteryl Esters in VLDL (FIP)
Q1054_male	field_ID_phenotype	Cholesteryl Esters in VLDL	50835	rs12777332	0.957796	0.296944		-0.00738956	-0.0212755	0.00649634	G	A	G	0.262599	26698.5			-1.04302	0.00708477	Metabolomics	Metabolomics	Cholesteryl Esters in VLDL (FIP) (male)
Q1055	field_ID_phenotype	Cholesteryl Esters in Very Large HDL	112319	rs12777332	0.957796	0.279062		-0.0047036	-0.0132204	0.00381321	G	A	G	0.263008	59081.5			-1.08243	0.00434539	Metabolomics	Metabolomics	Cholesteryl Esters in VL-HDL (FIP)
Q1055_female	field_ID_phenotype	Cholesteryl Esters in Very Large HDL	61304	rs12777332	0.957796	0.460848		-0.00478623	-0.0175068	0.00793431	G	A	G	0.263329	32286.2			-0.737456	0.00649019	Metabolomics	Metabolomics	Cholesteryl Esters in VL-HDL (FIP) (female)
Q1057	field_ID_phenotype	Cholesteryl Esters in Very Small VLDL	109397	rs12777332	0.957796	0.203622		-0.00596557	-0.0151626	0.0032315	G	A	G	0.26307	57558.1			-1.27131	0.00469247	Metabolomics	Metabolomics	Cholesteryl Esters in VS-VLDL (FIP)
Q1057_male	field_ID_phenotype	Cholesteryl Esters in Very Small VLDL	50835	rs12777332	0.957796	0.290198		-0.00753214	-0.0214896	0.00642528	G	A	G	0.262599	26698.5			-1.0577	0.00712126	Metabolomics	Metabolomics	Cholesteryl Esters in VS-VLDL (FIP) (male)
Q1058	field_ID_phenotype	Cholesteryl Esters to Total Lipids in Chylomicrons and Extremely Large VLDL percentage	92603	rs12777332	0.957796	0.436291		-0.00406309	-0.0142927	0.00616654	G	A	G	0.262351	48589			-0.778474	0.00521929	Metabolomics	Metabolomics	Cholesteryl-Esters - in Chylomicrons % (FIP)
Q1061_female	field_ID_phenotype	Cholesteryl Esters to Total Lipids in Large LDL percentage	61414	rs12777332	0.957796	0.315648		-0.00650922	-0.0192232	0.00620476	G	A	G	0.26337	32349.2			-1.00345	0.00648684	Metabolomics	Metabolomics	Cholesteryl Esters to Total Lipids in L-LDL % (FIP) (female)
Q1062_female	field_ID_phenotype	Cholesteryl Esters to Total Lipids in Large VLDL percentage	60122	rs12777332	0.957796	0.271085		0.00722097	-0.00563851	0.0200804	G	A	G	0.263335	31664.5			1.10058	0.00656108	Metabolomics	Metabolomics	Cholesteryl Esters to Total Lipids in L-VLDL % (FIP) (female)
Q1062_male	field_ID_phenotype	Cholesteryl Esters to Total Lipids in Large VLDL percentage	52156	rs12777332	0.957796	0.330836		-0.00685509	-0.0206716	0.00696142	G	A	G	0.262411	27372.6			-0.97244	0.00704937	Metabolomics	Metabolomics	Cholesteryl Esters to Total Lipids in L-VLDL % (FIP) (male)
Q1063	field_ID_phenotype	Cholesteryl Esters to Total Lipids in Medium HDL percentage	112826	rs12777332	0.957796	0.424406		0.00374236	-0.00543999	0.0129247	G	A	G	0.262937	59332.3			0.798803	0.00468496	Metabolomics	Metabolomics	Cholesteryl Esters to Total Lipids in M-HDL % (FIP)
Q1063_female	field_ID_phenotype	Cholesteryl Esters to Total Lipids in Medium HDL percentage	61414	rs12777332	0.957796	0.296683		0.00668578	-0.00587086	0.0192424	G	A	G	0.263362	32348.2			1.04358	0.00640657	Metabolomics	Metabolomics	Cholesteryl Esters to Total Lipids in M-HDL % (FIP) (female)
Q1064	field_ID_phenotype	Cholesteryl Esters to Total Lipids in Medium LDL percentage	112822	rs12777332	0.957796	0.209399		-0.00597384	-0.0153016	0.00335396	G	A	G	0.262947	59332.3			-1.25523	0.00475917	Metabolomics	Metabolomics	Cholesteryl Esters to Total Lipids in M-LDL % (FIP)
Q1064_male	field_ID_phenotype	Cholesteryl Esters to Total Lipids in Medium LDL percentage	52583	rs12777332	0.957796	0.379336		-0.00615236	-0.0198687	0.00756398	G	A	G	0.262411	27596.7			-0.879127	0.00699826	Metabolomics	Metabolomics	Cholesteryl Esters to Total Lipids in M-LDL % (FIP) (male)
Q1065_female	field_ID_phenotype	Cholesteryl Esters to Total Lipids in Medium VLDL percentage	61225	rs12777332	0.957796	0.403752		0.0054042	-0.00728172	0.0180901	G	A	G	0.26341	32254.5			0.834944	0.00647253	Metabolomics	Metabolomics	Cholesteryl Esters to Total Lipids in M-VLDL % (FIP) (female)
Q1066	field_ID_phenotype	Cholesteryl Esters to Total Lipids in Small HDL percentage	112828	rs12777332	0.957796	0.236779		0.00560487	-0.00368049	0.0148902	G	A	G	0.262937	59333.3			1.18308	0.00473751	Metabolomics	Metabolomics	Cholesteryl Esters to Total Lipids in S-HDL % (FIP)
Q1067	field_ID_phenotype	Cholesteryl Esters to Total Lipids in Small LDL percentage	112825	rs12777332	0.957796	0.354966		-0.00442202	-0.0137917	0.00494767	G	A	G	0.262944	59333.3			-0.925003	0.00478054	Metabolomics	Metabolomics	Cholesteryl Esters to Total Lipids in S-LDL % (FIP)
Q1068_female	field_ID_phenotype	Cholesteryl Esters to Total Lipids in Small VLDL percentage	61410	rs12777332	0.957796	0.26481		0.00724456	-0.00548883	0.019978	G	A	G	0.263379	32348.2			1.11511	0.00649675	Metabolomics	Metabolomics	Cholesteryl Esters to Total Lipids in S-VLDL % (FIP) (female)
Q1069_male	field_ID_phenotype	Cholesteryl Esters to Total Lipids in Very Large HDL percentage	52174	rs12777332	0.957796	0.448003		-0.0053146	-0.0190429	0.00841371	G	A	G	0.262562	27397.9			-0.758755	0.00700437	Metabolomics	Metabolomics	Cholesteryl Esters-Total Lipids in VL-HDL % (FIP) (male)
Q1070	field_ID_phenotype	Cholesteryl Esters to Total Lipids in Very Large VLDL percentage	105573	rs12777332	0.957796	0.404565		0.00397955	-0.00537831	0.0133374	G	A	G	0.262624	55452			0.833499	0.00477451	Metabolomics	Metabolomics	Cholesteryl Esters-Total Lipids in VL-VLDL % (FIP)
Q1070_female	field_ID_phenotype	Cholesteryl Esters to Total Lipids in Very Large VLDL percentage	55855	rs12777332	0.957796	0.161405		0.00948894	-0.00379173	0.0227696	G	A	G	0.263124	29393.5			1.40038	0.00677597	Metabolomics	Metabolomics	Cholesteryl Esters-Total Lipids in VL-VLDL % (FIP) (female)
Q1073	field_ID_phenotype	Clinical LDL Cholesterol	112825	rs12777332	0.957796	0.353237		-0.00441943	-0.01375	0.00491119	G	A	G	0.262944	59333.3			-0.928333	0.00476061	Metabolomics	Metabolomics	Clinical LDL Cholesterol (FIP)
Q1074	field_ID_phenotype	Concentration of Chylomicrons and Extremely Large VLDL Particles	109397	rs12777332	0.957796	0.307089		-0.00481044	-0.0140416	0.00442072	G	A	G	0.26307	57558.1			-1.02135	0.00470986	Metabolomics	Metabolomics	Concentration of Chylomicrons and EL-VLDL (FIP)
Q1074_female	field_ID_phenotype	Concentration of Chylomicrons and Extremely Large VLDL Particles	59663	rs12777332	0.957796	0.319904		-0.00645562	-0.0191763	0.00626505	G	A	G	0.263465	31438.2			-0.994663	0.00649025	Metabolomics	Metabolomics	Concentration of Chylomicrons and EL-VLDL (FIP) (female)
Q1075	field_ID_phenotype	Concentration of HDL Particles	109397	rs12777332	0.957796	0.449695		-0.00346043	-0.0124326	0.00551175	G	A	G	0.26307	57558.1			-0.755927	0.00457773	Metabolomics	Metabolomics	Concentration of HDL Particles (FIP)
Q1076	field_ID_phenotype	Concentration of IDL Particles	109397	rs12777332	0.957796	0.337732		-0.00461044	-0.0140364	0.00481552	G	A	G	0.26307	57558.1			-0.958661	0.00480925	Metabolomics	Metabolomics	Concentration of IDL Particles (FIP)
Q1076_male	field_ID_phenotype	Concentration of IDL Particles	50835	rs12777332	0.957796	0.44294		-0.00543753	-0.019328	0.00845292	G	A	G	0.262599	26698.5			-0.767244	0.0070871	Metabolomics	Metabolomics	Concentration of IDL Particles (FIP) (male)
Q1077	field_ID_phenotype	Concentration of LDL Particles	109397	rs12777332	0.957796	0.317459		-0.00486038	-0.0143894	0.00466867	G	A	G	0.26307	57558.1			-0.999698	0.00486185	Metabolomics	Metabolomics	Concentration of LDL Particles (FIP)
Q1078	field_ID_phenotype	Concentration of Large HDL Particles	109397	rs12777332	0.957796	0.340308		-0.00411019	-0.0125583	0.00433796	G	A	G	0.26307	57558.1			-0.953561	0.00431036	Metabolomics	Metabolomics	Concentration of L-HDL Particles (FIP)
Q1078_female	field_ID_phenotype	Concentration of Large HDL Particles	59663	rs12777332	0.957796	0.4405		-0.00507442	-0.0179682	0.00781937	G	A	G	0.263465	31438.2			-0.771354	0.00657859	Metabolomics	Metabolomics	Concentration of L-HDL Particles (FIP) (female)
Q1079	field_ID_phenotype	Concentration of Large LDL Particles	109397	rs12777332	0.957796	0.285678		-0.00518118	-0.0146926	0.00433025	G	A	G	0.26307	57558.1			-1.06766	0.00485286	Metabolomics	Metabolomics	Concentration of L-LDL Particles (FIP)
Q1080	field_ID_phenotype	Concentration of Large VLDL Particles	109397	rs12777332	0.957796	0.349493		-0.00441774	-0.0136726	0.0048371	G	A	G	0.26307	57558.1			-0.935577	0.00472194	Metabolomics	Metabolomics	Concentration of L-VLDL Particles (FIP)
Q1080_female	field_ID_phenotype	Concentration of Large VLDL Particles	59663	rs12777332	0.957796	0.355913		-0.00596518	-0.0186295	0.00669913	G	A	G	0.263465	31438.2			-0.923188	0.0064615	Metabolomics	Metabolomics	Concentration of L-VLDL Particles (FIP) (female)
Q1082	field_ID_phenotype	Concentration of Medium LDL Particles	109397	rs12777332	0.957796	0.39154		-0.00416826	-0.013703	0.00536644	G	A	G	0.26307	57558.1			-0.856832	0.00486473	Metabolomics	Metabolomics	Concentration of M-LDL Particles (FIP)
Q1083	field_ID_phenotype	Concentration of Medium VLDL Particles	109397	rs12777332	0.957796	0.187616		-0.00639881	-0.0159167	0.00311906	G	A	G	0.26307	57558.1			-1.31767	0.00485614	Metabolomics	Metabolomics	Concentration of M-VLDL Particles (FIP)
Q1083_female	field_ID_phenotype	Concentration of Medium VLDL Particles	59663	rs12777332	0.957796	0.46508		-0.00471559	-0.0173675	0.00793633	G	A	G	0.263465	31438.2			-0.730513	0.00645518	Metabolomics	Metabolomics	Concentration of M-VLDL Particles (FIP) (female)
Q1083_male	field_ID_phenotype	Concentration of Medium VLDL Particles	50835	rs12777332	0.957796	0.397063		-0.00599576	-0.0198719	0.00788037	G	A	G	0.262599	26698.5			-0.846884	0.00707979	Metabolomics	Metabolomics	Concentration of M-VLDL Particles (FIP) (male)
Q1085	field_ID_phenotype	Concentration of Small LDL Particles	109397	rs12777332	0.957796	0.447773		-0.00369246	-0.0132258	0.00584087	G	A	G	0.26307	57558.1			-0.759135	0.00486403	Metabolomics	Metabolomics	Concentration of S-LDL Particles (FIP)
Q1086	field_ID_phenotype	Concentration of Small VLDL Particles	109397	rs12777332	0.957796	0.228626		-0.00579242	-0.0152224	0.00363761	G	A	G	0.26307	57558.1			-1.20391	0.00481133	Metabolomics	Metabolomics	Concentration of S-VLDL Particles (FIP)
Q1086_female	field_ID_phenotype	Concentration of Small VLDL Particles	59663	rs12777332	0.957796	0.451691		-0.00482482	-0.0173898	0.00774019	G	A	G	0.263465	31438.2			-0.752604	0.00641083	Metabolomics	Metabolomics	Concentration of S-VLDL Particles (FIP) (female)
Q1087	field_ID_phenotype	Concentration of VLDL Particles	109397	rs12777332	0.957796	0.213542		-0.00602449	-0.0155171	0.00346813	G	A	G	0.26307	57558.1			-1.24389	0.00484326	Metabolomics	Metabolomics	Concentration of VLDL Particles (FIP)
Q1087_female	field_ID_phenotype	Concentration of VLDL Particles	59663	rs12777332	0.957796	0.433433		-0.0050235	-0.0175927	0.00754566	G	A	G	0.263465	31438.2			-0.783336	0.00641296	Metabolomics	Metabolomics	Concentration of VLDL Particles (FIP) (female)
Q1088	field_ID_phenotype	Concentration of Very Large HDL Particles	109397	rs12777332	0.957796	0.267511		-0.0048956	-0.0135491	0.00375793	G	A	G	0.26307	57558.1			-1.10882	0.00441515	Metabolomics	Metabolomics	Concentration of VL- HDL Particles (FIP)
Q1088_female	field_ID_phenotype	Concentration of Very Large HDL Particles	59663	rs12777332	0.957796	0.259819		-0.00740957	-0.0202975	0.00547836	G	A	G	0.263465	31438.2			-1.12683	0.0065756	Metabolomics	Metabolomics	Concentration of VL- HDL Particles (FIP) (female)
Q1089	field_ID_phenotype	Concentration of Very Large VLDL Particles	109397	rs12777332	0.957796	0.428947		-0.00371715	-0.0129276	0.00549334	G	A	G	0.26307	57558.1			-0.790998	0.00469932	Metabolomics	Metabolomics	Concentration of VL-VLDL Particles (FIP)
Q1089_female	field_ID_phenotype	Concentration of Very Large VLDL Particles	59663	rs12777332	0.957796	0.381272		-0.00566424	-0.0183438	0.00701528	G	A	G	0.263465	31438.2			-0.875562	0.00646926	Metabolomics	Metabolomics	Concentration of VL-VLDL Particles (FIP) (female)
Q1090	field_ID_phenotype	Concentration of Very Small VLDL Particles	109397	rs12777332	0.957796	0.233242		-0.00571844	-0.0151206	0.00368375	G	A	G	0.26307	57558.1			-1.19206	0.00479713	Metabolomics	Metabolomics	Concentration of VS-VLDL Particles (FIP)
Q1090_male	field_ID_phenotype	Concentration of Very Small VLDL Particles	50835	rs12777332	0.957796	0.373982		-0.00634418	-0.0203304	0.007642	G	A	G	0.262599	26698.5			-0.889047	0.00713594	Metabolomics	Metabolomics	Concentration of VS-VLDL Particles (FIP) (male)
Q1091_female	field_ID_phenotype	Creatinine	57985	rs12777332	0.957796	0.261557		-0.00742228	-0.0203795	0.00553489	G	A	G	0.262808	30477.8			-1.12273	0.00661093	Metabolomics	Metabolomics	Creatinine (FIP) (female)
Q1096	field_ID_phenotype	Free Cholesterol in HDL	109397	rs12777332	0.957796	0.34018		-0.00414273	-0.0126555	0.00437004	G	A	G	0.26307	57558.1			-0.953814	0.00434333	Metabolomics	Metabolomics	Free Cholesterol in HDL (FIP)
Q1096_female	field_ID_phenotype	Free Cholesterol in HDL	59663	rs12777332	0.957796	0.404256		-0.00547991	-0.0183573	0.00739751	G	A	G	0.263465	31438.2			-0.834051	0.00657023	Metabolomics	Metabolomics	Free Cholesterol in HDL (FIP) (female)
Q1097	field_ID_phenotype	Free Cholesterol in IDL	109397	rs12777332	0.957796	0.442022		-0.00362139	-0.0128539	0.00561108	G	A	G	0.26307	57558.1			-0.768787	0.00471053	Metabolomics	Metabolomics	Free Cholesterol in IDL (FIP)
Q1098	field_ID_phenotype	Free Cholesterol in LDL	112817	rs12777332	0.957796	0.381495		-0.00414907	-0.0134412	0.00514309	G	A	G	0.262949	59330.3			-0.875149	0.00474098	Metabolomics	Metabolomics	Free Cholesterol in LDL (FIP)
Q1099	field_ID_phenotype	Free Cholesterol in Large HDL	111906	rs12777332	0.957796	0.30918		-0.00434661	-0.0127238	0.0040306	G	A	G	0.263097	58884.2			-1.01695	0.00427416	Metabolomics	Metabolomics	Free Cholesterol in L-HDL (FIP)
Q1099_female	field_ID_phenotype	Free Cholesterol in Large HDL	61316	rs12777332	0.957796	0.463117		-0.0047636	-0.0174883	0.00796112	G	A	G	0.263384	32299.2			-0.733728	0.00649232	Metabolomics	Metabolomics	Free Cholesterol in L-HDL (FIP) (female)
Q1100	field_ID_phenotype	Free Cholesterol in Large LDL	112816	rs12777332	0.957796	0.340596		-0.00448538	-0.0137102	0.00473944	G	A	G	0.262952	59330.3			-0.952992	0.00470662	Metabolomics	Metabolomics	Free Cholesterol in L-LDL (FIP)
Q1101	field_ID_phenotype	Free Cholesterol in Large VLDL	109347	rs12777332	0.957796	0.174352		-0.00645306	-0.0157641	0.00285799	G	A	G	0.262951	57505.7			-1.35836	0.00475062	Metabolomics	Metabolomics	Free Cholesterol in L-VLDL (FIP)
Q1101_female	field_ID_phenotype	Free Cholesterol in Large VLDL	58563	rs12777332	0.957796	0.202545		-0.00833582	-0.0211564	0.00448476	G	A	G	0.263466	30858.7			-1.27435	0.00654123	Metabolomics	Metabolomics	Free Cholesterol in L-VLDL (FIP) (female)
Q1103	field_ID_phenotype	Free Cholesterol in Medium LDL	112806	rs12777332	0.957796	0.43958		-0.0036964	-0.0130699	0.00567709	G	A	G	0.262962	59327.3			-0.772905	0.00478248	Metabolomics	Metabolomics	Free Cholesterol in M-LDL (FIP)
Q1104_female	field_ID_phenotype	Free Cholesterol in Medium VLDL	61383	rs12777332	0.957796	0.422763		-0.00511522	-0.0176216	0.00739117	G	A	G	0.263359	32331.5			-0.801642	0.00638093	Metabolomics	Metabolomics	Free Cholesterol in M-VLDL (FIP) (female)
Q1104_male	field_ID_phenotype	Free Cholesterol in Medium VLDL	52536	rs12777332	0.957796	0.329059		-0.00679701	-0.0204462	0.00685218	G	A	G	0.262369	27567.7			-0.976021	0.006964	Metabolomics	Metabolomics	Free Cholesterol in M-VLDL (FIP) (male)
Q1105	field_ID_phenotype	Free Cholesterol in Small HDL	109397	rs12777332	0.957796	0.428855		-0.00376972	-0.0131086	0.00556918	G	A	G	0.26307	57558.1			-0.791156	0.00476483	Metabolomics	Metabolomics	Free Cholesterol in S-HDL (FIP)
Q1106	field_ID_phenotype	Free Cholesterol in Small LDL	112683	rs12777332	0.957796	0.384452		-0.00416329	-0.0135454	0.00521885	G	A	G	0.262992	59269.3			-0.869726	0.0047869	Metabolomics	Metabolomics	Free Cholesterol in S-LDL (FIP)
Q1107_male	field_ID_phenotype	Free Cholesterol in Small VLDL	52580	rs12777332	0.957796	0.262028		-0.00781406	-0.0214686	0.00584051	G	A	G	0.262397	27593.7			-1.12162	0.00696674	Metabolomics	Metabolomics	Free Cholesterol in S-VLDL (FIP) (male)
Q1108	field_ID_phenotype	Free Cholesterol in VLDL	109397	rs12777332	0.957796	0.216959		-0.00596926	-0.0154452	0.00350664	G	A	G	0.26307	57558.1			-1.23466	0.00483473	Metabolomics	Metabolomics	Free Cholesterol in VLDL (FIP)
Q1108_female	field_ID_phenotype	Free Cholesterol in VLDL	59663	rs12777332	0.957796	0.425327		-0.00512951	-0.0177404	0.00748141	G	A	G	0.263465	31438.2			-0.797219	0.00643426	Metabolomics	Metabolomics	Free Cholesterol in VLDL (FIP) (female)
Q1109	field_ID_phenotype	Free Cholesterol in Very Large HDL	111948	rs12777332	0.957796	0.205116		-0.00570036	-0.0145176	0.0031169	G	A	G	0.263071	58900.5			-1.26712	0.00449868	Metabolomics	Metabolomics	Free Cholesterol in VL-HDL (FIP)
Q1109_female	field_ID_phenotype	Free Cholesterol in Very Large HDL	61138	rs12777332	0.957796	0.173809		-0.00884204	-0.021584	0.0038999	G	A	G	0.26348	32217.3			-1.36008	0.00650111	Metabolomics	Metabolomics	Free Cholesterol in VL-HDL (FIP) (female)
Q1110	field_ID_phenotype	Free Cholesterol in Very Large VLDL	94836	rs12777332	0.957796	0.354527		-0.00478406	-0.0149116	0.00534349	G	A	G	0.262587	49805.4			-0.925849	0.00516721	Metabolomics	Metabolomics	Free Cholesterol in VL-VLDL (FIP)
Q1111_male	field_ID_phenotype	Free Cholesterol in Very Small VLDL	50835	rs12777332	0.957796	0.242799		-0.00833493	-0.022321	0.00565112	G	A	G	0.262599	26698.5			-1.16803	0.00713587	Metabolomics	Metabolomics	Free Cholesterol in VS-VLDL (FIP) (male)
Q1113	field_ID_phenotype	Free Cholesterol to Total Lipids in IDL percentage	109397	rs12777332	0.957796	0.377136		0.00428559	-0.00522493	0.0137961	G	A	G	0.26307	57558.1			0.88319	0.00485239	Metabolomics	Metabolomics	Free Cholesterol to Total Lipids in IDL % (FIP)
Q1114	field_ID_phenotype	Free Cholesterol to Total Lipids in Large HDL percentage	111906	rs12777332	0.957796	0.219793		-0.00553851	-0.0143849	0.00330787	G	A	G	0.263097	58884.2			-1.22709	0.00451354	Metabolomics	Metabolomics	Free Cholesterol to Total Lipids in L-HDL % (FIP)
Q1114_female	field_ID_phenotype	Free Cholesterol to Total Lipids in Large HDL percentage	61316	rs12777332	0.957796	0.2664		-0.00721833	-0.0199479	0.00551125	G	A	G	0.263384	32299.2			-1.1114	0.0064948	Metabolomics	Metabolomics	Free Cholesterol to Total Lipids in L-HDL % (FIP) (female)
Q1116_female	field_ID_phenotype	Free Cholesterol to Total Lipids in Large VLDL percentage	58563	rs12777332	0.957796	0.249521		0.00762188	-0.00535102	0.0205948	G	A	G	0.263466	30858.7			1.15152	0.00661895	Metabolomics	Metabolomics	Free Cholesterol to Total Lipids in L-VLDL % (FIP) (female)
Q1117	field_ID_phenotype	Free Cholesterol to Total Lipids in Medium HDL percentage	112824	rs12777332	0.957796	0.350914		-0.00400557	-0.0124217	0.00441058	G	A	G	0.262938	59331.3			-0.932822	0.00429403	Metabolomics	Metabolomics	Free Cholesterol to Total Lipids in M-HDL % (FIP)
Q1117_female	field_ID_phenotype	Free Cholesterol to Total Lipids in Medium HDL percentage	61414	rs12777332	0.957796	0.422489		-0.00519543	-0.0178904	0.00749957	G	A	G	0.263362	32348.2			-0.802116	0.00647716	Metabolomics	Metabolomics	Free Cholesterol to Total Lipids in M-HDL % (FIP) (female)
Q1118	field_ID_phenotype	Free Cholesterol to Total Lipids in Medium LDL percentage	112806	rs12777332	0.957796	0.296444		0.00484677	-0.00425155	0.0139451	G	A	G	0.262962	59327.3			1.04409	0.00464209	Metabolomics	Metabolomics	Free Cholesterol to Total Lipids in M-LDL % (FIP)
Q1118_female	field_ID_phenotype	Free Cholesterol to Total Lipids in Medium LDL percentage	61411	rs12777332	0.957796	0.334537		0.00616561	-0.00635676	0.018688	G	A	G	0.263383	32349.2			0.965023	0.00638908	Metabolomics	Metabolomics	Free Cholesterol to Total Lipids in M-LDL % (FIP) (female)
Q1119_female	field_ID_phenotype	Free Cholesterol to Total Lipids in Medium VLDL percentage	61383	rs12777332	0.957796	0.416896		0.00527225	-0.00745642	0.0180009	G	A	G	0.263359	32331.5			0.811823	0.00649434	Metabolomics	Metabolomics	Free Cholesterol to Total Lipids in M-VLDL % (FIP) (female)
Q1120	field_ID_phenotype	Free Cholesterol to Total Lipids in Small HDL percentage	109397	rs12777332	0.957796	0.460897		-0.00342181	-0.0125171	0.00567349	G	A	G	0.26307	57558.1			-0.737373	0.00464054	Metabolomics	Metabolomics	Free Cholesterol to Total Lipids in S-HDL % (FIP)
Q1120_female	field_ID_phenotype	Free Cholesterol to Total Lipids in Small HDL percentage	59663	rs12777332	0.957796	0.466899		-0.00476344	-0.017596	0.0080691	G	A	G	0.263465	31438.2			-0.727539	0.00654733	Metabolomics	Metabolomics	Free Cholesterol to Total Lipids in S-HDL % (FIP) (female)
Q1121	field_ID_phenotype	Free Cholesterol to Total Lipids in Small LDL percentage	112683	rs12777332	0.957796	0.339731		0.00449906	-0.00473734	0.0137355	G	A	G	0.262992	59269.3			0.9547	0.00471253	Metabolomics	Metabolomics	Free Cholesterol to Total Lipids in S-LDL % (FIP)
Q1121_female	field_ID_phenotype	Free Cholesterol to Total Lipids in Small LDL percentage	61371	rs12777332	0.957796	0.317452		0.00639669	-0.00614415	0.0189375	G	A	G	0.263343	32323.2			0.999716	0.00639851	Metabolomics	Metabolomics	Free Cholesterol to Total Lipids in S-LDL % (FIP) (female)
Q1123	field_ID_phenotype	Free Cholesterol to Total Lipids in Very Large HDL percentage	111948	rs12777332	0.957796	0.460102		0.00316841	-0.00523841	0.0115752	G	A	G	0.263071	58900.5			0.738682	0.00428927	Metabolomics	Metabolomics	Free Cholesterol to Total Lipids in VL HDL % (FIP)
Q1124_female	field_ID_phenotype	Free Cholesterol to Total Lipids in Very Large VLDL percentage	48080	rs12777332	0.957796	0.287383		0.00781048	-0.00657846	0.0221994	G	A	G	0.263097	25299.4			1.06389	0.00734143	Metabolomics	Metabolomics	Free Cholesterol-Total Lipids in VL-VLDL % (FIP) (female)
Q1125_male	field_ID_phenotype	Free Cholesterol to Total Lipids in Very Small VLDL percentage	50835	rs12777332	0.957796	0.327661		-0.00697065	-0.0209281	0.00698684	G	A	G	0.262599	26698.5			-0.978845	0.0071213	Metabolomics	Metabolomics	Free Cholesterol-Total Lipids in VS-VLDL % (FIP) (male)
Q1127_male	field_ID_phenotype	Glutamine	52418	rs12777332	0.957796	0.201874		-0.00898601	-0.0227861	0.00481402	G	A	G	0.262397	27508.7			-1.27625	0.00704097	Metabolomics	Metabolomics	Glutamine (FIP) (male)
Q1128	field_ID_phenotype	Glycine	112103	rs12777332	0.957796	0.153789		-0.00645782	-0.015332	0.00241635	G	A	G	0.263127	58994.6			-1.42629	0.00452772	Metabolomics	Metabolomics	Glycine (FIP)
Q1128_female	field_ID_phenotype	Glycine	61090	rs12777332	0.957796	0.180344		-0.00871678	-0.0214692	0.00403564	G	A	G	0.263541	32199.5			-1.33971	0.00650645	Metabolomics	Metabolomics	Glycine (FIP) (female)
Q1129_female	field_ID_phenotype	Glycoprotein Acetyls	59663	rs12777332	0.957796	0.188872		0.00843162	-0.00414559	0.0210088	G	A	G	0.263465	31438.2			1.31394	0.00641706	Metabolomics	Metabolomics	Glycoprotein Acetyls (FIP) (female)
Q1129_male	field_ID_phenotype	Glycoprotein Acetyls	50835	rs12777332	0.957796	0.212789		-0.00889833	-0.022896	0.00509935	G	A	G	0.262599	26698.5			-1.24595	0.00714181	Metabolomics	Metabolomics	Glycoprotein Acetyls (FIP) (male)
Q1130	field_ID_phenotype	HDL Cholesterol	109397	rs12777332	0.957796	0.429197		-0.00346364	-0.0120506	0.00512335	G	A	G	0.26307	57558.1			-0.790569	0.0043812	Metabolomics	Metabolomics	HDL Cholesterol (FIP)
Q1131	field_ID_phenotype	Histidine	112652	rs12777332	0.957796	0.237324		-0.00562647	-0.0149584	0.00370551	G	A	G	0.262914	59235.6			-1.18171	0.0047613	Metabolomics	Metabolomics	Histidine (FIP)
Q1132_male	field_ID_phenotype	Isoleucine	50834	rs12777332	0.957796	0.174401		0.0097054	-0.0042999	0.0237107	G	A	G	0.262595	26697.5			1.35822	0.00714569	Metabolomics	Metabolomics	Isoleucine (FIP) (male)
Q1133	field_ID_phenotype	LDL Cholesterol	112825	rs12777332	0.957796	0.331881		-0.00462763	-0.0139749	0.00471963	G	A	G	0.262944	59333.3			-0.970337	0.0047691	Metabolomics	Metabolomics	LDL Cholesterol (FIP)
Q1135	field_ID_phenotype	Leucine	112825	rs12777332	0.957796	0.390964		-0.00392318	-0.0128864	0.00504002	G	A	G	0.262944	59333.3			-0.857873	0.00457315	Metabolomics	Metabolomics	Leucine (FIP)
Q1135_male	field_ID_phenotype	Leucine	52588	rs12777332	0.957796	0.154587		0.00998787	-0.00376372	0.0237395	G	A	G	0.262405	27598.7			1.42354	0.00701625	Metabolomics	Metabolomics	Leucine (FIP) (male)
Q1136_female	field_ID_phenotype	Linoleic Acid	61372	rs12777332	0.957796	0.22422		-0.00780892	-0.0204017	0.00478386	G	A	G	0.263388	32329.2			-1.21539	0.006425	Metabolomics	Metabolomics	Linoleic Acid (FIP) (female)
Q1136_male	field_ID_phenotype	Linoleic Acid	52555	rs12777332	0.957796	0.435358		-0.00543303	-0.0190839	0.00821788	G	A	G	0.26237	27577.7			-0.780061	0.00696488	Metabolomics	Metabolomics	Linoleic Acid (FIP) (male)
Q1139	field_ID_phenotype	Monounsaturated Fatty Acids to Total Fatty Acids percentage	112752	rs12777332	0.957796	0.322123		-0.00458972	-0.0136753	0.00449583	G	A	G	0.262937	59293.3			-0.990109	0.00463557	Metabolomics	Metabolomics	Monounsaturated Fatty Acids to Total Fatty Acids % (FIP)
Q1139_female	field_ID_phenotype	Monounsaturated Fatty Acids to Total Fatty Acids percentage	61372	rs12777332	0.957796	0.295513		-0.0067216	-0.019315	0.00587179	G	A	G	0.263388	32329.2			-1.04611	0.00642532	Metabolomics	Metabolomics	Monounsaturated Fatty Acids to Total Fatty Acids % (FIP) (female)
Q1140	field_ID_phenotype	Omega-3 Fatty Acids	112752	rs12777332	0.957796	0.41038		-0.00380381	-0.01286	0.0052524	G	A	G	0.262937	59293.3			-0.823229	0.0046206	Metabolomics	Metabolomics	Omega-3 Fatty Acids (FIP)
Q1140_female	field_ID_phenotype	Omega-3 Fatty Acids	61372	rs12777332	0.957796	0.286386		-0.00654256	-0.0185708	0.00548564	G	A	G	0.263388	32329.2			-1.06609	0.00613695	Metabolomics	Metabolomics	Omega-3 Fatty Acids (FIP) (female)
Q1142_female	field_ID_phenotype	Omega-6 Fatty Acids	61372	rs12777332	0.957796	0.207768		-0.00802491	-0.0205105	0.00446063	G	A	G	0.263388	32329.2			-1.25974	0.00637029	Metabolomics	Metabolomics	Omega-6 Fatty Acids (FIP) (female)
Q1142_male	field_ID_phenotype	Omega-6 Fatty Acids	52555	rs12777332	0.957796	0.413354		-0.00571717	-0.0194155	0.00798121	G	A	G	0.26237	27577.7			-0.818013	0.0069891	Metabolomics	Metabolomics	Omega-6 Fatty Acids (FIP) (male)
Q1144	field_ID_phenotype	Omega-6 Fatty Acids to Total Fatty Acids percentage	112752	rs12777332	0.957796	0.413746		0.00381381	-0.00533181	0.0129594	G	A	G	0.262937	59293.3			0.817323	0.00466622	Metabolomics	Metabolomics	Omega-6 Fatty Acids to Total Fatty Acids % (FIP)
Q1144_female	field_ID_phenotype	Omega-6 Fatty Acids to Total Fatty Acids percentage	61372	rs12777332	0.957796	0.276124		0.00678685	-0.00542713	0.0190008	G	A	G	0.263388	32329.2			1.08908	0.00623174	Metabolomics	Metabolomics	Omega-6 Fatty Acids to Total Fatty Acids % (FIP) (female)
Q1146_female	field_ID_phenotype	Phosphatidylcholines	61372	rs12777332	0.957796	0.177275		-0.00862195	-0.0211469	0.00390295	G	A	G	0.263388	32329.2			-1.34921	0.00639037	Metabolomics	Metabolomics	Phosphatidylcholines (FIP) (female)
Q1147_female	field_ID_phenotype	Phosphoglycerides	61372	rs12777332	0.957796	0.211307		-0.00795374	-0.020425	0.00451756	G	A	G	0.263388	32329.2			-1.24999	0.00636303	Metabolomics	Metabolomics	Phosphoglycerides (FIP) (female)
Q1148_female	field_ID_phenotype	Phospholipids in Chylomicrons and Extremely Large VLDL	44235	rs12777332	0.957796	0.3208		-0.00755758	-0.0224772	0.00736205	G	A	G	0.262769	23247.2			-0.992826	0.0076122	Metabolomics	Metabolomics	Phospholipids in Chylomicrons and EL-VLDL (FIP) (female)
Q1148_male	field_ID_phenotype	Phospholipids in Chylomicrons and Extremely Large VLDL	46160	rs12777332	0.957796	0.418466		0.0060658	-0.00862812	0.0207597	G	A	G	0.261816	24170.9			0.809093	0.00749704	Metabolomics	Metabolomics	Phospholipids in Chylomicrons and EL-VLDL (FIP) (male)
Q1149	field_ID_phenotype	Phospholipids in HDL	109397	rs12777332	0.957796	0.375796		-0.00391272	-0.0125714	0.004746	G	A	G	0.26307	57558.1			-0.885672	0.00441779	Metabolomics	Metabolomics	Phospholipids in HDL (FIP)
Q1149_female	field_ID_phenotype	Phospholipids in HDL	59663	rs12777332	0.957796	0.436494		-0.00511313	-0.0179921	0.00776584	G	A	G	0.263465	31438.2			-0.778133	0.00657102	Metabolomics	Metabolomics	Phospholipids in HDL (FIP) (female)
Q1150	field_ID_phenotype	Phospholipids in IDL	109397	rs12777332	0.957796	0.233042		-0.00560401	-0.0148141	0.0036061	G	A	G	0.26307	57558.1			-1.19257	0.00469912	Metabolomics	Metabolomics	Phospholipids in IDL (FIP)
Q1150_male	field_ID_phenotype	Phospholipids in IDL	50835	rs12777332	0.957796	0.462399		-0.00522572	-0.0191624	0.008711	G	A	G	0.262599	26698.5			-0.734909	0.0071107	Metabolomics	Metabolomics	Phospholipids in IDL (FIP) (male)
Q1151	field_ID_phenotype	Phospholipids in LDL	109397	rs12777332	0.957796	0.459539		-0.00358903	-0.0131	0.0059219	G	A	G	0.26307	57558.1			-0.739608	0.0048526	Metabolomics	Metabolomics	Phospholipids in LDL (FIP)
Q1153	field_ID_phenotype	Phospholipids in Large LDL	109397	rs12777332	0.957796	0.419995		-0.00389081	-0.0133471	0.00556547	G	A	G	0.26307	57558.1			-0.806433	0.00482472	Metabolomics	Metabolomics	Phospholipids in L-LDL (FIP)
Q1154_female	field_ID_phenotype	Phospholipids in Large VLDL	58189	rs12777332	0.957796	0.154571		-0.00934971	-0.0222222	0.00352275	G	A	G	0.263448	30659.5			-1.42359	0.0065677	Metabolomics	Metabolomics	Phospholipids in L-VLDL (FIP) (female)
Q1157_female	field_ID_phenotype	Phospholipids in Medium VLDL	61398	rs12777332	0.957796	0.343841		-0.00603448	-0.0185289	0.00645995	G	A	G	0.263368	32340.5			-0.946611	0.00637482	Metabolomics	Metabolomics	Phospholipids in M-VLDL (FIP) (female)
Q1157_male	field_ID_phenotype	Phospholipids in Medium VLDL	52578	rs12777332	0.957796	0.364075		-0.00631821	-0.0199619	0.00732543	G	A	G	0.262397	27592.7			-0.907636	0.00696117	Metabolomics	Metabolomics	Phospholipids in M-VLDL (FIP) (male)
Q1160	field_ID_phenotype	Phospholipids in Small VLDL	109397	rs12777332	0.957796	0.209048		-0.00609814	-0.0156127	0.0034164	G	A	G	0.26307	57558.1			-1.2562	0.00485445	Metabolomics	Metabolomics	Phospholipids in S-VLDL (FIP)
Q1160_male	field_ID_phenotype	Phospholipids in Small VLDL	50835	rs12777332	0.957796	0.350145		-0.00663518	-0.0205541	0.00728377	G	A	G	0.262599	26698.5			-0.934317	0.00710164	Metabolomics	Metabolomics	Phospholipids in S-VLDL (FIP) (male)
Q1161	field_ID_phenotype	Phospholipids in VLDL	109397	rs12777332	0.957796	0.236659		-0.0057019	-0.0151456	0.00374178	G	A	G	0.26307	57558.1			-1.18339	0.00481829	Metabolomics	Metabolomics	Phospholipids in VLDL (FIP)
Q1161_female	field_ID_phenotype	Phospholipids in VLDL	59663	rs12777332	0.957796	0.373826		-0.00572102	-0.0183293	0.00688726	G	A	G	0.263465	31438.2			-0.889336	0.00643291	Metabolomics	Metabolomics	Phospholipids in VLDL (FIP) (female)
Q1162_female	field_ID_phenotype	Phospholipids in Very Large HDL	61205	rs12777332	0.957796	0.287208		-0.00691358	-0.0196456	0.00581843	G	A	G	0.263437	32247.3			-1.06428	0.00649604	Metabolomics	Metabolomics	Phospholipids in VL-HDL (FIP) (female)
Q1162_male	field_ID_phenotype	Phospholipids in Very Large HDL	51646	rs12777332	0.957796	0.217298		-0.00870944	-0.0225454	0.00512647	G	A	G	0.262993	27165.1			-1.23376	0.00705927	Metabolomics	Metabolomics	Phospholipids in VL-HDL (FIP) (male)
Q1163	field_ID_phenotype	Phospholipids in Very Large VLDL	101490	rs12777332	0.957796	0.460656		-0.00365945	-0.0133812	0.00606226	G	A	G	0.262553	53292.9			-0.73777	0.00496015	Metabolomics	Metabolomics	Phospholipids in VL-VLDL (FIP)
Q1164_female	field_ID_phenotype	Phospholipids in Very Small VLDL	59663	rs12777332	0.957796	0.363117		-0.00583106	-0.0183976	0.00673552	G	A	G	0.263465	31438.2			-0.909449	0.00641164	Metabolomics	Metabolomics	Phospholipids in VS-VLDL (FIP) (female)
Q1164_male	field_ID_phenotype	Phospholipids in Very Small VLDL	50835	rs12777332	0.957796	0.328014		-0.00698606	-0.0209846	0.0070125	G	A	G	0.262599	26698.5			-0.978131	0.00714226	Metabolomics	Metabolomics	Phospholipids in VS-VLDL (FIP) (male)
Q1165	field_ID_phenotype	Phospholipids to Total Lipids in Chylomicrons and Extremely Large VLDL percentage	89613	rs12777332	0.957796	0.317149		-0.00536686	-0.0158822	0.00514843	G	A	G	0.262286	47008.5			-1.00034	0.00536504	Metabolomics	Metabolomics	Phospholipids-Total Lipids in ChyloM and EL-VLDL % (FIP)
Q1166	field_ID_phenotype	Phospholipids to Total Lipids in IDL percentage	109397	rs12777332	0.957796	0.456772		-0.00361373	-0.0131314	0.0059039	G	A	G	0.26307	57558.1			-0.744175	0.00485603	Metabolomics	Metabolomics	Phospholipids to Total Lipids in IDL % (FIP)
Q1168_male	field_ID_phenotype	Phospholipids to Total Lipids in Large LDL percentage	50835	rs12777332	0.957796	0.342786		-0.00677611	-0.0207754	0.0072232	G	A	G	0.262599	26698.5			-0.948684	0.00714263	Metabolomics	Metabolomics	Phospholipids to Total Lipids in L-LDL % (FIP) (male)
Q1169	field_ID_phenotype	Phospholipids to Total Lipids in Large VLDL percentage	108894	rs12777332	0.957796	0.283793		-0.00512725	-0.0145029	0.00424841	G	A	G	0.262997	57277.6			-1.07184	0.00478359	Metabolomics	Metabolomics	Phospholipids to Total Lipids in L-VLDL % (FIP)
Q1169_male	field_ID_phenotype	Phospholipids to Total Lipids in Large VLDL percentage	51803	rs12777332	0.957796	0.413734		-0.00578279	-0.0196497	0.0080841	G	A	G	0.262472	27193.6			-0.817347	0.00707507	Metabolomics	Metabolomics	Phospholipids to Total Lipids in L-VLDL % (FIP) (male)
Q1171	field_ID_phenotype	Phospholipids to Total Lipids in Medium LDL percentage	109397	rs12777332	0.957796	0.205583		0.00611968	-0.00335593	0.0155953	G	A	G	0.26307	57558.1			1.26581	0.00483458	Metabolomics	Metabolomics	Phospholipids to Total Lipids in M-LDL % (FIP)
Q1171_male	field_ID_phenotype	Phospholipids to Total Lipids in Medium LDL percentage	50835	rs12777332	0.957796	0.326645		0.00700587	-0.00699269	0.0210044	G	A	G	0.262599	26698.5			0.980904	0.00714226	Metabolomics	Metabolomics	Phospholipids to Total Lipids in M-LDL % (FIP) (male)
Q1173	field_ID_phenotype	Phospholipids to Total Lipids in Small HDL percentage	109397	rs12777332	0.957796	0.448406		-0.00357179	-0.0128064	0.00566285	G	A	G	0.26307	57558.1			-0.758078	0.00471164	Metabolomics	Metabolomics	Phospholipids to Total Lipids in S-HDL % (FIP)
Q1173_female	field_ID_phenotype	Phospholipids to Total Lipids in Small HDL percentage	59663	rs12777332	0.957796	0.231519		-0.00788421	-0.0207996	0.00503113	G	A	G	0.263465	31438.2			-1.19647	0.00658958	Metabolomics	Metabolomics	Phospholipids to Total Lipids in S-HDL % (FIP) (female)
Q1176	field_ID_phenotype	Phospholipids to Total Lipids in Very Large HDL percentage	111707	rs12777332	0.957796	0.191309		-0.00580159	-0.0145034	0.00290025	G	A	G	0.26325	58813.8			-1.30672	0.0044398	Metabolomics	Metabolomics	Phospholipids to Total Lipids in VL-HDL % (FIP)
Q1176_female	field_ID_phenotype	Phospholipids to Total Lipids in Very Large HDL percentage	61205	rs12777332	0.957796	0.416463		-0.00527573	-0.0180009	0.00744948	G	A	G	0.263437	32247.3			-0.812579	0.00649257	Metabolomics	Metabolomics	Phospholipids to Total Lipids in VL-HDL % (FIP) (female)
Q1176_male	field_ID_phenotype	Phospholipids to Total Lipids in Very Large HDL percentage	51646	rs12777332	0.957796	0.267218		-0.00779001	-0.0215512	0.00597121	G	A	G	0.262993	27165.1			-1.1095	0.00702116	Metabolomics	Metabolomics	Phospholipids to Total Lipids in VL-HDL % (FIP) (male)
Q1178	field_ID_phenotype	Phospholipids to Total Lipids in Very Small VLDL percentage	109397	rs12777332	0.957796	0.335625		-0.00457265	-0.0138807	0.00473537	G	A	G	0.26307	57558.1			-0.96285	0.00474907	Metabolomics	Metabolomics	Phospholipids to Total Lipids in VS-VLDL % (FIP)
Q1178_female	field_ID_phenotype	Phospholipids to Total Lipids in Very Small VLDL percentage	59663	rs12777332	0.957796	0.264248		-0.00734459	-0.0202386	0.00554946	G	A	G	0.263465	31438.2			-1.11642	0.00657872	Metabolomics	Metabolomics	Phospholipids to Total Lipids in VS-VLDL % (FIP) (female)
Q1179_female	field_ID_phenotype	Polyunsaturated Fatty Acids	61372	rs12777332	0.957796	0.165576		-0.00870842	-0.021018	0.00360118	G	A	G	0.263388	32329.2			-1.38658	0.00628053	Metabolomics	Metabolomics	Polyunsaturated Fatty Acids (FIP) (female)
Q1180	field_ID_phenotype	Polyunsaturated Fatty Acids to Monounsaturated Fatty Acids ratio	112752	rs12777332	0.957796	0.376646		0.00410812	-0.00499923	0.0132155	G	A	G	0.262937	59293.3			0.884096	0.00464669	Metabolomics	Metabolomics	Poly to mononunsaturated Fatty Acids ratio (FIP)
Q1180_female	field_ID_phenotype	Polyunsaturated Fatty Acids to Monounsaturated Fatty Acids ratio	61372	rs12777332	0.957796	0.322735		0.00634184	-0.00622795	0.0189116	G	A	G	0.263388	32329.2			0.988861	0.00641327	Metabolomics	Metabolomics	Poly to mononunsaturated Fatty Acids ratio (FIP) (female)
Q1181	field_ID_phenotype	Polyunsaturated Fatty Acids to Total Fatty Acids percentage	112752	rs12777332	0.957796	0.440774		0.00360907	-0.00556688	0.012785	G	A	G	0.262937	59293.3			0.77089	0.00468169	Metabolomics	Metabolomics	Polyunsaturated Fatty Acids to Total Fatty Acids % (FIP)
Q1181_female	field_ID_phenotype	Polyunsaturated Fatty Acids to Total Fatty Acids percentage	61372	rs12777332	0.957796	0.378536		0.00564311	-0.00691678	0.018203	G	A	G	0.263388	32329.2			0.880604	0.00640822	Metabolomics	Metabolomics	Polyunsaturated Fatty Acids to Total Fatty Acids % (FIP) (female)
Q1182	field_ID_phenotype	Pyruvate	112512	rs12777332	0.957796	0.376981		-0.00422765	-0.0136066	0.00515127	G	A	G	0.262917	59162.6			-0.883475	0.00478525	Metabolomics	Metabolomics	Pyruvate (FIP)
Q1183	field_ID_phenotype	Remnant Cholesterol (Non-HDL, Non-LDL -Cholesterol)	109397	rs12777332	0.957796	0.225021		-0.00586067	-0.0153281	0.00360672	G	A	G	0.26307	57558.1			-1.21329	0.00483039	Metabolomics	Metabolomics	Remnant Cholesterol (Non-HDL, Non-LDL-Cholesterol) (FIP)
Q1183_male	field_ID_phenotype	Remnant Cholesterol (Non-HDL, Non-LDL -Cholesterol)	50835	rs12777332	0.957796	0.413133		-0.00579981	-0.0196896	0.00809001	G	A	G	0.262599	26698.5			-0.818399	0.00708677	Metabolomics	Metabolomics	Remnant Cholesterol (Non-HDL, Non-LDL-Cholesterol) (FIP) (male)
Q1184_female	field_ID_phenotype	Saturated Fatty Acids	61372	rs12777332	0.957796	0.172367		-0.00855087	-0.0208319	0.00373018	G	A	G	0.263388	32329.2			-1.36465	0.00626596	Metabolomics	Metabolomics	Saturated Fatty Acids (FIP) (female)
Q1186	field_ID_phenotype	Sphingomyelins	112752	rs12777332	0.957796	0.182959		-0.00597123	-0.0147595	0.00281703	G	A	G	0.262937	59293.3			-1.33171	0.00448389	Metabolomics	Metabolomics	Sphingomyelins (FIP)
Q1186_male	field_ID_phenotype	Sphingomyelins	52555	rs12777332	0.957796	0.30963		-0.00712654	-0.0208742	0.00662114	G	A	G	0.26237	27577.7			-1.01601	0.00701425	Metabolomics	Metabolomics	Sphingomyelins (FIP) (male)
Q1187	field_ID_phenotype	Total Cholesterol	109397	rs12777332	0.957796	0.232391		-0.00562974	-0.0148692	0.00360977	G	A	G	0.26307	57558.1			-1.19423	0.00471412	Metabolomics	Metabolomics	Total Cholesterol (FIP)
Q1187_male	field_ID_phenotype	Total Cholesterol	50835	rs12777332	0.957796	0.46039		-0.00524078	-0.0191552	0.00867361	G	A	G	0.262599	26698.5			-0.73821	0.00709931	Metabolomics	Metabolomics	Total Cholesterol (FIP) (male)
Q1188	field_ID_phenotype	Total Cholesterol Minus HDL-C	109397	rs12777332	0.957796	0.308332		-0.00492694	-0.014406	0.0045521	G	A	G	0.26307	57558.1			-1.01873	0.00483634	Metabolomics	Metabolomics	Total Cholesterol Minus HDL-C (FIP)
Q1189_female	field_ID_phenotype	Total Cholines	61372	rs12777332	0.957796	0.249642		-0.00735149	-0.0198674	0.00516438	G	A	G	0.263388	32329.2			-1.15123	0.00638576	Metabolomics	Metabolomics	Total Cholines (FIP) (female)
Q1189_male	field_ID_phenotype	Total Cholines	52555	rs12777332	0.957796	0.458879		-0.0052021	-0.0189674	0.00856316	G	A	G	0.26237	27577.7			-0.7407	0.00702322	Metabolomics	Metabolomics	Total Cholines (FIP) (male)
Q1190	field_ID_phenotype	Total Concentration of Branched-Chain Amino Acids (Leucine + Isoleucine + Valine)	112798	rs12777332	0.957796	0.466174		-0.0033659	-0.0124188	0.00568702	G	A	G	0.262963	59323.3			-0.72872	0.00461892	Metabolomics	Metabolomics	Total Concentration (Leucine + Isoleucine + Valine) (FIP)
Q1190_male	field_ID_phenotype	Total Concentration of Branched-Chain Amino Acids (Leucine + Isoleucine + Valine)	52574	rs12777332	0.957796	0.227165		0.00848392	-0.00528445	0.0222523	G	A	G	0.262417	27592.7			1.20771	0.00702481	Metabolomics	Metabolomics	Total Concentration (Leucine + Isoleucine + Valine) (FIP) (male)
Q1191	field_ID_phenotype	Total Concentration of Lipoprotein Particles	109397	rs12777332	0.957796	0.372616		-0.00408932	-0.0130788	0.00490017	G	A	G	0.26307	57558.1			-0.891587	0.00458656	Metabolomics	Metabolomics	Total Concentration of Lipoprotein Particles (FIP)
Q1191_male	field_ID_phenotype	Total Concentration of Lipoprotein Particles	50835	rs12777332	0.957796	0.458259		-0.00529561	-0.019289	0.00869777	G	A	G	0.262599	26698.5			-0.741722	0.00713961	Metabolomics	Metabolomics	Total Concentration of Lipoprotein Particles (FIP) (male)
Q1192	field_ID_phenotype	Total Esterified Cholesterol	109397	rs12777332	0.957796	0.244986		-0.0054619	-0.0146696	0.00374585	G	A	G	0.26307	57558.1			-1.16262	0.00469792	Metabolomics	Metabolomics	Total Esterified Cholesterol (FIP)
Q1192_male	field_ID_phenotype	Total Esterified Cholesterol	50835	rs12777332	0.957796	0.464907		-0.00518958	-0.0191078	0.00872866	G	A	G	0.262599	26698.5			-0.730796	0.00710128	Metabolomics	Metabolomics	Total Esterified Cholesterol (FIP) (male)
Q1194	field_ID_phenotype	Total Free Cholesterol	109397	rs12777332	0.957796	0.210212		-0.00595898	-0.0152802	0.00336223	G	A	G	0.26307	57558.1			-1.25299	0.0047558	Metabolomics	Metabolomics	Total Free Cholesterol (FIP)
Q1194_female	field_ID_phenotype	Total Free Cholesterol	59663	rs12777332	0.957796	0.460097		-0.00478038	-0.0174641	0.00790336	G	A	G	0.263465	31438.2			-0.738692	0.00647142	Metabolomics	Metabolomics	Total Free Cholesterol (FIP) (female)
Q1194_male	field_ID_phenotype	Total Free Cholesterol	50835	rs12777332	0.957796	0.460248		-0.00523979	-0.0191471	0.00866754	G	A	G	0.262599	26698.5			-0.738445	0.00709571	Metabolomics	Metabolomics	Total Free Cholesterol (FIP) (male)
Q1195	field_ID_phenotype	Total Lipids in Chylomicrons and Extremely Large VLDL	109570	rs12777332	0.957796	0.40982		-0.00388479	-0.0131228	0.00535317	G	A	G	0.262723	57573.1			-0.824214	0.00471333	Metabolomics	Metabolomics	Total Lipids in Chylomicrons and EL-VLDL (FIP)
Q1195_female	field_ID_phenotype	Total Lipids in Chylomicrons and Extremely Large VLDL	59005	rs12777332	0.957796	0.23954		-0.00769618	-0.0205213	0.00512892	G	A	G	0.263303	31072.4			-1.17615	0.00654354	Metabolomics	Metabolomics	Total Lipids in Chylomicrons and EL-VLDL (FIP) (female)
Q1196	field_ID_phenotype	Total Lipids in HDL	109397	rs12777332	0.957796	0.365351		-0.00397836	-0.0125922	0.0046355	G	A	G	0.26307	57558.1			-0.90522	0.00439491	Metabolomics	Metabolomics	Total Lipids in HDL (FIP)
Q1197	field_ID_phenotype	Total Lipids in IDL	109397	rs12777332	0.957796	0.298142		-0.00489505	-0.0141164	0.00432625	G	A	G	0.26307	57558.1			-1.04043	0.00470483	Metabolomics	Metabolomics	Total Lipids in IDL (FIP)
Q1198	field_ID_phenotype	Total Lipids in LDL	109397	rs12777332	0.957796	0.419692		-0.0039122	-0.0134142	0.00558985	G	A	G	0.26307	57558.1			-0.806959	0.00484807	Metabolomics	Metabolomics	Total Lipids in LDL (FIP)
Q1199	field_ID_phenotype	Total Lipids in Large HDL	109397	rs12777332	0.957796	0.392398		-0.00368783	-0.0121389	0.00476322	G	A	G	0.26307	57558.1			-0.85528	0.00431184	Metabolomics	Metabolomics	Total Lipids in L-HDL (FIP)
Q1199_female	field_ID_phenotype	Total Lipids in Large HDL	59663	rs12777332	0.957796	0.436764		-0.00511698	-0.0180133	0.00777928	G	A	G	0.263465	31438.2			-0.777675	0.00657985	Metabolomics	Metabolomics	Total Lipids in L-HDL (FIP) (female)
Q1200	field_ID_phenotype	Total Lipids in Large LDL	109397	rs12777332	0.957796	0.388193		-0.00415778	-0.0136016	0.00528606	G	A	G	0.26307	57558.1			-0.862902	0.00481837	Metabolomics	Metabolomics	Total Lipids in L-LDL (FIP)
Q1201	field_ID_phenotype	Total Lipids in Large VLDL	112819	rs12777332	0.957796	0.240389		-0.00547071	-0.0146038	0.00366235	G	A	G	0.262932	59327.3			-1.17402	0.00465981	Metabolomics	Metabolomics	Total Lipids in L-VLDL (FIP)
Q1201_female	field_ID_phenotype	Total Lipids in Large VLDL	61408	rs12777332	0.957796	0.277977		-0.00692852	-0.0194457	0.00558862	G	A	G	0.263355	32344.2			-1.08488	0.00638641	Metabolomics	Metabolomics	Total Lipids in L-VLDL (FIP) (female)
Q1202	field_ID_phenotype	Total Lipids in Lipoprotein Particles	109397	rs12777332	0.957796	0.191735		-0.00625424	-0.015644	0.00313554	G	A	G	0.26307	57558.1			-1.30547	0.0047908	Metabolomics	Metabolomics	Total Lipids in Lipoprotein Particles (FIP)
Q1202_female	field_ID_phenotype	Total Lipids in Lipoprotein Particles	59663	rs12777332	0.957796	0.301852		-0.00663024	-0.0192165	0.00595601	G	A	G	0.263465	31438.2			-1.03248	0.00642167	Metabolomics	Metabolomics	Total Lipids in Lipoprotein Particles (FIP) (female)
Q1205	field_ID_phenotype	Total Lipids in Medium VLDL	109397	rs12777332	0.957796	0.173442		-0.00659166	-0.0160826	0.00289928	G	A	G	0.26307	57558.1			-1.36124	0.0048424	Metabolomics	Metabolomics	Total Lipids in M-VLDL (FIP)
Q1205_female	field_ID_phenotype	Total Lipids in Medium VLDL	59663	rs12777332	0.957796	0.364736		-0.00584595	-0.0184872	0.00679532	G	A	G	0.263465	31438.2			-0.906384	0.00644974	Metabolomics	Metabolomics	Total Lipids in M-VLDL (FIP) (female)
Q1205_male	field_ID_phenotype	Total Lipids in Medium VLDL	50835	rs12777332	0.957796	0.463009		-0.00520573	-0.0191081	0.00869666	G	A	G	0.262599	26698.5			-0.733906	0.00709319	Metabolomics	Metabolomics	Total Lipids in M-VLDL (FIP) (male)
Q1208	field_ID_phenotype	Total Lipids in Small VLDL	109397	rs12777332	0.957796	0.22868		-0.00580458	-0.0152555	0.00364634	G	A	G	0.26307	57558.1			-1.20377	0.00482198	Metabolomics	Metabolomics	Total Lipids in S-VLDL (FIP)
Q1208_female	field_ID_phenotype	Total Lipids in Small VLDL	59663	rs12777332	0.957796	0.467917		-0.00465298	-0.0172166	0.00791068	G	A	G	0.263465	31438.2			-0.725877	0.00641015	Metabolomics	Metabolomics	Total Lipids in S-VLDL (FIP) (female)
Q1208_male	field_ID_phenotype	Total Lipids in Small VLDL	50835	rs12777332	0.957796	0.459677		-0.00526824	-0.0192333	0.00869684	G	A	G	0.262599	26698.5			-0.739384	0.00712517	Metabolomics	Metabolomics	Total Lipids in S-VLDL (FIP) (male)
Q1209	field_ID_phenotype	Total Lipids in VLDL	109397	rs12777332	0.957796	0.266623		-0.00532172	-0.014711	0.00406759	G	A	G	0.26307	57558.1			-1.11088	0.00479055	Metabolomics	Metabolomics	Total Lipids in VLDL (FIP)
Q1209_female	field_ID_phenotype	Total Lipids in VLDL	59663	rs12777332	0.957796	0.340249		-0.0061378	-0.0187519	0.00647633	G	A	G	0.263465	31438.2			-0.953682	0.0064359	Metabolomics	Metabolomics	Total Lipids in VLDL (FIP) (female)
Q1210	field_ID_phenotype	Total Lipids in Very Large HDL	112805	rs12777332	0.957796	0.413889		-0.00354423	-0.012046	0.00495755	G	A	G	0.262924	59318.3			-0.817072	0.00433772	Metabolomics	Metabolomics	Total Lipids in VL-HDL (FIP)
Q1210_female	field_ID_phenotype	Total Lipids in Very Large HDL	61407	rs12777332	0.957796	0.358377		-0.00595651	-0.0186674	0.00675437	G	A	G	0.263351	32343.2			-0.918469	0.00648526	Metabolomics	Metabolomics	Total Lipids in VL-HDL (FIP) (female)
Q1211	field_ID_phenotype	Total Lipids in Very Large VLDL	111932	rs12777332	0.957796	0.326962		-0.00456777	-0.0137008	0.00456522	G	A	G	0.262948	58864.5			-0.980255	0.00465977	Metabolomics	Metabolomics	Total Lipids in VL-VLDL (FIP)
Q1211_female	field_ID_phenotype	Total Lipids in Very Large VLDL	60685	rs12777332	0.957796	0.318149		-0.00641441	-0.0190081	0.0061793	G	A	G	0.263405	31969.5			-0.998277	0.00642548	Metabolomics	Metabolomics	Total Lipids in VL-VLDL (FIP) (female)
Q1212	field_ID_phenotype	Total Lipids in Very Small VLDL	109397	rs12777332	0.957796	0.175579		-0.00647569	-0.015846	0.00289464	G	A	G	0.26307	57558.1			-1.3545	0.00478087	Metabolomics	Metabolomics	Total Lipids in VS-VLDL (FIP)
Q1212_female	field_ID_phenotype	Total Lipids in Very Small VLDL	59663	rs12777332	0.957796	0.431892		-0.00504072	-0.0176108	0.00752936	G	A	G	0.263465	31438.2			-0.785964	0.00641342	Metabolomics	Metabolomics	Total Lipids in VS-VLDL (FIP) (female)
Q1212_male	field_ID_phenotype	Total Lipids in Very Small VLDL	50835	rs12777332	0.957796	0.347373		-0.00670877	-0.0207014	0.00728384	G	A	G	0.262599	26698.5			-0.939706	0.00713922	Metabolomics	Metabolomics	Total Lipids in VS-VLDL (FIP) (male)
Q1213	field_ID_phenotype	Total Phospholipids in Lipoprotein Particles	109397	rs12777332	0.957796	0.167958		-0.00639403	-0.0154831	0.00269506	G	A	G	0.26307	57558.1			-1.3788	0.00463737	Metabolomics	Metabolomics	Total Phospholipids in Lipoprotein Particles (FIP)
Q1213_female	field_ID_phenotype	Total Phospholipids in Lipoprotein Particles	59663	rs12777332	0.957796	0.285426		-0.00688816	-0.0195265	0.0057502	G	A	G	0.263465	31438.2			-1.06822	0.00644826	Metabolomics	Metabolomics	Total Phospholipids in Lipoprotein Particles (FIP) (female)
Q1214	field_ID_phenotype	Total Triglycerides	109397	rs12777332	0.957796	0.310502		-0.00481816	-0.0141296	0.00449328	G	A	G	0.26307	57558.1			-1.01417	0.00475082	Metabolomics	Metabolomics	Total Triglycerides (FIP)
Q1214_female	field_ID_phenotype	Total Triglycerides	59663	rs12777332	0.957796	0.266317		-0.00714212	-0.0197351	0.00545088	G	A	G	0.263465	31438.2			-1.11159	0.00642512	Metabolomics	Metabolomics	Total Triglycerides (FIP) (female)
Q1215_male	field_ID_phenotype	Triglycerides in Chylomicrons and Extremely Large VLDL	49747	rs12777332	0.957796	0.420524		0.00581293	-0.00833092	0.0199568	G	A	G	0.261813	26048.8			0.805519	0.00721639	Metabolomics	Metabolomics	Triglycerides in Chylomicrons and EL-VLDL (FIP) (male)
Q1216	field_ID_phenotype	Triglycerides in HDL	109397	rs12777332	0.957796	0.321376		-0.00477827	-0.0142225	0.00466592	G	A	G	0.26307	57558.1			-0.99164	0.00481855	Metabolomics	Metabolomics	Triglycerides in HDL (FIP)
Q1216_female	field_ID_phenotype	Triglycerides in HDL	59663	rs12777332	0.957796	0.221052		-0.00786571	-0.0204635	0.00473207	G	A	G	0.263465	31438.2			-1.22375	0.00642756	Metabolomics	Metabolomics	Triglycerides in HDL (FIP) (female)
Q1217	field_ID_phenotype	Triglycerides in IDL	109397	rs12777332	0.957796	0.384824		-0.0041725	-0.0135828	0.00523777	G	A	G	0.26307	57558.1			-0.869046	0.00480125	Metabolomics	Metabolomics	Triglycerides in IDL (FIP)
Q1217_female	field_ID_phenotype	Triglycerides in IDL	59663	rs12777332	0.957796	0.403724		-0.00529194	-0.0177136	0.00712972	G	A	G	0.263465	31438.2			-0.834994	0.0063377	Metabolomics	Metabolomics	Triglycerides in IDL (FIP) (female)
Q1218	field_ID_phenotype	Triglycerides in LDL	109397	rs12777332	0.957796	0.39581		-0.00408012	-0.0134978	0.00533761	G	A	G	0.26307	57558.1			-0.849131	0.00480505	Metabolomics	Metabolomics	Triglycerides in LDL (FIP)
Q1218_female	field_ID_phenotype	Triglycerides in LDL	59663	rs12777332	0.957796	0.363384		-0.00573824	-0.0181117	0.00663518	G	A	G	0.263465	31438.2			-0.908944	0.00631309	Metabolomics	Metabolomics	Triglycerides in LDL (FIP) (female)
Q1219	field_ID_phenotype	Triglycerides in Large HDL	111750	rs12777332	0.957796	0.305873		-0.00475783	-0.0138651	0.00434946	G	A	G	0.262887	58755.3			-1.02392	0.00464666	Metabolomics	Metabolomics	Triglycerides in L-HDL (FIP)
Q1220	field_ID_phenotype	Triglycerides in Large LDL	109397	rs12777332	0.957796	0.439566		-0.00371431	-0.0131329	0.00570429	G	A	G	0.26307	57558.1			-0.772929	0.0048055	Metabolomics	Metabolomics	Triglycerides in L-LDL (FIP)
Q1220_female	field_ID_phenotype	Triglycerides in Large LDL	59663	rs12777332	0.957796	0.391437		-0.00540899	-0.0177791	0.0069611	G	A	G	0.263465	31438.2			-0.857021	0.00631138	Metabolomics	Metabolomics	Triglycerides in L-LDL (FIP) (female)
Q1221	field_ID_phenotype	Triglycerides in Large VLDL	112776	rs12777332	0.957796	0.216976		-0.00574014	-0.0148527	0.00337239	G	A	G	0.262939	59306.3			-1.23462	0.00464933	Metabolomics	Metabolomics	Triglycerides in L-VLDL (FIP)
Q1221_female	field_ID_phenotype	Triglycerides in Large VLDL	61380	rs12777332	0.957796	0.194152		-0.00830964	-0.0208532	0.00423388	G	A	G	0.263378	32332.2			-1.29841	0.00639987	Metabolomics	Metabolomics	Triglycerides in L-VLDL (FIP) (female)
Q1222	field_ID_phenotype	Triglycerides in Medium HDL	112796	rs12777332	0.957796	0.29301		-0.00500157	-0.0143239	0.0043208	G	A	G	0.262953	59320.2			-1.05155	0.0047564	Metabolomics	Metabolomics	Triglycerides in M-HDL (FIP)
Q1222_female	field_ID_phenotype	Triglycerides in Medium HDL	61394	rs12777332	0.957796	0.263229		-0.00712499	-0.0196069	0.00535687	G	A	G	0.263358	32337.2			-1.1188	0.00636841	Metabolomics	Metabolomics	Triglycerides in M-HDL (FIP) (female)
Q1223	field_ID_phenotype	Triglycerides in Medium LDL	112820	rs12777332	0.957796	0.248588		-0.00545284	-0.0147157	0.00380998	G	A	G	0.262942	59330.3			-1.15379	0.00472602	Metabolomics	Metabolomics	Triglycerides in M-LDL (FIP)
Q1223_female	field_ID_phenotype	Triglycerides in Medium LDL	61410	rs12777332	0.957796	0.283181		-0.0066902	-0.0189083	0.00552787	G	A	G	0.263363	32346.2			-1.07321	0.00623382	Metabolomics	Metabolomics	Triglycerides in M-LDL (FIP) (female)
Q1224	field_ID_phenotype	Triglycerides in Medium VLDL	112828	rs12777332	0.957796	0.159196		-0.00660821	-0.0158083	0.00259192	G	A	G	0.262937	59333.3			-1.40779	0.00469403	Metabolomics	Metabolomics	Triglycerides in M-VLDL (FIP)
Q1224_female	field_ID_phenotype	Triglycerides in Medium VLDL	61414	rs12777332	0.957796	0.230509		-0.0076357	-0.0201169	0.00484548	G	A	G	0.263354	32347.2			-1.19906	0.00636807	Metabolomics	Metabolomics	Triglycerides in M-VLDL (FIP) (female)
Q1225	field_ID_phenotype	Triglycerides in Small HDL	112778	rs12777332	0.957796	0.373269		-0.00415771	-0.01331	0.00499462	G	A	G	0.262978	59316.3			-0.89037	0.00466964	Metabolomics	Metabolomics	Triglycerides in S-HDL (FIP)
Q1225_female	field_ID_phenotype	Triglycerides in Small HDL	61365	rs12777332	0.957796	0.35114		-0.00594266	-0.0184347	0.00654936	G	A	G	0.263409	32328.2			-0.932388	0.0063736	Metabolomics	Metabolomics	Triglycerides in S-HDL (FIP) (female)
Q1226	field_ID_phenotype	Triglycerides in Small LDL	98470	rs12777332	0.957796	0.28727		-0.00539492	-0.0153315	0.00454165	G	A	G	0.2625	51696.7			-1.06413	0.00506977	Metabolomics	Metabolomics	Triglycerides in S-LDL (FIP)
Q1226_female	field_ID_phenotype	Triglycerides in Small LDL	52271	rs12777332	0.957796	0.336043		-0.00668054	-0.0202911	0.00692998	G	A	G	0.262873	27481.3			-0.962022	0.00694427	Metabolomics	Metabolomics	Triglycerides in S-LDL (FIP) (female)
Q1227	field_ID_phenotype	Triglycerides in Small VLDL	109397	rs12777332	0.957796	0.296734		-0.00496181	-0.0142817	0.00435805	G	A	G	0.26307	57558.1			-1.04347	0.00475512	Metabolomics	Metabolomics	Triglycerides in S-VLDL (FIP)
Q1227_female	field_ID_phenotype	Triglycerides in Small VLDL	59663	rs12777332	0.957796	0.346252		-0.00604381	-0.0186202	0.00653263	G	A	G	0.263465	31438.2			-0.941892	0.00641666	Metabolomics	Metabolomics	Triglycerides in S-VLDL (FIP) (female)
Q1228	field_ID_phenotype	Triglycerides in VLDL	109397	rs12777332	0.957796	0.33008		-0.00460068	-0.013859	0.00465759	G	A	G	0.26307	57558.1			-0.973958	0.0047237	Metabolomics	Metabolomics	Triglycerides in VLDL (FIP)
Q1228_female	field_ID_phenotype	Triglycerides in VLDL	59663	rs12777332	0.957796	0.292956		-0.00679153	-0.0194487	0.00586565	G	A	G	0.263465	31438.2			-1.05167	0.00645786	Metabolomics	Metabolomics	Triglycerides in VLDL (FIP) (female)
Q1229_female	field_ID_phenotype	Triglycerides in Very Large HDL	8428	rs12777332	0.957796	0.297928		0.0183717	-0.0162196	0.0529631	G	A	G	0.258601	4358.97			1.04095	0.017649	Metabolomics	Metabolomics	Triglycerides in VL-HDL (FIP) (female)
Q1230	field_ID_phenotype	Triglycerides in Very Large VLDL	109536	rs12777332	0.957796	0.160671		-0.0066043	-0.0158315	0.00262291	G	A	G	0.262954	57605.8			-1.40283	0.00470785	Metabolomics	Metabolomics	Triglycerides in VL-VLDL (FIP)
Q1231	field_ID_phenotype	Triglycerides in Very Small VLDL	109397	rs12777332	0.957796	0.30948		-0.00487821	-0.0142858	0.0045294	G	A	G	0.26307	57558.1			-1.01632	0.00479989	Metabolomics	Metabolomics	Triglycerides in VS-VLDL (FIP)
Q1231_female	field_ID_phenotype	Triglycerides in Very Small VLDL	59663	rs12777332	0.957796	0.403607		-0.00531961	-0.0178031	0.00716387	G	A	G	0.263465	31438.2			-0.835203	0.00636924	Metabolomics	Metabolomics	Triglycerides in VS-VLDL (FIP) (female)
Q1232	field_ID_phenotype	Triglycerides to Phosphoglycerides ratio	112752	rs12777332	0.957796	0.423819		-0.00359531	-0.0124057	0.00521507	G	A	G	0.262937	59293.3			-0.799816	0.00449517	Metabolomics	Metabolomics	Triglycerides to Phosphoglycerides ratio (FIP)
Q1232_female	field_ID_phenotype	Triglycerides to Phosphoglycerides ratio	61372	rs12777332	0.957796	0.390949		-0.0055098	-0.0180975	0.00707787	G	A	G	0.263388	32329.2			-0.857903	0.0064224	Metabolomics	Metabolomics	Triglycerides to Phosphoglycerides ratio (FIP) (female)
Q1237_male	field_ID_phenotype	Triglycerides to Total Lipids in Large VLDL percentage	52571	rs12777332	0.957796	0.379344		0.00616811	-0.00758355	0.0199198	G	A	G	0.262385	27587.7			0.879114	0.00701629	Metabolomics	Metabolomics	Triglycerides to Total Lipids in L-VLDL % (FIP) (male)
Q1238_female	field_ID_phenotype	Triglycerides to Total Lipids in Medium HDL percentage	61394	rs12777332	0.957796	0.350886		-0.00598124	-0.0185477	0.00658526	G	A	G	0.263358	32337.2			-0.932879	0.0064116	Metabolomics	Metabolomics	Triglycerides to Total Lipids in M-HDL % (FIP) (female)
Q1240_female	field_ID_phenotype	Triglycerides to Total Lipids in Medium VLDL percentage	61414	rs12777332	0.957796	0.414083		-0.00529677	-0.0180077	0.00741417	G	A	G	0.263354	32347.2			-0.816736	0.00648529	Metabolomics	Metabolomics	Triglycerides to Total Lipids in M-VLDL % (FIP) (female)
Q1241	field_ID_phenotype	Triglycerides to Total Lipids in Small HDL percentage	112778	rs12777332	0.957796	0.41703		-0.00372751	-0.0127294	0.00527433	G	A	G	0.262978	59316.3			-0.811588	0.00459286	Metabolomics	Metabolomics	Triglycerides to Total Lipids in S-HDL % (FIP)
Q1241_female	field_ID_phenotype	Triglycerides to Total Lipids in Small HDL percentage	61365	rs12777332	0.957796	0.281407		-0.0069041	-0.0194664	0.00565821	G	A	G	0.263409	32328.2			-1.07717	0.00640946	Metabolomics	Metabolomics	Triglycerides to Total Lipids in S-HDL % (FIP) (female)
Q1243_female	field_ID_phenotype	Triglycerides to Total Lipids in Small VLDL percentage	59663	rs12777332	0.957796	0.437561		-0.00510447	-0.0179916	0.00778264	G	A	G	0.263465	31438.2			-0.776324	0.00657518	Metabolomics	Metabolomics	Triglycerides to Total Lipids in S-VLDL % (FIP) (female)
Q1244_male	field_ID_phenotype	Triglycerides to Total Lipids in Very Large HDL percentage	6164	rs12777332	0.957796	0.174794		0.0278663	-0.0123786	0.0681112	G	A	G	0.265489	3272.95			1.35712	0.0205335	Metabolomics	Metabolomics	Triglycerides to Total Lipids in VL-HDL % (FIP) (male)
Q1245_female	field_ID_phenotype	Triglycerides to Total Lipids in Very Large VLDL percentage	58658	rs12777332	0.957796	0.209132		-0.00833902	-0.0213522	0.00467416	G	A	G	0.263428	30904.4			-1.25597	0.0066395	Metabolomics	Metabolomics	Triglycerides to Total Lipids in VL-VLDL % (FIP) (female)
Q1245_male	field_ID_phenotype	Triglycerides to Total Lipids in Very Large VLDL percentage	51990	rs12777332	0.957796	0.402713		0.00589182	-0.00790819	0.0196918	G	A	G	0.262417	27286.1			0.836793	0.00704095	Metabolomics	Metabolomics	Triglycerides to Total Lipids in VL-VLDL % (FIP) (male)
Q1248	field_ID_phenotype	VLDL Cholesterol	109397	rs12777332	0.957796	0.19834		-0.00624855	-0.0157696	0.00327248	G	A	G	0.26307	57558.1			-1.2863	0.00485776	Metabolomics	Metabolomics	VLDL Cholesterol (FIP)
Q1248_male	field_ID_phenotype	VLDL Cholesterol	50835	rs12777332	0.957796	0.379106		-0.00623681	-0.0201347	0.0076611	G	A	G	0.262599	26698.5			-0.879552	0.0070909	Metabolomics	Metabolomics	VLDL Cholesterol (FIP) (male)
Q1249_male	field_ID_phenotype	Valine	52574	rs12777332	0.957796	0.327053		0.00688697	-0.00688566	0.0206596	G	A	G	0.262417	27592.7			0.980075	0.00702698	Metabolomics	Metabolomics	Valine (FIP) (male)
Q1500	formula_phenotype	Corrected QT interval (QTc Bazett)	23440	rs12777332	0.957796	0.184362		-0.0134045	-0.0331956	0.0063866	G	A	G	0.263536	12354.6			-1.32748	0.0100977	Quantitative Measure	Imaging	QTc (Bazett) (FP)
Q1500_female	formula_phenotype	Corrected QT interval (QTc Bazett)	12077	rs12777332	0.957796	0.295115		-0.0153285	-0.0440228	0.0133658	G	A	G	0.262837	6348.56			-1.04701	0.0146402	Quantitative Measure	Imaging	QTc (Bazett) (FP) (female)
Q1500_male	formula_phenotype	Corrected QT interval (QTc Bazett)	11454	rs12777332	0.957796	0.35699		-0.0135105	-0.0422571	0.0152361	G	A	G	0.263837	6043.99			-0.921153	0.0146669	Quantitative Measure	Imaging	QTc (Bazett) (FP) (male)
Q2001_male	PQP	Blood Sodium (primary care)	78030	rs12777332	0.957796	0.452846		-0.00425836	-0.0153766	0.00685983	G	A	G	0.261661	40834.8			-0.750683	0.00567265	Quantitative Measure	Blood Biochemistry	Blood Sodium (primary care) (PQP) (male)
Q2010	PQP	Blood Potassium (primary care)	165295	rs12777332	0.957796	0.30374		-0.00404845	-0.0117638	0.00366687	G	A	G	0.261836	86560.4			-1.02845	0.00393646	Quantitative Measure	Blood Biochemistry	Blood Potassium (primary care) (PQP)
Q2010_female	PQP	Blood Potassium (primary care)	91022	rs12777332	0.957796	0.206091		-0.00670524	-0.0170991	0.00368867	G	A	G	0.26229	47748.4			-1.2644	0.00530311	Quantitative Measure	Blood Biochemistry	Blood Potassium (primary care) (PQP) (female)
Q2030	PQP	Thyroid stimulating hormone (primary care)	150240	rs12777332	0.957796	0.424632		-0.0032638	-0.0112758	0.00474824	G	A	G	0.261618	78610.9			-0.798414	0.00408785	Quantitative Measure	Blood Biochemistry	TSH (primary care) (PQP)
Q2030_male	PQP	Thyroid stimulating hormone (primary care)	66522	rs12777332	0.957796	0.161996		-0.00860543	-0.0206665	0.00345567	G	A	G	0.261847	34837.1			-1.39841	0.00615374	Quantitative Measure	Blood Biochemistry	TSH (primary care) (PQP) (male)
P379.9_female	Phecode	Pain, swelling or discharge of eye	229384	rs12777332	0.957993	0.469873	0.917471		0.726342	1.15889	G	A	G	0.262095	120241	93.6118	120147	-0.722685	0.119186	Sense organs	Sense organs	Pain, swelling or discharge of eye (Phecode) (female)
P420.3_male	Phecode	Endocarditis	201923	rs12777332	0.957993	0.469583	1.036		0.941304	1.14023	G	A	G	0.261832	105740	577.937	105162	0.723158	0.0489079	Circulatory system	Circulatory system	Endocarditis (Phecode) (male)
P578.9_female	Phecode	Hemorrhage of gastrointestinal tract	225404	rs12777332	0.957993	0.469545	1.01456		0.975583	1.0551	G	A	G	0.262647	118404	3518.11	114885	0.723219	0.0199883	Digestive	Digestive	Hemorrhage of gastrointestinal tract (Phecode) (female)
P840.3_male	Phecode	Joint/ligament sprain	204994	rs12777332	0.957993	0.469526	0.913678		0.715394	1.16692	G	A	G	0.261861	107360	85	107275	-0.72325	0.124821	Injuries & poisonings	Injuries & poisonings	Joint/ligament sprain (Phecode) (male)
Q0330_female	field_ID_phenotype	Core antigen for Hepatitis C Virus	4984	rs12777332	0.957993	0.469708		0.0145635	-0.0249158	0.0540428	G	A	G	0.259684	2588.53			0.72301	0.0201429	Quantitative Measure	Infection Antigens	Core antigen for Hepatitis C Virus (FIP) (female)
P418.1_female	Phecode	Precordial pain	219744	rs12777332	0.958176	0.47076	0.981527		0.933033	1.03254	G	A	G	0.262564	115394	2064.26	113330	-0.721243	0.025852	Circulatory system	Circulatory system	Precordial pain (Phecode) (female)
P500.1_male	Phecode	Extrinsic allergic alveolitis	188529	rs12777332	0.958176	0.470184	1.1346		0.805387	1.59837	G	A	G	0.261849	98732.2	45.9882	98686.2	0.722179	0.174855	Respiratory	Respiratory	Extrinsic allergic alveolitis (Phecode) (male)
P580.2_female	Phecode	Nephrotic syndrome without mention of glomerulonephritis	226468	rs12777332	0.958176	0.47124	0.94175		0.79989	1.10877	G	A	G	0.262759	119013	193.161	118820	-0.720462	0.0833006	Genitourinary	Genitourinary	Nephrotic syndrome (no glomerulonephritis) (Phecode) (female)
P624	Phecode	Symptoms involving female genital tract	235453	rs12777332	0.958176	0.47107	0.987392		0.953904	1.02206	G	A	G	0.262427	123579	4539.91	119039	-0.720739	0.0176045	Genitourinary	Genitourinary	Symptoms involving female genital tract (Phecode)
P803_female	Phecode	Fracture of upper limb	227545	rs12777332	0.958176	0.470846	0.988028		0.956207	1.02091	G	A	G	0.262697	119551	5106.13	114445	-0.721103	0.0167028	Injuries & poisonings	Injuries & poisonings	Fracture of upper limb (Phecode) (female)
P967_male	Phecode	Adverse effects of sedatives or other central nervous system depressants and anesthetics	188430	rs12777332	0.958176	0.47107	0.933978		0.775658	1.12461	G	A	G	0.26177	98650.5	148.686	98501.8	-0.720739	0.0947675	Injuries & poisonings	Injuries & poisonings	Adverse effects of depressants and anesthetics (Phecode) (male)
Q1032_female	field_ID_phenotype	Cholesterol to Total Lipids in Medium HDL percentage	61414	rs12777332	0.958176	0.470814		0.00464743	-0.00798335	0.0172782	G	A	G	0.263362	32348.2			0.721159	0.0064444	Metabolomics	Metabolomics	Cholesterol to Total Lipids in M-HDL % (FIP) (female)
P41.1	Phecode	Staphylococcus infections	406535	rs12777332	0.958843	0.473029	0.984784		0.944391	1.0269	G	A	G	0.262256	213233	3007.56	210225	-0.717559	0.0213688	Infectious diseases	Infectious diseases	Staphylococcus infections (Phecode)
P480.3_male	Phecode	Pneumonia due to fungus (mycoses)	190105	rs12777332	0.958843	0.471814	0.913964		0.715322	1.16777	G	A	G	0.261848	99557.4	85	99472.4	-0.719531	0.125032	Respiratory	Respiratory	Pneumonia due to fungus (mycoses) (Phecode) (male)
P520.2_male	Phecode	Disturbances in tooth eruption	199723	rs12777332	0.958843	0.47241	0.967568		0.884353	1.05861	G	A	G	0.261857	104598	642.129	103956	-0.718563	0.0458829	Digestive	Digestive	Disturbances in tooth eruption (Phecode) (male)
P539	Phecode	Bariatric surgery	428767	rs12777332	0.958843	0.472888	1.14498		0.791127	1.65711	G	A	G	0.262063	224728	39.4745	224689	0.717788	0.188618	Digestive	Digestive	Bariatric surgery (Phecode)
P599.4	Phecode	Urinary incontinence	404117	rs12777332	0.958843	0.472778	0.990175		0.963843	1.01723	G	A	G	0.26203	211782	7518.75	204263	-0.717966	0.013752	Genitourinary	Genitourinary	Urinary incontinence (Phecode)
Q0324_female	field_ID_phenotype	UreA antigen for Helicobacter pylori	4984	rs12777332	0.958843	0.472701		-0.0159815	-0.059598	0.0276351	G	A	G	0.259684	2588.53			-0.718146	0.0222538	Quantitative Measure	Infection Antigens	UreA antigen for Helicobacter pylori (FIP) (female)
Q1086_male	field_ID_phenotype	Concentration of Small VLDL Particles	50835	rs12777332	0.958843	0.473017		-0.00511546	-0.0190875	0.00885659	G	A	G	0.262599	26698.5			-0.717584	0.00712873	Metabolomics	Metabolomics	Concentration of S-VLDL Particles (FIP) (male)
Q1235_female	field_ID_phenotype	Triglycerides to Total Lipids in Large HDL percentage	61092	rs12777332	0.958843	0.472602		-0.00461013	-0.0171901	0.00796989	G	A	G	0.263406	32184			-0.718257	0.00641849	Metabolomics	Metabolomics	Triglycerides to Total Lipids in L-HDL % (FIP) (female)
P110.13	Phecode	Dermatophytosis of the body	422978	rs12777332	0.96022	0.486246	0.885245		0.628136	1.24759	G	A	G	0.262136	221756	43.0157	221713	-0.696291	0.175058	Infectious diseases	Infectious diseases	Dermatophytosis of the body (Phecode)
P112.3_female	Phecode	Candidiasis of skin and nails	235434	rs12777332	0.96022	0.480664	1.14993		0.779931	1.69545	G	A	G	0.262514	123610	36	123574	0.705235	0.198091	Infectious diseases	Infectious diseases	Candidiasis of skin and nails (Phecode) (female)
P133_male	Phecode	Arthropod-borne diseases	204569	rs12777332	0.96022	0.476535	1.15328		0.778787	1.70785	G	A	G	0.261808	107116	35.0157	107081	0.711887	0.200323	Infectious diseases	Infectious diseases	Arthropod-borne diseases (Phecode) (male)
P136_female	Phecode	Other infectious and parasitic diseases	238381	rs12777332	0.96022	0.480472	0.940227		0.792271	1.11581	G	A	G	0.262475	125138	175.725	124962	-0.705543	0.0873573	Infectious diseases	Infectious diseases	Other infectious and parasitic diseases (Phecode) (female)
P189.21_female	Phecode	Malignant neoplasm of bladder	237407	rs12777332	0.96022	0.476524	1.03643		0.939189	1.14375	G	A	G	0.262469	124624	546.902	124077	0.711904	0.0502692	Neoplasms	Neoplasms	Malignant neoplasm of bladder (Phecode) (female)
P195.1_male	Phecode	Malignant neoplasm, other	193598	rs12777332	0.96022	0.480688	0.991243		0.967306	1.01577	G	A	G	0.261707	101332	10027.6	91304.1	-0.705197	0.0124722	Neoplasms	Neoplasms	Malignant neoplasm, other (Phecode) (male)
P202.21_male	Phecode	Nodular lymphoma	200599	rs12777332	0.96022	0.486021	0.941208		0.793693	1.11614	G	A	G	0.261975	105104	177	104927	-0.696651	0.0869747	Neoplasms	Neoplasms	Nodular lymphoma (Phecode) (male)
P2032_male	CP	Haemothorax	95991	rs12777332	0.96022	0.474506	0.952055		0.832114	1.08928	G	A	G	0.261205	50146.7	284.6	49862.1	-0.715166	0.0687015	Injuries & poisonings	Injuries & poisonings	Haemothorax (CP) (male)
P2035.2_female	CP	Type 2 diabetes	115340	rs12777332	0.96022	0.48706	1.01156		0.979295	1.04489	G	A	G	0.262522	60558.6	5642.75	54915.9	0.694992	0.0165396	Endocrine/Metabolic	Endocrine/Metabolic	Type 2 diabetes (CP) (female)
P204.4_female	Phecode	Multiple myeloma	235399	rs12777332	0.96022	0.479569	0.952094		0.83095	1.0909	G	A	G	0.262613	123637	279.259	123358	-0.706996	0.069437	Neoplasms	Neoplasms	Multiple myeloma (Phecode) (female)
P2055_female	CP	Bronchiectasis	102347	rs12777332	0.96022	0.47809	1.01987		0.965915	1.07683	G	A	G	0.261879	53605	1861.55	51743.4	0.709378	0.0277307	Respiratory	Respiratory	Bronchiectasis (CP) (female)
P224.1_female	Phecode	Benign neoplasm of eye, uveal	236838	rs12777332	0.96022	0.480542	1.10938		0.831437	1.48024	G	A	G	0.262464	124323	64.7216	124258	0.705431	0.147146	Neoplasms	Neoplasms	Benign neoplasm of eye, uveal (Phecode) (female)
P241_female	Phecode	Nontoxic nodular goiter	217381	rs12777332	0.96022	0.486344	1.02726		0.952349	1.10806	G	A	G	0.26255	114147	924.243	113223	0.696135	0.038632	Endocrine/Metabolic	Endocrine/Metabolic	Nontoxic nodular goiter (Phecode) (female)
P245.21	Phecode	Chronic lymphocytic thyroiditis	402013	rs12777332	0.96022	0.486107	0.943171		0.799997	1.11197	G	A	G	0.261876	210555	189.549	210366	-0.696514	0.0840011	Endocrine/Metabolic	Endocrine/Metabolic	Chronic lymphocytic thyroiditis (Phecode)
P250	Phecode	Diabetes mellitus	428980	rs12777332	0.96022	0.476024	0.993736		0.976711	1.01106	G	A	G	0.262105	224876	19628.4	205247	-0.712712	0.008817	Endocrine/Metabolic	Endocrine/Metabolic	Diabetes mellitus (Phecode)
P259_male	Phecode	Other endocrine disorders	201845	rs12777332	0.96022	0.482642	0.90262		0.678087	1.2015	G	A	G	0.261757	105669	62.0314	105607	-0.702059	0.145934	Endocrine/Metabolic	Endocrine/Metabolic	Other endocrine disorders (Phecode) (male)
P272_male	Phecode	Disorders of lipoid metabolism	205265	rs12777332	0.96022	0.485635	1.00651		0.988324	1.02502	G	A	G	0.261816	107483	20589.1	86894.2	0.697268	0.00930157	Endocrine/Metabolic	Endocrine/Metabolic	Disorders of lipoid metabolism (Phecode) (male)
P286.1_female	Phecode	Congenital coagulation defects	236594	rs12777332	0.96022	0.480549	0.946415		0.812129	1.1029	G	A	G	0.262497	124211	220.208	123990	-0.70542	0.0780736	Haematopoietic	Haematopoietic	Congenital coagulation defects (Phecode) (female)
P288_female	Phecode	Diseases of white blood cells	235348	rs12777332	0.96022	0.477916	0.982519		0.935809	1.03156	G	A	G	0.26251	123563	2232.12	121330	-0.709659	0.0248514	Haematopoietic	Haematopoietic	Diseases of white blood cells (Phecode) (female)
P290.16_male	Phecode	Vascular dementia	194825	rs12777332	0.96022	0.482423	1.03951		0.932975	1.15821	G	A	G	0.261787	102005	457.757	101547	0.702411	0.0551685	Psychiatric disorders	Psychiatric disorders	Vascular dementia (Phecode) (male)
P292.2_female	Phecode	Mild cognitive impairment	230149	rs12777332	0.96022	0.474313	1.05944		0.904441	1.24101	G	A	G	0.262581	120865	212.537	120653	0.715479	0.0807062	Psychiatric disorders	Psychiatric disorders	Mild cognitive impairment (Phecode) (female)
P296.1_female	Phecode	Bipolar	202722	rs12777332	0.96022	0.480772	0.96543		0.875482	1.06462	G	A	G	0.262526	106439	543.42	105896	-0.705061	0.0498985	Psychiatric disorders	Psychiatric disorders	Bipolar (Phecode) (female)
P296.2	Phecode	Depression	355196	rs12777332	0.96022	0.486999	0.955784		0.841357	1.08577	G	A	G	0.26181	185988	317.992	185670	-0.69509	0.0650607	Psychiatric disorders	Psychiatric disorders	Depression (Phecode)
P296.22	Phecode	Major depressive disorder	355196	rs12777332	0.96022	0.486999	0.955784		0.841357	1.08577	G	A	G	0.26181	185988	317.992	185670	-0.69509	0.0650607	Psychiatric disorders	Psychiatric disorders	Major depressive disorder (Phecode)
P296.22_female	Phecode	Major depressive disorder	202098	rs12777332	0.96022	0.486477	0.943999		0.802569	1.11035	G	A	G	0.262543	106119	195.992	105923	-0.695923	0.0828115	Psychiatric disorders	Psychiatric disorders	Major depressive disorder (Phecode) (female)
P296.2_female	Phecode	Depression	202098	rs12777332	0.96022	0.486477	0.943999		0.802569	1.11035	G	A	G	0.262543	106119	195.992	105923	-0.695923	0.0828115	Psychiatric disorders	Psychiatric disorders	Depression (Phecode) (female)
P358.1_female	Phecode	Myasthenia gravis	236832	rs12777332	0.96022	0.475485	0.91002		0.70239	1.17903	G	A	G	0.262497	124335	76	124259	-0.713583	0.132134	Neurological	Neurological	Myasthenia gravis (Phecode) (female)
P363	Phecode	Chorioretinal inflammations, scars, and other disorders of choroid	405912	rs12777332	0.96022	0.48353	1.05059		0.915108	1.20614	G	A	G	0.261837	212566	278.176	212288	0.700636	0.0704447	Sense organs	Sense organs	Chorioretinal scars/other disorders of choroid (Phecode)
P374.3_female	Phecode	Ptosis of eyelid	232419	rs12777332	0.96022	0.483728	0.974895		0.907934	1.04679	G	A	G	0.262515	122027	1035.87	120991	-0.700319	0.0363058	Sense organs	Sense organs	Ptosis of eyelid (Phecode) (female)
P395.6_female	Phecode	Heart valve replaced	232347	rs12777332	0.96022	0.481851	1.03432		0.941484	1.13632	G	A	G	0.262459	121963	601.278	121362	0.703329	0.0479836	Circulatory system	Circulatory system	Heart valve replaced (Phecode) (female)
P418_female	Phecode	Nonspecific chest pain	238700	rs12777332	0.96022	0.486998	0.992477		0.971566	1.01384	G	A	G	0.262411	125275	12897	112378	-0.695091	0.0108646	Circulatory system	Circulatory system	Nonspecific chest pain (Phecode) (female)
P428_female	Phecode	Congestive heart failure; nonhypertensive	237978	rs12777332	0.96022	0.48602	0.984281		0.941368	1.02915	G	A	G	0.262487	124932	2722.22	122210	-0.696653	0.0227434	Circulatory system	Circulatory system	Congestive heart failure; nonhypertensive (Phecode) (female)
P442.11	Phecode	Abdominal aortic aneurysm	414864	rs12777332	0.96022	0.483098	1.02363		0.958945	1.09269	G	A	G	0.262139	217504	1260.59	216243	0.701328	0.0333072	Circulatory system	Circulatory system	Abdominal aortic aneurysm (Phecode)
P459	Phecode	Other disorders of circulatory system	418390	rs12777332	0.96022	0.485795	0.993709		0.976229	1.0115	G	A	G	0.262001	219237	18583.6	200654	-0.697012	0.00905462	Circulatory system	Circulatory system	Other disorders of circulatory system (Phecode)
P465.4_female	Phecode	Acute laryngitis and tracheitis	236593	rs12777332	0.96022	0.476758	0.9104		0.702966	1.17905	G	A	G	0.262458	124191	76.0588	124115	-0.711526	0.131929	Respiratory	Respiratory	Acute laryngitis and tracheitis (Phecode) (female)
P480.1_male	Phecode	Bacterial pneumonia	199057	rs12777332	0.96022	0.478803	0.988108		0.955931	1.02137	G	A	G	0.261838	104241	5069.69	99171.7	-0.708229	0.0168915	Respiratory	Respiratory	Bacterial pneumonia (Phecode) (male)
P480.2_male	Phecode	Viral pneumonia	191085	rs12777332	0.96022	0.48614	1.03246		0.943688	1.12959	G	A	G	0.261887	100085	654.937	99430.4	0.696461	0.045872	Respiratory	Respiratory	Viral pneumonia (Phecode) (male)
P512.8	Phecode	Cough	417500	rs12777332	0.96022	0.481229	0.985983		0.948004	1.02548	G	A	G	0.262152	218897	3428.56	215469	-0.704327	0.0200414	Respiratory	Respiratory	Cough (Phecode)
P516	Phecode	Abnormal sputum	428795	rs12777332	0.96022	0.486268	0.981654		0.931799	1.03418	G	A	G	0.262064	224743	1929.59	222814	-0.696257	0.0265936	Respiratory	Respiratory	Abnormal sputum (Phecode)
P535.6_male	Phecode	Duodenitis	188936	rs12777332	0.96022	0.475319	0.986412		0.950047	1.02417	G	A	G	0.26186	98949.6	3838.03	95111.6	-0.713852	0.0191649	Digestive	Digestive	Duodenitis (Phecode) (male)
P550.3_female	Phecode	Femoral hernia	210149	rs12777332	0.96022	0.482846	0.961721		0.862392	1.07249	G	A	G	0.262674	110401	436.722	109965	-0.701733	0.0556205	Digestive	Digestive	Femoral hernia (Phecode) (female)
P559_female	Phecode	Ileostomy status	172366	rs12777332	0.96022	0.476584	0.967885		0.884685	1.05891	G	A	G	0.262633	90537.9	644.573	89893.3	-0.711807	0.0458585	Digestive	Digestive	Ileostomy status (Phecode) (female)
P586.1_male	Phecode	Anatomical abnormatilies of kidney and ureters	188309	rs12777332	0.96022	0.483769	0.934106		0.771858	1.13046	G	A	G	0.261866	98623.4	141.059	98482.4	-0.700253	0.0973436	Genitourinary	Genitourinary	Anatomical abnormatilies of kidney and ureters (Phecode) (male)
P592.2	Phecode	Urethritis and urethral syndrome	387878	rs12777332	0.96022	0.484716	1.07574		0.876532	1.32022	G	A	G	0.262786	203858	126.969	203731	0.698738	0.104487	Genitourinary	Genitourinary	Urethritis and urethral syndrome (Phecode)
P601.3	Phecode	Orchitis and epididymitis	169346	rs12777332	0.96022	0.481913	0.864333		0.575713	1.29765	G	A	G	0.261571	88592.2	30	88562.2	-0.703229	0.207325	Genitourinary	Genitourinary	Orchitis and epididymitis (Phecode)
P610.1	Phecode	Cystic mastopathy	231447	rs12777332	0.96022	0.482563	0.967643		0.882759	1.06069	G	A	G	0.262477	121499	616.071	120883	-0.702187	0.046843	Genitourinary	Genitourinary	Cystic mastopathy (Phecode)
P686.1_male	Phecode	Carbuncle and furuncle	196534	rs12777332	0.96022	0.473918	0.974855		0.909221	1.04523	G	A	G	0.261766	102892	1076.1	101816	-0.716118	0.035562	Dermatologic	Dermatologic	Carbuncle and furuncle (Phecode) (male)
P706.1_female	Phecode	Acne	232425	rs12777332	0.96022	0.479551	0.875289		0.605044	1.26624	G	A	G	0.262545	122044	37	122007	-0.707025	0.188397	Dermatologic	Dermatologic	Acne (Phecode) (female)
P706.2_female	Phecode	Sebaceous cyst	238016	rs12777332	0.96022	0.477179	0.985413		0.946286	1.02616	G	A	G	0.262524	124970	3252.66	121717	-0.710847	0.0206719	Dermatologic	Dermatologic	Sebaceous cyst (Phecode) (female)
P706_female	Phecode	Diseases of sebaceous glands	238083	rs12777332	0.96022	0.48164	0.985644		0.946733	1.02615	G	A	G	0.262526	125006	3292.66	121713	-0.703668	0.0205502	Dermatologic	Dermatologic	Diseases of sebaceous glands (Phecode) (female)
P709.7_male	Phecode	Unspecified diffuse connective tissue disease	199672	rs12777332	0.96022	0.478883	0.97229		0.899531	1.05093	G	A	G	0.261778	104539	864.153	103675	-0.7081	0.0396848	Dermatologic	Dermatologic	Unspecified diffuse connective tissue disease (Phecode) (male)
P745	Phecode	Pain in joint	428855	rs12777332	0.96022	0.48412	1.00944		0.983224	1.03635	G	A	G	0.262095	224801	7843.12	216958	0.699691	0.0134243	Musculoskeletal	Musculoskeletal	Pain in joint (Phecode)
P765_male	Phecode	Cervical radiculitis	202442	rs12777332	0.96022	0.486165	1.05268		0.911061	1.21631	G	A	G	0.261827	106010	252.847	105757	0.696421	0.0737176	Symptoms	Symptoms	Cervical radiculitis (Phecode) (male)
P766_male	Phecode	Neuralgia, neuritis, and radiculitis NOS	203049	rs12777332	0.96022	0.484164	0.966379		0.87809	1.06355	G	A	G	0.261759	106300	565.922	105734	-0.69962	0.0488822	Symptoms	Symptoms	Neuralgia, neuritis, and radiculitis NOS (Phecode) (male)
P8	Phecode	Intestinal infection	428839	rs12777332	0.96022	0.486533	1.01356		0.97582	1.05277	G	A	G	0.262066	224768	3698.88	221069	0.695834	0.0193629	Infectious diseases	Infectious diseases	Intestinal infection (Phecode)
P835_female	Phecode	Internal derangement of knee	237384	rs12777332	0.96022	0.47934	1.01211		0.978906	1.04645	G	A	G	0.262441	124599	4900.61	119698	0.707364	0.0170205	Injuries & poisonings	Injuries & poisonings	Internal derangement of knee (Phecode) (female)
Q0301_female	field_ID_phenotype	2mgG unique antigen for Herpes Simplex virus-2	4984	rs12777332	0.96022	0.474857		0.0161833	-0.0282	0.0605665	G	A	G	0.259684	2588.53			0.714653	0.0226449	Quantitative Measure	Infection Antigens	2mgG unique antigen for Herpes Simplex virus-2 (FIP) (female)
Q0354	field_ID_phenotype	ZEBRA antigen for Epstein-Barr Virus	8900	rs12777332	0.96022	0.478065		-0.0119726	-0.0450488	0.0211036	G	A	G	0.259082	4611.66			-0.709448	0.0168759	Quantitative Measure	Infection Antigens	ZEBRA antigen for Epstein-Barr Virus (FIP)
Q0450_male	field_ID_phenotype	gE / gI antigen for Varicella Zoster Virus	3928	rs12777332	0.96022	0.477054		0.0180818	-0.031755	0.0679187	G	A	G	0.25829	2029.13			0.711116	0.0254274	Quantitative Measure	Infection Antigens	gE / gI antigen for Varicella Zoster Virus (FIP) (male)
Q1016_female	field_ID_phenotype	Cholesterol in Large LDL	61414	rs12777332	0.96022	0.483637		-0.00449632	-0.0170773	0.0080847	G	A	G	0.26337	32349.2			-0.70047	0.006419	Metabolomics	Metabolomics	Cholesterol in L-LDL (FIP) (female)
Q1027_female	field_ID_phenotype	Cholesterol to Total Lipids in Chylomicrons and Extremely Large VLDL percentage	53252	rs12777332	0.96022	0.475512		0.00497852	-0.00869647	0.0186535	G	A	G	0.262831	27992.5			0.713545	0.00697716	Metabolomics	Metabolomics	Cholesterol-Total Lipids in ChyloM and EL-VLDL % (FIP) (female)
Q1087_male	field_ID_phenotype	Concentration of VLDL Particles	50835	rs12777332	0.96022	0.482217		-0.0050022	-0.0189533	0.00894895	G	A	G	0.262599	26698.5			-0.702747	0.00711806	Metabolomics	Metabolomics	Concentration of VLDL Particles (FIP) (male)
Q1095_female	field_ID_phenotype	Free Cholesterol in Chylomicrons and Extremely Large VLDL	43376	rs12777332	0.96022	0.484188		-0.00538477	-0.0204707	0.00970117	G	A	G	0.262531	22775.1			-0.699589	0.00769705	Metabolomics	Metabolomics	Free Cholesterol in Chylomicrons and EL-VLDL (FIP) (female)
Q1097_male	field_ID_phenotype	Free Cholesterol in IDL	50835	rs12777332	0.96022	0.48441		-0.00497185	-0.0189081	0.00896437	G	A	G	0.262599	26698.5			-0.699232	0.00711045	Metabolomics	Metabolomics	Free Cholesterol in IDL (FIP) (male)
Q1102	field_ID_phenotype	Free Cholesterol in Medium HDL	112824	rs12777332	0.96022	0.486323		-0.00304849	-0.0116311	0.00553407	G	A	G	0.262938	59331.3			-0.696172	0.00437894	Metabolomics	Metabolomics	Free Cholesterol in M-HDL (FIP)
Q1106_male	field_ID_phenotype	Free Cholesterol in Small LDL	52480	rs12777332	0.96022	0.48658		-0.00484406	-0.0184898	0.00880164	G	A	G	0.262545	27556.7			-0.695764	0.00696222	Metabolomics	Metabolomics	Free Cholesterol in S-LDL (FIP) (male)
Q1111_female	field_ID_phenotype	Free Cholesterol in Very Small VLDL	59663	rs12777332	0.96022	0.478048		-0.0045568	-0.0171457	0.00803207	G	A	G	0.263465	31438.2			-0.70945	0.00642301	Metabolomics	Metabolomics	Free Cholesterol in VS-VLDL (FIP) (female)
Q1112	field_ID_phenotype	Free Cholesterol to Total Lipids in Chylomicrons and Extremely Large VLDL percentage	87740	rs12777332	0.96022	0.478724		-0.00374335	-0.0141008	0.00661415	G	A	G	0.262284	46025.5			-0.708359	0.00528453	Metabolomics	Metabolomics	Free Cholesterol-Total Lipids in ChyloM and EL-VLDL % (FIP)
Q1150_female	field_ID_phenotype	Phospholipids in IDL	59663	rs12777332	0.96022	0.486905		-0.00451392	-0.0172391	0.00821129	G	A	G	0.263465	31438.2			-0.695244	0.00649257	Metabolomics	Metabolomics	Phospholipids in IDL (FIP) (female)
Q1179_male	field_ID_phenotype	Polyunsaturated Fatty Acids	52555	rs12777332	0.96022	0.474127		-0.00502089	-0.0187691	0.00872732	G	A	G	0.26237	27577.7			-0.715785	0.00701453	Metabolomics	Metabolomics	Polyunsaturated Fatty Acids (FIP) (male)
Q1196_female	field_ID_phenotype	Total Lipids in HDL	59663	rs12777332	0.96022	0.479609		-0.00464712	-0.0175312	0.00823692	G	A	G	0.263465	31438.2			-0.706936	0.00657361	Metabolomics	Metabolomics	Total Lipids in HDL (FIP) (female)
Q1207	field_ID_phenotype	Total Lipids in Small LDL	109397	rs12777332	0.96022	0.476006		-0.00346953	-0.0130103	0.00607129	G	A	G	0.26307	57558.1			-0.712743	0.00486785	Metabolomics	Metabolomics	Total Lipids in S-LDL (FIP)
Q1238	field_ID_phenotype	Triglycerides to Total Lipids in Medium HDL percentage	112796	rs12777332	0.96022	0.47542		-0.00331247	-0.0124093	0.00578436	G	A	G	0.262953	59320.2			-0.713691	0.00464133	Metabolomics	Metabolomics	Triglycerides to Total Lipids in M-HDL % (FIP)
P145.2	Phecode	Cancer of tongue	425931	rs12777332	0.960629	0.504906	1.04425		0.919447	1.186	G	A	G	0.261997	223186	325.463	222860	0.666791	0.0649434	Neoplasms	Neoplasms	Cancer of tongue (Phecode)
P153_female	Phecode	Colorectal cancer	220551	rs12777332	0.960629	0.491467	1.0171		0.969129	1.06746	G	A	G	0.262174	115646	2305.16	113341	0.687977	0.0246523	Neoplasms	Neoplasms	Colorectal cancer (Phecode) (female)
P165.1_male	Phecode	Cancer of bronchus; lung	204612	rs12777332	0.960629	0.503632	0.980494		0.925493	1.03876	G	A	G	0.261842	107152	1597.08	105555	-0.668785	0.0294544	Neoplasms	Neoplasms	Cancer of bronchus; lung (Phecode) (male)
P189.1	Phecode	Cancer of kidney and renal pelvis	423907	rs12777332	0.960629	0.487674	1.02272		0.959855	1.08969	G	A	G	0.262028	222151	1316.8	220834	0.694013	0.0323651	Neoplasms	Neoplasms	Cancer of kidney and renal pelvis (Phecode)
P189.1_female	Phecode	Cancer of kidney and renal pelvis	237296	rs12777332	0.960629	0.492745	0.963571		0.866632	1.07135	G	A	G	0.262434	124549	462.027	124087	-0.685949	0.0540987	Neoplasms	Neoplasms	Cancer of kidney and renal pelvis (Phecode) (female)
P189.4_female	Phecode	Malignant neoplasm of other urinary organs	236570	rs12777332	0.960629	0.496928	1.10844		0.823597	1.49179	G	A	G	0.262453	124177	61.0039	124116	0.679331	0.151546	Neoplasms	Neoplasms	Malignant neoplasm of other urinary organs (Phecode) (female)
P189_female	Phecode	Cancer of urinary organs (incl. kidney and bladder)	238656	rs12777332	0.960629	0.495736	1.02271		0.95873	1.09095	G	A	G	0.262499	125294	1275.83	124018	0.681214	0.0329586	Neoplasms	Neoplasms	Cancer of urinary organs (Phecode) (female)
P190_male	Phecode	Cancer of eye	203826	rs12777332	0.960629	0.501893	1.08666		0.852608	1.38495	G	A	G	0.261878	106755	90.5411	106665	0.671514	0.123757	Neoplasms	Neoplasms	Cancer of eye (Phecode) (male)
P191_male	Phecode	Manlignant and unknown neoplasms of brain and nervous system	204471	rs12777332	0.960629	0.495853	0.96245		0.862067	1.07452	G	A	G	0.261826	107072	426.957	106645	-0.68103	0.0561993	Neoplasms	Neoplasms	Manlignant neoplasms of brain and nervous system (Phecode) (male)
P193_male	Phecode	Thyroid cancer	204412	rs12777332	0.960629	0.496423	1.07584		0.871484	1.32811	G	A	G	0.261836	107045	119.984	106925	0.680129	0.107481	Neoplasms	Neoplasms	Thyroid cancer (Phecode) (male)
P225.1	Phecode	Benign neoplasm of brain, cranial nerves, meninges	427016	rs12777332	0.960629	0.504454	1.02611		0.951313	1.10679	G	A	G	0.262072	223817	922.27	222895	0.667498	0.038618	Neoplasms	Neoplasms	Benign neoplasm of brain, cranial nerves, meninges (Phecode)
P225_female	Phecode	Benign neoplasm of brain and other parts of nervous system	237868	rs12777332	0.960629	0.495084	1.03153		0.943515	1.12776	G	A	G	0.262468	124865	666.325	124199	0.682245	0.0455052	Neoplasms	Neoplasms	Benign neoplasm of brain/nervous system (Phecode) (female)
P227.1	Phecode	Benign neoplasm of adrenal gland	426397	rs12777332	0.960629	0.50031	1.05099		0.90948	1.21451	G	A	G	0.262059	223483	253.173	223229	0.674002	0.0737829	Neoplasms	Neoplasms	Benign neoplasm of adrenal gland (Phecode)
P253.11_male	Phecode	Acromegaly and gigantism	201785	rs12777332	0.960629	0.498115	1.14637		0.772133	1.70199	G	A	G	0.261767	105641	34.7725	105607	0.677459	0.201636	Endocrine/Metabolic	Endocrine/Metabolic	Acromegaly and gigantism (Phecode) (male)
P261_female	Phecode	Vitamin deficiency	237077	rs12777332	0.960629	0.490444	1.01793		0.967792	1.07067	G	A	G	0.262506	124468	2094.68	122374	0.689603	0.0257708	Endocrine/Metabolic	Endocrine/Metabolic	Vitamin deficiency (Phecode) (female)
P272.1	Phecode	Hyperlipidemia	428939	rs12777332	0.960629	0.490476	0.995154		0.981507	1.00899	G	A	G	0.262079	224832	34554.1	190278	-0.689551	0.00704518	Endocrine/Metabolic	Endocrine/Metabolic	Hyperlipidemia (Phecode)
P275.5_male	Phecode	Disorders of calcium/phosphorus metabolism	203880	rs12777332	0.960629	0.492303	1.02386		0.95721	1.09516	G	A	G	0.261729	106723	1173.84	105549	0.686651	0.0343457	Endocrine/Metabolic	Endocrine/Metabolic	Disorders of calcium/phosphorus metabolism (Phecode) (male)
P283.1_female	Phecode	Autoimmune hemolytic anemias	218499	rs12777332	0.960629	0.500538	1.10714		0.823375	1.48869	G	A	G	0.262378	114659	60.9921	114598	0.673643	0.151084	Haematopoietic	Haematopoietic	Autoimmune hemolytic anemias (Phecode) (female)
P290.11_male	Phecode	Alzheimer's disease	195246	rs12777332	0.960629	0.497445	0.970129		0.888763	1.05895	G	A	G	0.261715	102197	688.969	101508	-0.678515	0.0446943	Psychiatric disorders	Psychiatric disorders	Alzheimer's disease (Phecode) (male)
P300_female	Phecode	Anxiety disorders	214541	rs12777332	0.960629	0.4923	0.990333		0.96325	1.01818	G	A	G	0.262441	112609	7260.75	105348	-0.686655	0.0141473	Psychiatric disorders	Psychiatric disorders	Anxiety disorders (Phecode) (female)
P333.1_male	Phecode	Essential tremor	191913	rs12777332	0.960629	0.489741	1.05306		0.909367	1.21946	G	A	G	0.261815	100491	246.655	100245	0.690721	0.0748531	Neurological	Neurological	Essential tremor (Phecode) (male)
P346_male	Phecode	Abnormal findings on study of brain and/or nervous system	191682	rs12777332	0.960629	0.498516	0.924502		0.736517	1.16047	G	A	G	0.261769	100353	99	100254	-0.676826	0.115983	Neurological	Neurological	Abnormal findings on study of brain/nervous system (Phecode) (male)
P363.3_male	Phecode	Chorioretinal scars	193270	rs12777332	0.960629	0.505682	1.09859		0.832887	1.44905	G	A	G	0.261563	101105	70	101035	0.665576	0.14127	Sense organs	Sense organs	Chorioretinal scars (Phecode) (male)
P371.1_female	Phecode	Uveitis, noninfectious or NOS	231091	rs12777332	0.960629	0.492242	0.953145		0.83115	1.09305	G	A	G	0.262533	121338	276.031	121062	-0.686747	0.0698775	Sense organs	Sense organs	Uveitis, noninfectious or NOS (Phecode) (female)
P374.2_female	Phecode	Lagophthalmos	230651	rs12777332	0.960629	0.504852	1.15082		0.761556	1.73907	G	A	G	0.262548	121114	32	121082	0.666875	0.210652	Sense organs	Sense organs	Lagophthalmos (Phecode) (female)
P380.4_female	Phecode	Impacted cerumen	237852	rs12777332	0.960629	0.500425	0.939508		0.783566	1.12649	G	A	G	0.262494	124870	156.427	124713	-0.673822	0.0926043	Sense organs	Sense organs	Impacted cerumen (Phecode) (female)
P381	Phecode	Otitis media and Eustachian tube disorders	426641	rs12777332	0.960629	0.499624	0.980735		0.926882	1.03772	G	A	G	0.262047	223600	1638.03	221962	-0.675082	0.0288152	Sense organs	Sense organs	Otitis media and Eustachian tube disorders (Phecode)
P4005_female	AP	Asthma exacerbations	30152	rs12777332	0.960629	0.495095	0.985389		0.944588	1.02795	G	A	G	0.259958	15676.5	3944.25	11732.3	-0.682227	0.0215753	Respiratory	Respiratory	Asthma exacerbations (AP) (female)
P411.1_female	Phecode	Unstable angina (intermediate coronary syndrome)	223240	rs12777332	0.960629	0.500456	0.97785		0.916168	1.04369	G	A	G	0.262716	117298	1241.77	116056	-0.673773	0.0332438	Circulatory system	Circulatory system	Unstable angina (intermediate coronary syndrome) (Phecode) (female)
P426.24	Phecode	Atrioventricular block, complete	385062	rs12777332	0.960629	0.488509	1.02759		0.951419	1.10987	G	A	G	0.261628	201486	896.98	200589	0.692683	0.0392972	Circulatory system	Circulatory system	Atrioventricular block, complete (Phecode)
P427.41	Phecode	Ventricular fibrillation and flutter	384299	rs12777332	0.960629	0.49951	1.03922		0.929418	1.162	G	A	G	0.261622	201082	424.2	200658	0.675261	0.0569753	Safety	Safety	Ventricular fibrillation and flutter (Phecode)
P428.1	Phecode	Congestive heart failure (CHF) NOS	420210	rs12777332	0.960629	0.500613	0.986372		0.94776	1.02656	G	A	G	0.261976	220169	3375.91	216794	-0.673525	0.0203737	Circulatory system	Circulatory system	Congestive heart failure (CHF) NOS (Phecode)
P428.2_male	Phecode	Heart failure NOS	202849	rs12777332	0.960629	0.50268	1.01246		0.976456	1.04979	G	A	G	0.261787	106206	4242.5	101964	0.67028	0.0184743	Circulatory system	Circulatory system	Heart failure NOS (Phecode) (male)
P429_female	Phecode	Ill-defined descriptions and complications of heart disease	234062	rs12777332	0.960629	0.493248	0.963064		0.864765	1.07254	G	A	G	0.262499	122882	448.267	122434	-0.685153	0.0549305	Circulatory system	Circulatory system	Ill-defined complications of heart disease (Phecode) (female)
P433.21_male	Phecode	Cerebral artery occlusion, with cerebral infarction	196050	rs12777332	0.960629	0.506663	1.01955		0.962913	1.07953	G	A	G	0.262003	102731	1643.8	101088	0.664043	0.0291625	Safety	Safety	Cerebral artery occlusion + cerebral infarction (Phecode) (male)
P443.9	Phecode	Peripheral vascular disease, unspecified	417666	rs12777332	0.960629	0.490229	1.01505		0.972877	1.05905	G	A	G	0.262097	218938	2989.6	215948	0.689944	0.0216517	Circulatory system	Circulatory system	Peripheral vascular disease, unspecified (Phecode)
P458.2	Phecode	Iatrogenic hypotension	387677	rs12777332	0.960629	0.504947	1.04492		0.918294	1.18901	G	A	G	0.262073	203199	317.608	202882	0.666726	0.0659099	Circulatory system	Circulatory system	Iatrogenic hypotension (Phecode)
P465.2_female	Phecode	Acute pharyngitis	237235	rs12777332	0.960629	0.506053	0.964041		0.865406	1.07392	G	A	G	0.262447	124523	444.969	124078	-0.664995	0.0550699	Respiratory	Respiratory	Acute pharyngitis (Phecode) (female)
P476_female	Phecode	Allergic rhinitis	227868	rs12777332	0.960629	0.490048	1.02476		0.956011	1.09844	G	A	G	0.262485	119624	1101.36	118522	0.690233	0.0354293	Respiratory	Respiratory	Allergic rhinitis (Phecode) (female)
P481	Phecode	Influenza	405266	rs12777332	0.960629	0.489546	0.973186		0.900983	1.05118	G	A	G	0.262284	212589	875.427	211714	-0.691031	0.0393319	Respiratory	Respiratory	Influenza (Phecode)
P496.3_female	Phecode	Bronchiectasis	211831	rs12777332	0.960629	0.501362	1.02055		0.961797	1.08289	G	A	G	0.26239	111165	1522.94	109642	0.672349	0.0302509	Respiratory	Respiratory	Bronchiectasis (Phecode) (female)
P507_female	Phecode	Pleurisy; pleural effusion	232979	rs12777332	0.960629	0.497961	1.01354		0.974873	1.05374	G	A	G	0.262585	122354	3598.47	118755	0.677702	0.0198462	Respiratory	Respiratory	Pleurisy; pleural effusion (Phecode) (female)
P513.4_male	Phecode	Hyperventilation	204744	rs12777332	0.960629	0.494549	0.909043		0.691437	1.19513	G	A	G	0.261808	107207	68.0078	107139	-0.683091	0.139605	Respiratory	Respiratory	Hyperventilation (Phecode) (male)
P521.1	Phecode	Dental caries	419301	rs12777332	0.960629	0.505115	1.01494		0.971622	1.0602	G	A	G	0.262182	219867	2786.25	217080	0.666464	0.022256	Digestive	Digestive	Dental caries (Phecode)
P526.4	Phecode	Temporomandibular joint disorders	415056	rs12777332	0.960629	0.497254	1.05562		0.902888	1.23419	G	A	G	0.262173	217633	216.969	217416	0.678817	0.0797381	Digestive	Digestive	Temporomandibular joint disorders (Phecode)
P527.2_female	Phecode	Sialoadenitis	234294	rs12777332	0.960629	0.488993	1.05816		0.901588	1.24191	G	A	G	0.262485	122997	206.765	122791	0.691912	0.0816984	Digestive	Digestive	Sialoadenitis (Phecode) (female)
P555.21_male	Phecode	Ulcerative colitis (chronic)	149559	rs12777332	0.960629	0.496824	1.04676		0.917489	1.19424	G	A	G	0.261827	78317.2	304.008	78013.1	0.679496	0.0672527	Digestive	Digestive	Ulcerative colitis (chronic) (Phecode) (male)
P569_male	Phecode	Other disorders of intestine	190208	rs12777332	0.960629	0.498555	0.982984		0.935322	1.03308	G	A	G	0.261779	99585	2157.93	97427	-0.676766	0.0253588	Digestive	Digestive	Other disorders of intestine (Phecode) (male)
P579.2_male	Phecode	Splenomegaly	187521	rs12777332	0.960629	0.492206	1.04348		0.92414	1.17822	G	A	G	0.261997	98259.9	359.169	97900.7	0.686804	0.0619652	Digestive	Digestive	Splenomegaly (Phecode) (male)
P594.3	Phecode	Calculus of ureter	420015	rs12777332	0.960629	0.50632	1.0177		0.966387	1.07173	G	A	G	0.262174	220234	1977.27	218257	0.664579	0.0263942	Genitourinary	Genitourinary	Calculus of ureter (Phecode)
P594.3_female	Phecode	Calculus of ureter	235293	rs12777332	0.960629	0.501845	1.03515		0.935875	1.14496	G	A	G	0.262591	123572	520.059	123052	0.67159	0.0514398	Genitourinary	Genitourinary	Calculus of ureter (Phecode) (female)
P597.2	Phecode	Urinary complications NEC	407984	rs12777332	0.960629	0.48811	1.08703		0.8586	1.37623	G	A	G	0.26224	213980	95.9764	213884	0.693318	0.120359	Genitourinary	Genitourinary	Urinary complications NEC (Phecode)
P626.14	Phecode	Irregular menstrual bleeding	207148	rs12777332	0.960629	0.489783	1.01681		0.96983	1.06606	G	A	G	0.26272	108844	2416.64	106427	0.690653	0.0241346	Genitourinary	Genitourinary	Irregular menstrual bleeding (Phecode)
P681.7_female	Phecode	Cellulitis and abscess of trunk	231159	rs12777332	0.960629	0.505745	1.04052		0.925639	1.16967	G	A	G	0.262634	121420	386.094	121034	0.665478	0.0596924	Dermatologic	Dermatologic	Cellulitis and abscess of trunk (Phecode) (female)
P686.3_female	Phecode	Pilonidal cyst	230707	rs12777332	0.960629	0.491683	0.925337		0.741727	1.1544	G	A	G	0.262607	121170	104.118	121066	-0.687635	0.112847	Dermatologic	Dermatologic	Pilonidal cyst (Phecode) (female)
P70.9_female	Phecode	Hepatitis NOS	233930	rs12777332	0.960629	0.492534	0.952126		0.82765	1.09532	G	A	G	0.262557	122840	262.808	122577	-0.686284	0.071484	Infectious diseases	Infectious diseases	Hepatitis NOS (Phecode) (female)
P711.1_male	Phecode	Pyogenic arthritis	173314	rs12777332	0.960629	0.503517	0.94788		0.810297	1.10882	G	A	G	0.260882	90429.1	209.161	90219.9	-0.668966	0.0800154	Musculoskeletal	Musculoskeletal	Pyogenic arthritis (Phecode) (male)
P712	Phecode	Infective connective tissue disorders	357347	rs12777332	0.960629	0.487825	1.08795		0.857398	1.38051	G	A	G	0.261411	186829	94	186735	0.693773	0.121508	Musculoskeletal	Musculoskeletal	Infective connective tissue disorders (Phecode)
P716.2_female	Phecode	Unspecified monoarthritis	209456	rs12777332	0.960629	0.50334	1.00898		0.982909	1.03574	G	A	G	0.26228	109872	8456.09	101416	0.669244	0.0133562	Musculoskeletal	Musculoskeletal	Unspecified monoarthritis (Phecode) (female)
P722.1_female	Phecode	Displacement of intervertebral disc	223700	rs12777332	0.960629	0.499945	1.05305		0.9062	1.2237	G	A	G	0.262472	117430	234.075	117196	0.674577	0.0766269	Musculoskeletal	Musculoskeletal	Displacement of intervertebral disc (Phecode) (female)
P727.6	Phecode	Rupture of tendon, nontraumatic	384565	rs12777332	0.960629	0.505303	1.04422		0.919391	1.18601	G	A	G	0.262091	201582	326.494	201256	0.666169	0.0649592	Musculoskeletal	Musculoskeletal	Rupture of tendon, nontraumatic (Phecode)
P728.7	Phecode	Fasciitis	389731	rs12777332	0.960629	0.504927	0.986481		0.94779	1.02675	G	A	G	0.262068	204272	3333.39	200939	-0.666757	0.0204141	Musculoskeletal	Musculoskeletal	Fasciitis (Phecode)
P747_female	Phecode	Cardiac and circulatory congenital anomalies	238661	rs12777332	0.960629	0.489276	0.978382		0.919612	1.04091	G	A	G	0.262454	125275	1373.54	123901	-0.691461	0.0316069	Congenital anomalies	Congenital anomalies	Cardiac and circulatory congenital anomalies (Phecode) (female)
P748	Phecode	Anomalies of respiratory system, congenital	428395	rs12777332	0.960629	0.501138	1.10797		0.821846	1.49371	G	A	G	0.262089	224555	60	224495	0.6727	0.152418	Congenital anomalies	Congenital anomalies	Anomalies of respiratory system, congenital (Phecode)
P749	Phecode	Congenital anomalies of face and neck	428682	rs12777332	0.960629	0.501946	0.948963		0.814401	1.10576	G	A	G	0.262064	224684	219.992	224464	-0.671431	0.0780203	Congenital anomalies	Congenital anomalies	Congenital anomalies of face and neck (Phecode)
P755.1_male	Phecode	Congenital deformities of feet	204644	rs12777332	0.960629	0.494309	0.902951		0.673789	1.21005	G	A	G	0.261906	107195	59.1725	107136	-0.683471	0.149365	Congenital anomalies	Congenital anomalies	Congenital deformities of feet (Phecode) (male)
P756.3_female	Phecode	Congenital anomalies of muscle, tendon, fascia, and connective tissue	237549	rs12777332	0.960629	0.502635	1.10065		0.831532	1.45685	G	A	G	0.262518	124722	68	124654	0.670349	0.143054	Congenital anomalies	Congenital anomalies	Congenital anomalies of muscle/connective tissue (Phecode) (female)
P759	Phecode	Other and unspecified congenital anomalies	427552	rs12777332	0.960629	0.496363	1.05806		0.899262	1.2449	G	A	G	0.262081	224106	200.243	223906	0.680224	0.0829707	Congenital anomalies	Congenital anomalies	Other and unspecified congenital anomalies (Phecode)
P781_female	Phecode	Symptoms involving nervous and musculoskeletal systems	238653	rs12777332	0.960629	0.499075	1.02343		0.956964	1.09451	G	A	G	0.262471	125279	1176.66	124102	0.675946	0.0342593	Symptoms	Symptoms	Nnervous and musculoskeletal symptoms (Phecode) (female)
P8_male	Phecode	Intestinal infection	205229	rs12777332	0.960629	0.506568	1.01908		0.963795	1.07754	G	A	G	0.261843	107475	1710.98	105764	0.664191	0.0284588	Infectious diseases	Infectious diseases	Intestinal infection (Phecode) (male)
P979	Phecode	Adverse drug events and drug allergies	384000	rs12777332	0.960629	0.503588	1.03974		0.927531	1.16553	G	A	G	0.261938	201168	403.153	200765	0.668855	0.0582667	Injuries & poisonings	Injuries & poisonings	Adverse drug events and drug allergies (Phecode)
P994.2_male	Phecode	Sepsis	205233	rs12777332	0.960629	0.504113	0.986054		0.94625	1.02753	G	A	G	0.261875	107491	3188.71	104302	-0.668033	0.0210231	Injuries & poisonings	Injuries & poisonings	Sepsis (Phecode) (male)
P994_male	Phecode	Sepsis and SIRS	205233	rs12777332	0.960629	0.504113	0.986054		0.94625	1.02753	G	A	G	0.261875	107491	3188.71	104302	-0.668033	0.0210231	Injuries & poisonings	Injuries & poisonings	Sepsis and SIRS (Phecode) (male)
Q0205_female	field_ID_phenotype	FR liver PDFF mean	7917	rs12777332	0.960629	0.500807		0.0121918	-0.0233008	0.0476845	G	A	G	0.259165	4103.62			0.673252	0.0181088	Quantitative Measure	Imaging	FR liver PDFF mean (FIP) (female)
Q0250_female	combined_field_ID_phenotype	Intra-ocular pressure, corneal-compensated (highest)	59722	rs12777332	0.960629	0.487481		-0.00449371	-0.0171787	0.00819127	G	A	G	0.263858	31516.3			-0.694326	0.00647205	Quantitative Measure	Body Measurements	Intra-ocular pressure, corneal-compensated (highest) (cFIP) (female)
Q0360_male	field_ID_phenotype	HBc antigen for Hepatitis B Virus	3928	rs12777332	0.960629	0.494737		0.0158408	-0.0296259	0.0613074	G	A	G	0.25829	2029.13			0.682859	0.0231977	Quantitative Measure	Infection Antigens	HBc antigen for Hepatitis B Virus (FIP) (male)
Q0410_male	field_ID_phenotype	K8.1 antigen for Kaposi's Sarcoma-Associated Herpesvirus	3928	rs12777332	0.960629	0.492195		0.0173939	-0.0322379	0.0670256	G	A	G	0.25829	2029.13			0.686886	0.0253228	Quantitative Measure	Infection Antigens	K8.1-antigen (Kaposi's Sarcoma Herpesvirus) (FIP) (male)
Q0461_male	field_ID_phenotype	sag1 antigen for Toxoplasma gondii	3928	rs12777332	0.960629	0.499032		0.0170396	-0.0323587	0.066438	G	A	G	0.25829	2029.13			0.676076	0.0252037	Quantitative Measure	Infection Antigens	sag1 antigen for Toxoplasma gondii (FIP) (male)
Q0517_female	field_ID_phenotype	HDL cholesterol	208143	rs12777332	0.960629	0.4951		-0.00239565	-0.00927814	0.00448685	G	A	G	0.262771	109388			-0.682221	0.00351154	Quantitative Measure	Blood Biochemistry	HDL cholesterol (FIP) (female)
Q1002	field_ID_phenotype	Acetate	112323	rs12777332	0.960629	0.499099		0.00324613	-0.0061668	0.0126591	G	A	G	0.262903	59060.2			0.675911	0.00480261	Metabolomics	Metabolomics	Acetate (FIP)
Q1011	field_ID_phenotype	Average Diameter for LDL Particles	109397	rs12777332	0.960629	0.490712		-0.00325406	-0.0125083	0.00600019	G	A	G	0.26307	57558.1			-0.689179	0.00472164	Metabolomics	Metabolomics	Average Diameter for LDL Particles (FIP)
Q1014_male	field_ID_phenotype	Cholesterol in IDL	50835	rs12777332	0.960629	0.494235		-0.00485624	-0.0187798	0.00906733	G	A	G	0.262599	26698.5			-0.683593	0.007104	Metabolomics	Metabolomics	Cholesterol in IDL (FIP) (male)
Q1015	field_ID_phenotype	Cholesterol in Large HDL	112735	rs12777332	0.960629	0.504067		-0.00285495	-0.0112303	0.00552036	G	A	G	0.262928	59282.3			-0.668106	0.0042732	Metabolomics	Metabolomics	Cholesterol in L-HDL (FIP)
Q1041	field_ID_phenotype	Cholesteryl Esters in Chylomicrons and Extremely Large VLDL	92604	rs12777332	0.960629	0.505815		-0.00347623	-0.0137161	0.0067636	G	A	G	0.262348	48589			-0.66537	0.0052245	Metabolomics	Metabolomics	Cholesteryl Esters in Chylomicrons and EL-VLDL (FIP)
Q1043_male	field_ID_phenotype	Cholesteryl Esters in IDL	50835	rs12777332	0.960629	0.50406		-0.00474503	-0.0186648	0.00917475	G	A	G	0.262599	26698.5			-0.668121	0.00710206	Metabolomics	Metabolomics	Cholesteryl Esters in IDL (FIP) (male)
Q1056	field_ID_phenotype	Cholesteryl Esters in Very Large VLDL	105573	rs12777332	0.960629	0.505823		-0.00326738	-0.0128922	0.00635744	G	A	G	0.262624	55452			-0.665358	0.00491071	Metabolomics	Metabolomics	Cholesteryl Esters in VL-VLDL (FIP)
Q1056_female	field_ID_phenotype	Cholesteryl Esters in Very Large VLDL	55855	rs12777332	0.960629	0.497049		-0.00457107	-0.0177628	0.0086207	G	A	G	0.263124	29393.5			-0.679145	0.00673062	Metabolomics	Metabolomics	Cholesteryl Esters in VL-VLDL (FIP) (female)
Q1064_female	field_ID_phenotype	Cholesteryl Esters to Total Lipids in Medium LDL percentage	61414	rs12777332	0.960629	0.504498		-0.00427982	-0.0168478	0.00828818	G	A	G	0.26337	32349.2			-0.667433	0.00641236	Metabolomics	Metabolomics	Cholesteryl Esters to Total Lipids in M-LDL % (FIP) (female)
Q1075_male	field_ID_phenotype	Concentration of HDL Particles	50835	rs12777332	0.960629	0.49051		-0.00492475	-0.0189237	0.00907424	G	A	G	0.262599	26698.5			-0.689502	0.00714247	Metabolomics	Metabolomics	Concentration of HDL Particles (FIP) (male)
Q1081	field_ID_phenotype	Concentration of Medium HDL Particles	109397	rs12777332	0.960629	0.49583		-0.00306218	-0.0118745	0.0057501	G	A	G	0.26307	57558.1			-0.681068	0.00449614	Metabolomics	Metabolomics	Concentration of M-HDL Particles (FIP)
Q1099_male	field_ID_phenotype	Free Cholesterol in Large HDL	51739	rs12777332	0.960629	0.50289		-0.0047278	-0.0185591	0.00910346	G	A	G	0.262776	27191.5			-0.669955	0.00705689	Metabolomics	Metabolomics	Free Cholesterol in L-HDL (FIP) (male)
Q1107_female	field_ID_phenotype	Free Cholesterol in Small VLDL	61401	rs12777332	0.960629	0.496663		-0.0043384	-0.0168475	0.0081707	G	A	G	0.263371	32342.5			-0.679754	0.00638231	Metabolomics	Metabolomics	Free Cholesterol in S-VLDL (FIP) (female)
Q1108_male	field_ID_phenotype	Free Cholesterol in VLDL	50835	rs12777332	0.960629	0.506239		-0.00472071	-0.0186402	0.00919878	G	A	G	0.262599	26698.5			-0.664709	0.00710191	Metabolomics	Metabolomics	Free Cholesterol in VLDL (FIP) (male)
Q1115_female	field_ID_phenotype	Free Cholesterol to Total Lipids in Large LDL percentage	61413	rs12777332	0.960629	0.497466		0.00436779	-0.00824958	0.0169852	G	A	G	0.263375	32349.2			0.678486	0.00643755	Metabolomics	Metabolomics	Free Cholesterol to Total Lipids in L-LDL % (FIP) (female)
Q1125_female	field_ID_phenotype	Free Cholesterol to Total Lipids in Very Small VLDL percentage	59663	rs12777332	0.960629	0.497978		0.004464	-0.00844667	0.0173747	G	A	G	0.263465	31438.2			0.677678	0.0065872	Metabolomics	Metabolomics	Free Cholesterol-Total Lipids in VS-VLDL % (FIP) (female)
Q1132	field_ID_phenotype	Isoleucine	109394	rs12777332	0.960629	0.496814		-0.00322432	-0.0125244	0.00607578	G	A	G	0.263073	57557.1			-0.679514	0.00474504	Metabolomics	Metabolomics	Isoleucine (FIP)
Q1143_female	field_ID_phenotype	Omega-6 Fatty Acids to Omega-3 Fatty Acids ratio	61372	rs12777332	0.960629	0.496454		0.00422427	-0.00794983	0.0163984	G	A	G	0.263388	32329.2			0.680084	0.00621139	Metabolomics	Metabolomics	Omega-6 Fatty Acids to Omega-3 Fatty Acids ratio (FIP) (female)
Q1159	field_ID_phenotype	Phospholipids in Small LDL	109397	rs12777332	0.960629	0.504904		-0.00324453	-0.0127815	0.00629238	G	A	G	0.26307	57558.1			-0.666795	0.00486586	Metabolomics	Metabolomics	Phospholipids in S-LDL (FIP)
Q1169_female	field_ID_phenotype	Phospholipids to Total Lipids in Large VLDL percentage	58189	rs12777332	0.960629	0.490581		-0.00455787	-0.0175161	0.00840035	G	A	G	0.263448	30659.5			-0.68939	0.00661146	Metabolomics	Metabolomics	Phospholipids to Total Lipids in L-VLDL % (FIP) (female)
Q1187_female	field_ID_phenotype	Total Cholesterol	59663	rs12777332	0.960629	0.496072		-0.00441675	-0.0171343	0.00830079	G	A	G	0.263465	31438.2			-0.680688	0.00648866	Metabolomics	Metabolomics	Total Cholesterol (FIP) (female)
Q1197_male	field_ID_phenotype	Total Lipids in IDL	50835	rs12777332	0.960629	0.503182		-0.00475931	-0.0186923	0.00917368	G	A	G	0.262599	26698.5			-0.669496	0.0071088	Metabolomics	Metabolomics	Total Lipids in IDL (FIP) (male)
Q1204	field_ID_phenotype	Total Lipids in Medium LDL	109397	rs12777332	0.960629	0.493713		-0.00333117	-0.0128706	0.00620829	G	A	G	0.26307	57558.1			-0.684418	0.00486716	Metabolomics	Metabolomics	Total Lipids in M-LDL (FIP)
Q1213_male	field_ID_phenotype	Total Phospholipids in Lipoprotein Particles	50835	rs12777332	0.960629	0.502915		-0.00477825	-0.0187579	0.00920142	G	A	G	0.262599	26698.5			-0.669916	0.00713261	Metabolomics	Metabolomics	Total Phospholipids in Lipoprotein Particles (FIP) (male)
Q1229	field_ID_phenotype	Triglycerides in Very Large HDL	14555	rs12777332	0.960629	0.501776		0.00901681	-0.0172929	0.0353265	G	A	G	0.261523	7612.93			0.671715	0.0134236	Metabolomics	Metabolomics	Triglycerides in VL-HDL (FIP)
Q1242_female	field_ID_phenotype	Triglycerides to Total Lipids in Small LDL percentage	52271	rs12777332	0.960629	0.504661		-0.00468581	-0.0184513	0.00907965	G	A	G	0.262873	27481.3			-0.667179	0.00702333	Metabolomics	Metabolomics	Triglycerides to Total Lipids in S-LDL % (FIP) (female)
Q1248_female	field_ID_phenotype	VLDL Cholesterol	59663	rs12777332	0.960629	0.500775		-0.00434275	-0.0169849	0.00829939	G	A	G	0.263465	31438.2			-0.673274	0.00645019	Metabolomics	Metabolomics	VLDL Cholesterol (FIP) (female)
P214.1_male	Phecode	Lipoma of skin and subcutaneous tissue	202616	rs12777332	0.96112	0.507105	1.01908		0.963733	1.0776	G	A	G	0.261741	106066	1703.42	104362	0.663351	0.0284903	Neoplasms	Neoplasms	Lipoma of skin and subcutaneous tissue (Phecode) (male)
Q0509_female	field_ID_phenotype	Calcium	208149	rs12777332	0.962463	0.507997		-0.00230096	-0.00911375	0.00451183	G	A	G	0.262778	109394			-0.661961	0.00347598	Quantitative Measure	Blood Biochemistry	Calcium (FIP) (female)
P200_male	Phecode	Myeloproliferative disease	201448	rs12777332	0.962672	0.511513	0.970281		0.886707	1.06173	G	A	G	0.261958	105542	642.839	104899	-0.656484	0.0459557	Neoplasms	Neoplasms	Myeloproliferative disease (Phecode) (male)
P250.1	Phecode	Type 1 diabetes	399406	rs12777332	0.962672	0.511958	1.01642		0.968124	1.06713	G	A	G	0.26215	209409	2240.31	207168	0.655792	0.0248395	Endocrine/Metabolic	Endocrine/Metabolic	T1 diabetes (Phecode)
P519.2_female	Phecode	Respiratory complications	229845	rs12777332	0.962672	0.511422	1.06462		0.883116	1.28344	G	A	G	0.262551	120692	151.874	120540	0.656625	0.0953697	Respiratory	Respiratory	Respiratory complications (Phecode) (female)
P520.2_female	Phecode	Disturbances in tooth eruption	231916	rs12777332	0.962672	0.509906	1.02545		0.951592	1.10504	G	A	G	0.26263	121816	949.02	120867	0.658984	0.0381393	Digestive	Digestive	Disturbances in tooth eruption (Phecode) (female)
P520_female	Phecode	Disorders of tooth development	231980	rs12777332	0.962672	0.511636	1.02486		0.952388	1.10285	G	A	G	0.262631	121850	986.02	120864	0.656292	0.0374199	Digestive	Digestive	Disorders of tooth development (Phecode) (female)
P528.3_female	Phecode	Cellulitis and abscess of oral soft tissues	234084	rs12777332	0.962672	0.509815	0.91385		0.699089	1.19458	G	A	G	0.262471	122880	70.9843	122810	-0.659125	0.13668	Digestive	Digestive	Cellulitis and abscess of oral soft tissues (Phecode) (female)
P573.5	Phecode	Jaundice (not of newborn)	411432	rs12777332	0.962672	0.509949	1.02622		0.950183	1.10834	G	A	G	0.261956	215554	890.184	214664	0.658917	0.0392768	Digestive	Digestive	Jaundice (not of newborn) (Phecode)
P578.2_female	Phecode	Blood in stool	221183	rs12777332	0.962672	0.511099	0.97624		0.908672	1.04883	G	A	G	0.262534	116136	1017.27	115119	-0.657127	0.0365945	Digestive	Digestive	Blood in stool (Phecode) (female)
P594.1_male	Phecode	Calculus of kidney	200017	rs12777332	0.962672	0.511521	1.01782		0.965543	1.07292	G	A	G	0.261979	104801	1917.58	102883	0.656472	0.0269004	Genitourinary	Genitourinary	Calculus of kidney (Phecode) (male)
P620	Phecode	Dysplasia of female genital organs	223654	rs12777332	0.962672	0.510312	1.10124		0.826418	1.46744	G	A	G	0.262422	117383	65	117318	0.658352	0.146476	Genitourinary	Genitourinary	Dysplasia of female genital organs (Phecode)
P650	Phecode	Normal delivery	238661	rs12777332	0.962672	0.511887	1.02274		0.956287	1.0938	G	A	G	0.262487	125291	1237.48	124053	0.655902	0.0342754	Pregnancy complications	Pregnancy complications	Normal delivery (Phecode)
P687	Phecode	Symptoms affecting skin	428779	rs12777332	0.962672	0.51144	1.01055		0.979384	1.04271	G	A	G	0.262063	224734	5460.95	219273	0.656597	0.0159828	Dermatologic	Dermatologic	Symptoms affecting skin (Phecode)
P712_male	Phecode	Infective connective tissue disorders	173005	rs12777332	0.962672	0.508783	1.11427		0.80835	1.53597	G	A	G	0.260923	90281.9	51.9961	90229.9	0.660733	0.163759	Musculoskeletal	Musculoskeletal	Infective connective tissue disorders (Phecode) (male)
P742.9_male	Phecode	Other derangement of joint	202086	rs12777332	0.962672	0.509447	0.974529		0.902619	1.05217	G	A	G	0.261889	105848	887.282	104961	-0.659699	0.03911	Musculoskeletal	Musculoskeletal	Other derangement of joint (Phecode) (male)
Q0526_female	field_ID_phenotype	Testosterone	191720	rs12777332	0.962672	0.51165		0.00238853	-0.00474484	0.0095219	G	A	G	0.262245	100555			0.656273	0.00363954	Quantitative Measure	Blood Biochemistry	Testosterone (FIP) (female)
Q0529	field_ID_phenotype	Urate	409982	rs12777332	0.962672	0.51151		0.00139641	-0.0027726	0.00556542	G	A	G	0.261825	214687			0.656489	0.00212709	Quantitative Measure	Blood Biochemistry	Urate (FIP)
Q1012	field_ID_phenotype	Average Diameter for VLDL Particles	109397	rs12777332	0.962672	0.510108		-0.0030147	-0.0119853	0.00595593	G	A	G	0.26307	57558.1			-0.658672	0.00457694	Metabolomics	Metabolomics	Average Diameter for VLDL Particles (FIP)
Q1025_male	field_ID_phenotype	Cholesterol in Very Large VLDL	51911	rs12777332	0.962672	0.509762		-0.00463565	-0.0184183	0.009147	G	A	G	0.26239	27241.8			-0.659214	0.00703209	Metabolomics	Metabolomics	Cholesterol in VL-VLDL (FIP) (male)
Q1079_female	field_ID_phenotype	Concentration of Large LDL Particles	59663	rs12777332	0.962672	0.509815		-0.00428887	-0.0170421	0.00846436	G	A	G	0.263465	31438.2			-0.65913	0.00650687	Metabolomics	Metabolomics	Concentration of L-LDL Particles (FIP) (female)
Q1133_female	field_ID_phenotype	LDL Cholesterol	61414	rs12777332	0.962672	0.511856		-0.00420484	-0.0167687	0.00835903	G	A	G	0.26337	32349.2			-0.655955	0.00641025	Metabolomics	Metabolomics	LDL Cholesterol (FIP) (female)
Q1192_female	field_ID_phenotype	Total Esterified Cholesterol	59663	rs12777332	0.962672	0.511857		-0.00426164	-0.0169953	0.00847199	G	A	G	0.263465	31438.2			-0.655953	0.00649687	Metabolomics	Metabolomics	Total Esterified Cholesterol (FIP) (female)
P2068_male	CP	Family history Stroke	205734	rs12777332	0.963131	0.51384	1.00518		0.989707	1.0209	G	A	G	0.261776	107713	30462.2	77250.3	0.65287	0.00791531	Neurological	Neurological	Family history Stroke (CP) (male)
P253.11	Phecode	Acromegaly and gigantism	421814	rs12777332	0.963131	0.512547	1.0929		0.837749	1.42576	G	A	G	0.262051	221074	75.7725	220998	0.654877	0.135651	Endocrine/Metabolic	Endocrine/Metabolic	Acromegaly and gigantism (Phecode)
P274_male	Phecode	Gout and other crystal arthropathies	205234	rs12777332	0.963131	0.51366	0.987881		0.95239	1.0247	G	A	G	0.261826	107471	4068.54	103403	-0.653149	0.0186678	Endocrine/Metabolic	Endocrine/Metabolic	Gout and other crystal arthropathies (Phecode) (male)
P300.1_female	Phecode	Anxiety disorder	214061	rs12777332	0.963131	0.513967	0.990644		0.963072	1.01901	G	A	G	0.26246	112365	6991.75	105373	-0.652674	0.014402	Psychiatric disorders	Psychiatric disorders	Anxiety disorder (Phecode) (female)
P365_male	Phecode	Glaucoma	198426	rs12777332	0.963131	0.513038	1.01443		0.971804	1.05893	G	A	G	0.261654	103838	2968.49	100870	0.654114	0.0219024	Sense organs	Sense organs	Glaucoma (Phecode) (male)
P384.4_male	Phecode	Perforation of tympanic membrane	203287	rs12777332	0.963131	0.514002	0.959501		0.84747	1.08634	G	A	G	0.261925	106492	334.937	106157	-0.652618	0.0633472	Sense organs	Sense organs	Perforation of tympanic membrane (Phecode) (male)
P427.2_female	Phecode	Atrial fibrillation and flutter	225241	rs12777332	0.963131	0.513749	1.01311		0.974262	1.05351	G	A	G	0.262407	118210	3624.48	114585	0.653011	0.0199511	Circulatory system	Circulatory system	Atrial fibrillation and flutter (Phecode) (female)
P512.7_male	Phecode	Shortness of breath	202373	rs12777332	0.963131	0.512954	1.01362		0.973367	1.05553	G	A	G	0.26203	106055	3305.74	102750	0.654245	0.0206736	Respiratory	Respiratory	Shortness of breath (Phecode) (male)
P586.1_female	Phecode	Anatomical abnormatilies of kidney and ureters	226330	rs12777332	0.963131	0.514037	1.07227		0.869539	1.32226	G	A	G	0.262813	118965	120.988	118844	0.652565	0.106924	Genitourinary	Genitourinary	Anatomical abnormatilies of kidney and ureters (Phecode) (female)
P609	Phecode	Male infertility and abnormal spermatozoa	172237	rs12777332	0.963131	0.512887	0.937277		0.771978	1.13797	G	A	G	0.261496	90078.5	136.086	89942.4	-0.654349	0.0989932	Genitourinary	Genitourinary	Male infertility and abnormal spermatozoa (Phecode)
P159.3_female	Phecode	Malignant neoplasm of gallbladder and extrahepatic bile ducts	224032	rs12777332	0.963148	0.516479	0.939092		0.776712	1.13542	G	A	G	0.26202	117402	142.776	117259	-0.648783	0.0968609	Neoplasms	Neoplasms	Malignant neoplasm of gallbladder (Phecode) (female)
P175	Phecode	Acquired absence of breast	210717	rs12777332	0.963148	0.514559	1.01539		0.969811	1.06311	G	A	G	0.262047	110436	2543.82	107892	0.651755	0.0234323	Neoplasms	Neoplasms	Acquired absence of breast (Phecode)
P351_male	Phecode	Other peripheral nerve disorders	203232	rs12777332	0.963148	0.516238	1.01351		0.973273	1.0554	G	A	G	0.261734	106386	3296.91	103089	0.649156	0.0206675	Neurological	Neurological	Other peripheral nerve disorders (Phecode) (male)
P353.2	Phecode	Nerve root lesions	409007	rs12777332	0.963148	0.516381	0.90168		0.659627	1.23256	G	A	G	0.261965	214291	52.1137	214239	-0.648933	0.159485	Neurological	Neurological	Nerve root lesions (Phecode)
P427.6_male	Phecode	Premature beats	177804	rs12777332	0.963148	0.515905	1.02987		0.94236	1.12551	G	A	G	0.261103	92850.3	673.282	92177	0.649671	0.0453092	Circulatory system	Circulatory system	Premature beats (Phecode) (male)
P441_male	Phecode	Vascular insufficiency of intestine	195674	rs12777332	0.963148	0.515705	1.03858		0.926543	1.16417	G	A	G	0.261824	102464	406.188	102058	0.649979	0.0582414	Circulatory system	Circulatory system	Vascular insufficiency of intestine (Phecode) (male)
P473.4	Phecode	Voice disturbance	404145	rs12777332	0.963148	0.516933	0.974774		0.902292	1.05308	G	A	G	0.26199	211764	871.831	210892	-0.648081	0.039423	Respiratory	Respiratory	Voice disturbance (Phecode)
P523.31_female	Phecode	Acute periodontitis	230423	rs12777332	0.963148	0.516981	1.09562		0.831199	1.44416	G	A	G	0.2626	121018	70	120948	0.648006	0.140924	Digestive	Digestive	Acute periodontitis (Phecode) (female)
P564.1_male	Phecode	Irritable Bowel Syndrome	151800	rs12777332	0.963148	0.51685	1.01952		0.961625	1.08091	G	A	G	0.261851	79498.1	1560.94	77937.1	0.648208	0.0298308	Digestive	Digestive	Irritable Bowel Syndrome (Phecode) (male)
P595	Phecode	Hydronephrosis	420882	rs12777332	0.963148	0.515993	0.984864		0.940567	1.03125	G	A	G	0.262128	220650	2488.92	218161	-0.649535	0.0234805	Genitourinary	Genitourinary	Hydronephrosis (Phecode)
P597.2_male	Phecode	Urinary complications NEC	191329	rs12777332	0.963148	0.516515	1.10796		0.812836	1.51025	G	A	G	0.262031	100268	55.9882	100212	0.648727	0.158038	Genitourinary	Genitourinary	Urinary complications NEC (Phecode) (male)
P686	Phecode	Other local infections of skin and subcutaneous tissue	417955	rs12777332	0.963148	0.515341	1.01202		0.976235	1.04912	G	A	G	0.262217	219190	4112.58	215077	0.650544	0.0183685	Dermatologic	Dermatologic	Other local infections of skin (Phecode)
P728.71	Phecode	Contracture of palmar fascia [Dupuytren's disease]	389142	rs12777332	0.963148	0.514518	0.98605		0.945266	1.02859	G	A	G	0.262064	203960	2992.36	200968	-0.65182	0.021552	Musculoskeletal	Musculoskeletal	Contracture of palmar fascia [Dupuytren's disease] (Phecode)
P729.1_male	Phecode	Rheumatism, unspecified and fibrositis	182851	rs12777332	0.963148	0.514698	1.08369		0.850951	1.38008	G	A	G	0.261844	95757	91	95666	0.65154	0.123356	Musculoskeletal	Musculoskeletal	Rheumatism, unspecified and fibrositis (Phecode) (male)
Q1037_male	field_ID_phenotype	Cholesterol to Total Lipids in Small VLDL percentage	50835	rs12777332	0.963148	0.515312		-0.00461319	-0.0185108	0.0092844	G	A	G	0.262599	26698.5			-0.650594	0.00709074	Metabolomics	Metabolomics	Cholesterol to Total Lipids in S-VLDL % (FIP) (male)
Q1067_male	field_ID_phenotype	Cholesteryl Esters to Total Lipids in Small LDL percentage	52586	rs12777332	0.963148	0.516595		-0.00450989	-0.0181379	0.00911813	G	A	G	0.262405	27597.7			-0.648607	0.0069532	Metabolomics	Metabolomics	Cholesteryl Esters to Total Lipids in S-LDL % (FIP) (male)
P10	Phecode	Tuberculosis	401723	rs12777332	0.96343	0.53056	0.942515		0.783311	1.13408	G	A	G	0.262231	210688	149.451	210539	-0.627152	0.0944005	Infectious diseases	Infectious diseases	Tuberculosis (Phecode)
P149.3	Phecode	Cancer of hypopharynx	425500	rs12777332	0.96343	0.530296	0.909113		0.67511	1.22423	G	A	G	0.261977	222942	57.2706	222885	-0.627554	0.151836	Neoplasms	Neoplasms	Cancer of hypopharynx (Phecode)
P172.2_female	Phecode	Other non-epithelial cancer of skin	235185	rs12777332	0.96343	0.534253	1.0082		0.982577	1.03448	G	A	G	0.262559	123500	8666.36	114834	0.621527	0.0131325	Neoplasms	Neoplasms	Other non-epithelial cancer of skin (Phecode) (female)
P189.2_male	Phecode	Cancer of bladder	203152	rs12777332	0.96343	0.535119	0.982938		0.930909	1.03787	G	A	G	0.261682	106322	1806.84	104516	-0.62021	0.0277478	Neoplasms	Neoplasms	Cancer of bladder (Phecode) (male)
P189_male	Phecode	Cancer of urinary organs (incl. kidney and bladder)	205226	rs12777332	0.96343	0.524279	1.0139		0.971726	1.0579	G	A	G	0.261843	107474	3026.44	104448	0.636764	0.021676	Neoplasms	Neoplasms	Cancer of urinary organs (Phecode) (male)
P191.11	Phecode	Cancer of brain	426489	rs12777332	0.96343	0.529907	0.9698		0.881307	1.06718	G	A	G	0.262061	223532	566.757	222965	-0.628147	0.0488192	Neoplasms	Neoplasms	Cancer of brain (Phecode)
P198.2	Phecode	Secondary malignancy of respiratory organs	376383	rs12777332	0.96343	0.532653	1.01338		0.971937	1.0566	G	A	G	0.261914	197160	3061.5	194098	0.623961	0.0213055	Neoplasms	Neoplasms	Secondary malignancy of respiratory organs (Phecode)
P200.1_female	Phecode	Polycythemia vera	232067	rs12777332	0.96343	0.519909	1.07254		0.866521	1.32754	G	A	G	0.262679	121918	117	121801	0.643486	0.108828	Neoplasms	Neoplasms	Polycythemia vera (Phecode) (female)
P2003_female	CP	Stroke/Cerebrovascular events	111519	rs12777332	0.96343	0.529629	0.982614		0.93032	1.03785	G	A	G	0.262388	58522.4	1825.53	56696.9	-0.628573	0.0279027	Safety	Safety	Stroke/Cerebrovascular events (CP) (female)
P2020	CP	Asthma	211797	rs12777332	0.96343	0.528551	0.994758		0.978629	1.01115	G	A	G	0.261293	110682	25473.8	85208.2	-0.63022	0.00834032	Safety	Safety	Asthma (CP)
P2035.1	CP	Type 1 diabetes	186279	rs12777332	0.96343	0.520675	0.977687		0.912629	1.04738	G	A	G	0.261799	97535.2	1106.88	96428.4	-0.642305	0.0351332	Endocrine/Metabolic	Endocrine/Metabolic	Type 1 diabetes (CP)
P204.11_female	Phecode	Lymphoid leukemia, acute	234946	rs12777332	0.96343	0.530858	0.868716		0.559399	1.34907	G	A	G	0.262639	123412	26	123386	-0.626697	0.224572	Neoplasms	Neoplasms	Lymphoid leukemia, acute (Phecode) (female)
P216	Phecode	Benign neoplasm of skin	427950	rs12777332	0.96343	0.525707	1.0093		0.980846	1.03858	G	A	G	0.262076	224310	6592.22	217718	0.634573	0.0145917	Neoplasms	Neoplasms	Benign neoplasm of skin (Phecode)
P225.1_female	Phecode	Benign neoplasm of brain, cranial nerves, meninges	237791	rs12777332	0.96343	0.530545	1.0301		0.938917	1.13015	G	A	G	0.262465	124823	616.325	124207	0.627174	0.0472902	Neoplasms	Neoplasms	Benign neoplasm of brain, cranial nerves, meninges (Phecode) (female)
P253.2_female	Phecode	Pituitary hypofunction	234700	rs12777332	0.96343	0.521054	0.917134		0.704196	1.19446	G	A	G	0.262536	123234	73.0706	123161	-0.641721	0.134797	Endocrine/Metabolic	Endocrine/Metabolic	Pituitary hypofunction (Phecode) (female)
P255.1_female	Phecode	Adrenal hyperfunction	234741	rs12777332	0.96343	0.523846	1.07449		0.861515	1.34011	G	A	G	0.262565	123269	109.157	123160	0.637428	0.11271	Endocrine/Metabolic	Endocrine/Metabolic	Adrenal hyperfunction (Phecode) (female)
P276.12_male	Phecode	Hyposmolality and/or hyponatremia	196495	rs12777332	0.96343	0.529516	1.01747		0.963987	1.07393	G	A	G	0.26173	102857	1843.62	101014	0.628745	0.0275521	Endocrine/Metabolic	Endocrine/Metabolic	Hyposmolality and/or hyponatremia (Phecode) (male)
P276.14_female	Phecode	Hypopotassemia	231070	rs12777332	0.96343	0.524489	1.01784		0.963893	1.07481	G	A	G	0.262653	121382	1807.4	119575	0.636441	0.0277857	Endocrine/Metabolic	Endocrine/Metabolic	Hypopotassemia (Phecode) (female)
P278.1_female	Phecode	Obesity	238562	rs12777332	0.96343	0.53026	1.00821		0.982791	1.03429	G	A	G	0.262431	125212	8628.16	116584	0.627609	0.0130288	Endocrine/Metabolic	Endocrine/Metabolic	Obesity (Phecode) (female)
P278_female	Phecode	Overweight, obesity and other hyperalimentation	238682	rs12777332	0.96343	0.53523	1.00808		0.982757	1.03406	G	A	G	0.262429	125274	8696.16	116578	0.620042	0.0129809	Endocrine/Metabolic	Endocrine/Metabolic	Overweight, obesity and other hyperalimentation (Phecode) (female)
P282_male	Phecode	Hereditary hemolytic anemias	189186	rs12777332	0.96343	0.53491	0.933144		0.749948	1.16109	G	A	G	0.26158	98974.6	106.816	98867.8	-0.620528	0.11151	Haematopoietic	Haematopoietic	Hereditary hemolytic anemias (Phecode) (male)
P296	Phecode	Mood disorders	356820	rs12777332	0.96343	0.52874	0.979527		0.918469	1.04464	G	A	G	0.261781	186817	1259.69	185557	-0.62993	0.0328382	Psychiatric disorders	Psychiatric disorders	Mood disorders (Phecode)
P302_male	Phecode	Sexual and gender identity disorders	163663	rs12777332	0.96343	0.535537	0.960256		0.844637	1.0917	G	A	G	0.261336	85542	314.329	85227.7	-0.619575	0.0654569	Psychiatric disorders	Psychiatric disorders	Sexual and gender identity disorders (Phecode) (male)
P324	Phecode	Other CNS infection and poliomyelitis	427656	rs12777332	0.96343	0.531653	0.9581		0.837842	1.09562	G	A	G	0.26205	224134	287.388	223847	-0.625485	0.0684315	Neurological	Neurological	Other CNS infection and poliomyelitis (Phecode)
P340.1_female	Phecode	Migrain with aura	228000	rs12777332	0.96343	0.522629	0.946322		0.799058	1.12073	G	A	G	0.262532	119714	180	119534	-0.639297	0.0863022	Neurological	Neurological	Migrain with aura (Phecode) (female)
P353.1_female	Phecode	Nerve plexus lesions	225215	rs12777332	0.96343	0.533047	1.09719		0.819647	1.46872	G	A	G	0.262505	118240	62.9921	118177	0.623362	0.148796	Neurological	Neurological	Nerve plexus lesions (Phecode) (female)
P362.7_female	Phecode	Hereditary retinal dystrophies	225228	rs12777332	0.96343	0.528054	1.09543		0.825325	1.45393	G	A	G	0.262232	118124	66.7098	118057	0.63098	0.144454	Sense organs	Sense organs	Hereditary retinal dystrophies (Phecode) (female)
P362.8_male	Phecode	Retinal hemorrhage/ischemia	192009	rs12777332	0.96343	0.520234	0.903292		0.662493	1.23161	G	A	G	0.26161	100463	53	100410	-0.642984	0.158184	Sense organs	Sense organs	Retinal hemorrhage/ischemia (Phecode) (male)
P363_female	Phecode	Chorioretinal inflammations, scars, and other disorders of choroid	226023	rs12777332	0.96343	0.525809	1.06366		0.879026	1.28706	G	A	G	0.262243	118546	146.176	118400	0.634417	0.0972733	Sense organs	Sense organs	Chorioretinal scars/other disorders of choroid (Phecode) (female)
P364_female	Phecode	Corneal opacity and other disorders of cornea	227294	rs12777332	0.96343	0.533682	1.02484		0.948627	1.10719	G	A	G	0.262261	119221	890.878	118330	0.622396	0.0394296	Sense organs	Sense organs	Corneal opacity and other disorders of cornea (Phecode) (female)
P365.11_male	Phecode	Primary open angle glaucoma	194586	rs12777332	0.96343	0.524236	1.02659		0.946942	1.11293	G	A	G	0.261587	101802	818.902	100984	0.63683	0.0412029	Sense organs	Sense organs	Primary open angle glaucoma (Phecode) (male)
P365_female	Phecode	Glaucoma	231177	rs12777332	0.96343	0.528937	1.0135		0.972072	1.05669	G	A	G	0.262347	121297	3133.46	118164	0.62963	0.0212922	Sense organs	Sense organs	Glaucoma (Phecode) (female)
P367.4_female	Phecode	Presbyopia	234019	rs12777332	0.96343	0.523064	0.876244		0.584173	1.31434	G	A	G	0.262397	122812	31	122781	-0.638629	0.206865	Sense organs	Sense organs	Presbyopia (Phecode) (female)
P368_male	Phecode	Visual disturbances	205230	rs12777332	0.96343	0.519523	1.01745		0.965274	1.07245	G	A	G	0.261882	107492	1929.44	105563	0.644081	0.0268591	Sense organs	Sense organs	Visual disturbances (Phecode) (male)
P374.2	Phecode	Lagophthalmos	414868	rs12777332	0.96343	0.531973	1.11524		0.792175	1.57006	G	A	G	0.262089	217465	45.9961	217419	0.624998	0.174516	Sense organs	Sense organs	Lagophthalmos (Phecode)
P378_female	Phecode	Strabismus and other disorders of binocular eye movements	230449	rs12777332	0.96343	0.522159	0.972353		0.892352	1.05953	G	A	G	0.262096	120800	706.204	120093	-0.640021	0.0438059	Sense organs	Sense organs	Strabismus and other disorders (Phecode) (female)
P379.4_female	Phecode	Anomalies of pupillary function	229347	rs12777332	0.96343	0.534114	0.920028		0.707436	1.19651	G	A	G	0.262097	120222	74	120148	-0.621738	0.134062	Sense organs	Sense organs	Anomalies of pupillary function (Phecode) (female)
P386.3_male	Phecode	Labyrinthitis	200153	rs12777332	0.96343	0.525905	0.957879		0.838605	1.09412	G	A	G	0.261872	104829	292.047	104537	-0.634269	0.0678486	Sense organs	Sense organs	Labyrinthitis (Phecode) (male)
P4002	AP	Chronic Chronic obstructive pulmonary disease age of onset	25962	rs12777332	0.96343	0.534944		0.00495363	-0.0106937	0.020601	G	A	G	0.258557	13425.3			0.620485	0.00798348	Respiratory	Respiratory	COPD age of onset (AP)
P411.3_male	Phecode	Angina pectoris	186466	rs12777332	0.96343	0.534538	1.00827		0.982406	1.03481	G	A	G	0.261406	97486.6	8862.56	88624.1	0.621094	0.0132578	Circulatory system	Circulatory system	Angina pectoris (Phecode) (male)
P426.9	Phecode	Cardiac pacemaker/device in situ	389182	rs12777332	0.96343	0.524365	1.01309		0.973336	1.05446	G	A	G	0.261687	203688	3388.92	200299	0.636631	0.0204223	Circulatory system	Circulatory system	Cardiac pacemaker/device in situ (Phecode)
P427.3_male	Phecode	Other specified cardiac dysrhythmias	181357	rs12777332	0.96343	0.520728	1.01491		0.970094	1.06179	G	A	G	0.261139	94718.9	2671.89	92047.1	0.642224	0.0230415	Circulatory system	Circulatory system	Other specified cardiac dysrhythmias (Phecode) (male)
P427.7_male	Phecode	Tachycardia NOS	179106	rs12777332	0.96343	0.525835	0.980069		0.920963	1.04297	G	A	G	0.261026	93502.5	1363.51	92139	-0.634377	0.0317364	Circulatory system	Circulatory system	Tachycardia NOS (Phecode) (male)
P430.3	Phecode	Subdural hemorrhage	409942	rs12777332	0.96343	0.52826	1.03917		0.922214	1.17095	G	A	G	0.262286	215044	371.169	214673	0.630665	0.0609178	Circulatory system	Circulatory system	Subdural hemorrhage (Phecode)
P443_male	Phecode	Peripheral vascular disease	199691	rs12777332	0.96343	0.522481	1.01483		0.970062	1.06166	G	A	G	0.261867	104585	2669.74	101915	0.639525	0.0230187	Circulatory system	Circulatory system	Peripheral vascular disease (Phecode) (male)
P5109	field_ID_phenotype	Bring up phlegm/sputum/mucus on most days	112986	rs12777332	0.96343	0.534689	0.989517		0.957138	1.02299	G	A	G	0.261882	59178	5183	53995	-0.620864	0.0169744	Respiratory	Respiratory	Chronic sputum (FIP)
P512	Phecode	Other symptoms of respiratory system	428893	rs12777332	0.96343	0.52438	0.992531		0.969886	1.01571	G	A	G	0.26209	224817	10305.6	214511	-0.636608	0.0117759	Respiratory	Respiratory	Other symptoms of respiratory system (Phecode)
P512_male	Phecode	Other symptoms of respiratory system	205235	rs12777332	0.96343	0.520027	0.989006		0.95625	1.02288	G	A	G	0.261865	107488	4826.97	102661	-0.643304	0.0171846	Respiratory	Respiratory	Other symptoms of respiratory system (Phecode) (male)
P526.41	Phecode	Temporomandibular joint disorder, unspecified	415049	rs12777332	0.96343	0.519183	1.05324		0.899561	1.23318	G	A	G	0.262173	217629	212.969	217416	0.644605	0.0804714	Digestive	Digestive	Temporomandibular joint disorder, unspecified (Phecode)
P526.5_female	Phecode	Inflammatory conditions of jaw	230413	rs12777332	0.96343	0.525405	1.09892		0.821347	1.47031	G	A	G	0.262611	121018	63	120955	0.635036	0.148544	Digestive	Digestive	Inflammatory conditions of jaw (Phecode) (female)
P526.9_female	Phecode	Jaw disease NOS	230553	rs12777332	0.96343	0.531823	0.940271		0.775185	1.14051	G	A	G	0.262601	121087	137.933	120949	-0.625225	0.0985047	Digestive	Digestive	Jaw disease NOS (Phecode) (female)
P530.5	Phecode	Disorders of esophageal motility	366757	rs12777332	0.96343	0.532687	0.972714		0.891745	1.06103	G	A	G	0.262098	192253	688.278	191564	-0.62391	0.0443422	Digestive	Digestive	Disorders of esophageal motility (Phecode)
P531.1_female	Phecode	Hemorrhage from gastrointestinal ulcer	233844	rs12777332	0.96343	0.535263	0.947848		0.800209	1.12273	G	A	G	0.262323	122685	179.996	122505	-0.619992	0.0863899	Digestive	Digestive	Hemorrhage from gastrointestinal ulcer (Phecode) (female)
P53_female	Phecode	Herpes zoster	233913	rs12777332	0.96343	0.524899	0.955303		0.829706	1.09991	G	A	G	0.262562	122834	260.373	122573	-0.635812	0.0719182	Infectious diseases	Infectious diseases	Herpes zoster (Phecode) (female)
P567_female	Phecode	Peritonitis and retroperitoneal infections	221484	rs12777332	0.96343	0.527659	1.03603		0.928256	1.15632	G	A	G	0.262424	116245	438.145	115807	0.631584	0.0560439	Digestive	Digestive	Peritonitis and retroperitoneal infections (Phecode) (female)
P569.2	Phecode	Gastrointestinal complications	395344	rs12777332	0.96343	0.525603	0.968023		0.875593	1.07021	G	A	G	0.262042	207194	515.271	206679	-0.634733	0.051202	Digestive	Digestive	Gastrointestinal complications (Phecode)
P571.81_female	Phecode	Portal hypertension	229077	rs12777332	0.96343	0.533309	1.0499		0.900763	1.22373	G	A	G	0.262533	120281	225.204	120056	0.622963	0.0781699	Digestive	Digestive	Portal hypertension (Phecode) (female)
P578.2	Phecode	Blood in stool	397716	rs12777332	0.96343	0.530362	0.985195		0.940345	1.03218	G	A	G	0.262175	208542	2426.73	206116	-0.627454	0.0237722	Digestive	Digestive	Blood in stool (Phecode)
P580.12_female	Phecode	Non-proliferative glomerulonephritis	226222	rs12777332	0.96343	0.534731	0.905784		0.662741	1.23796	G	A	G	0.262788	118897	52.1608	118845	-0.6208	0.159399	Genitourinary	Genitourinary	Non-proliferative glomerulonephritis (Phecode) (female)
P592.12_female	Phecode	Chronic cystitis	217473	rs12777332	0.96343	0.524553	1.03451		0.931864	1.14846	G	A	G	0.263315	114528	484.467	114044	0.636343	0.0533143	Genitourinary	Genitourinary	Chronic cystitis (Phecode) (female)
P592.1_female	Phecode	Cystitis	219422	rs12777332	0.96343	0.535667	0.981845		0.926539	1.04045	G	A	G	0.263217	115511	1567.47	113944	-0.619378	0.0295808	Genitourinary	Genitourinary	Cystitis (Phecode) (female)
P611_male	Phecode	Abnormal findings on mammogram or breast exam	204895	rs12777332	0.96343	0.533192	0.877779		0.582526	1.32268	G	A	G	0.261897	107323	30	107293	-0.623141	0.209198	Genitourinary	Genitourinary	Abnormal findings on mammogram or breast exam (Phecode) (male)
P619.4	Phecode	Noninflammatory disorders of vagina	229188	rs12777332	0.96343	0.535591	0.979562		0.91761	1.0457	G	A	G	0.262612	120375	1228.11	119147	-0.619494	0.0333337	Genitourinary	Genitourinary	Noninflammatory disorders of vagina (Phecode)
P668	Phecode	Complications of the administration of anesthetic or other sedation in labor and delivery	230450	rs12777332	0.96343	0.526511	0.864664		0.551332	1.35607	G	A	G	0.262658	121059	25.0039	121034	-0.633341	0.229599	Pregnancy complications	Pregnancy complications	Complications of anesthetic in labor and delivery (Phecode)
P687.3	Phecode	Changes in skin texture	420037	rs12777332	0.96343	0.517556	1.07427		0.864731	1.33458	G	A	G	0.261996	220096	113	219983	0.647117	0.110704	Dermatologic	Dermatologic	Changes in skin texture (Phecode)
P695.9_male	Phecode	Unspecified erythematous condition	200251	rs12777332	0.96343	0.524969	1.04456		0.913184	1.19484	G	A	G	0.261784	104845	292.537	104553	0.635705	0.0685798	Dermatologic	Dermatologic	Unspecified erythematous condition (Phecode) (male)
P70.4	Phecode	Chronic hepatitis	420297	rs12777332	0.96343	0.531752	0.954643		0.825385	1.10414	G	A	G	0.262147	220359	243.706	220115	-0.625335	0.0742293	Infectious diseases	Infectious diseases	Chronic hepatitis (Phecode)
P704_male	Phecode	Diseases of hair and hair follicles	204369	rs12777332	0.96343	0.527555	1.01709		0.964997	1.072	G	A	G	0.261814	107013	1924.92	105089	0.631742	0.0268258	Dermatologic	Dermatologic	Diseases of hair and hair follicles (Phecode) (male)
P733.4_female	Phecode	Aseptic necrosis of bone	218334	rs12777332	0.96343	0.52893	0.95628		0.832051	1.09906	G	A	G	0.262359	114564	267.278	114297	-0.62964	0.0710001	Musculoskeletal	Musculoskeletal	Aseptic necrosis of bone (Phecode) (female)
P737.2	Phecode	Lordosis (acquired)	408498	rs12777332	0.96343	0.522158	0.907755		0.674924	1.22091	G	A	G	0.261938	214002	57.9804	213944	-0.640023	0.151214	Musculoskeletal	Musculoskeletal	Lordosis (acquired) (Phecode)
P747.11	Phecode	Cardiac shunt/ heart septal defect	423982	rs12777332	0.96343	0.534797	1.03226		0.93378	1.14113	G	A	G	0.262052	222210	524.353	221686	0.6207	0.0511584	Congenital anomalies	Congenital anomalies	Cardiac shunt/ heart septal defect (Phecode)
P747.2_male	Phecode	Congenital anomalies of peripheral vascular system	201717	rs12777332	0.96343	0.524954	1.08829		0.838421	1.41262	G	A	G	0.261798	105618	78	105540	0.635728	0.133084	Congenital anomalies	Congenital anomalies	Congenital anomalies of peripheral vascular system (Phecode) (male)
P750.1	Phecode	Upper gastrointestinal congenital anomalies	426165	rs12777332	0.96343	0.535017	0.962579		0.853309	1.08584	G	A	G	0.262068	223368	356.839	223012	-0.620366	0.0614782	Congenital anomalies	Congenital anomalies	Upper gastrointestinal congenital anomalies (Phecode)
P750.13_female	Phecode	Congenital anomalies of mouth/tongue	237025	rs12777332	0.96343	0.525706	0.915059		0.695634	1.2037	G	A	G	0.262428	124404	67.9882	124336	-0.634575	0.139883	Congenital anomalies	Congenital anomalies	Congenital anomalies of mouth/tongue (Phecode) (female)
P751_female	Phecode	Genitourinary congenital anomalies	238085	rs12777332	0.96343	0.534118	1.0279		0.942488	1.12105	G	A	G	0.262463	124977	701.871	124275	0.621732	0.0442612	Congenital anomalies	Congenital anomalies	Genitourinary congenital anomalies (Phecode) (female)
P772	Phecode	Symptoms of the muscles	428780	rs12777332	0.96343	0.529458	0.975457		0.90276	1.05401	G	A	G	0.262064	224736	866.886	223869	-0.628833	0.039516	Symptoms	Symptoms	Symptoms of the muscles (Phecode)
P78_female	Phecode	Viral warts & HPV	234239	rs12777332	0.96343	0.518313	0.965334		0.867332	1.07441	G	A	G	0.26257	123008	451.945	122556	-0.645948	0.0546196	Infectious diseases	Infectious diseases	Viral warts & HPV (Phecode) (female)
P801.1	Phecode	Fracture of foot	397017	rs12777332	0.96343	0.53347	0.942479		0.782155	1.13566	G	A	G	0.26226	208243	146.843	208097	-0.622717	0.0951345	Injuries & poisonings	Injuries & poisonings	Fracture of foot (Phecode)
Q0006_female	field_ID_phenotype	Hip circumference	238345	rs12777332	0.96343	0.529699		0.00206499	-0.00437497	0.00850495	G	A	G	0.262472	125118			0.628467	0.00328575	Quantitative Measure	Anthropometry	Hip circumference (FIP) (female)
Q0012_female	combined_field_ID_phenotype	Hand grip strength	238271	rs12777332	0.96343	0.526613		-0.0127182	-0.052086	0.0266497	G	A	G	0.262477	125081			-0.633186	0.020086	Quantitative Measure	Body Measurements	Hand grip strength (cFIP) (female)
Q0617_male	field_ID_phenotype	Basophil count	199710	rs12777332	0.96343	0.527369		-0.00206541	-0.0084704	0.00433957	G	A	G	0.261881	104601			-0.632028	0.00326791	Quantitative Measure	Blood Count	Basophil count (FIP) (male)
Q0625_male	field_ID_phenotype	High light scatter reticulocyte count	196899	rs12777332	0.96343	0.527857		0.00228143	-0.0048018	0.00936466	G	A	G	0.261865	103122			0.631282	0.00361396	Quantitative Measure	Blood Count	High light scatter reticulocyte count (FIP) (male)
Q1013_female	field_ID_phenotype	Cholesterol in Chylomicrons and Extremely Large VLDL	53253	rs12777332	0.96343	0.523235		-0.00440883	-0.0179451	0.00912744	G	A	G	0.262826	27992.5			-0.63837	0.00690639	Metabolomics	Metabolomics	Cholesterol in Chylomicrons and EL-VLDL (FIP) (female)
Q1022_female	field_ID_phenotype	Cholesterol in Small LDL	61414	rs12777332	0.96343	0.532377		-0.00400429	-0.0165739	0.00856531	G	A	G	0.26337	32349.2			-0.624385	0.00641318	Metabolomics	Metabolomics	Cholesterol in S-LDL (FIP) (female)
Q1033	field_ID_phenotype	Cholesterol to Total Lipids in Medium LDL percentage	112822	rs12777332	0.96343	0.529666		-0.00298438	-0.0122909	0.00632209	G	A	G	0.262947	59332.3			-0.628518	0.00474829	Metabolomics	Metabolomics	Cholesterol to Total Lipids in M-LDL % (FIP)
Q1039_male	field_ID_phenotype	Cholesterol to Total Lipids in Very Large VLDL percentage	51911	rs12777332	0.96343	0.531796		-0.0044122	-0.0182426	0.00941822	G	A	G	0.26239	27241.8			-0.625271	0.00705647	Metabolomics	Metabolomics	Cholesterol to Total Lipids in VL-VLDL % (FIP) (male)
Q1042_male	field_ID_phenotype	Cholesteryl Esters in HDL	50835	rs12777332	0.96343	0.527021		-0.00451745	-0.0185145	0.0094796	G	A	G	0.262599	26698.5			-0.632564	0.00714148	Metabolomics	Metabolomics	Cholesteryl Esters in HDL (FIP) (male)
Q1045	field_ID_phenotype	Cholesteryl Esters in Large HDL	112707	rs12777332	0.96343	0.52345		-0.00273428	-0.0111336	0.00566503	G	A	G	0.262913	59264.3			-0.638039	0.00428544	Metabolomics	Metabolomics	Cholesteryl Esters in L-HDL (FIP)
Q1049_female	field_ID_phenotype	Cholesteryl Esters in Medium LDL	61414	rs12777332	0.96343	0.527082		-0.00403514	-0.0165397	0.00846939	G	A	G	0.26337	32349.2			-0.63247	0.00637998	Metabolomics	Metabolomics	Cholesteryl Esters in M-LDL (FIP) (female)
Q1093_female	field_ID_phenotype	Docosahexaenoic Acid	61372	rs12777332	0.96343	0.534696		-0.00389664	-0.0161978	0.00840453	G	A	G	0.263388	32329.2			-0.620858	0.00627622	Metabolomics	Metabolomics	Docosahexaenoic Acid (FIP) (female)
Q1146_male	field_ID_phenotype	Phosphatidylcholines	52555	rs12777332	0.96343	0.522681		-0.00449229	-0.0182664	0.00928184	G	A	G	0.26237	27577.7			-0.639222	0.00702775	Metabolomics	Metabolomics	Phosphatidylcholines (FIP) (male)
Q1147_male	field_ID_phenotype	Phosphoglycerides	52555	rs12777332	0.96343	0.517503		-0.00454826	-0.018322	0.00922551	G	A	G	0.26237	27577.7			-0.647203	0.00702756	Metabolomics	Metabolomics	Phosphoglycerides (FIP) (male)
Q1152_female	field_ID_phenotype	Phospholipids in Large HDL	61410	rs12777332	0.96343	0.531453		-0.00406131	-0.0167812	0.0086586	G	A	G	0.263371	32347.2			-0.625792	0.00648987	Metabolomics	Metabolomics	Phospholipids in L-HDL (FIP) (female)
Q1155	field_ID_phenotype	Phospholipids in Medium HDL	112827	rs12777332	0.96343	0.519409		-0.00289245	-0.0116919	0.00590696	G	A	G	0.262939	59333.3			-0.644258	0.00448958	Metabolomics	Metabolomics	Phospholipids in M-HDL (FIP)
Q1167	field_ID_phenotype	Phospholipids to Total Lipids in Large HDL percentage	112814	rs12777332	0.96343	0.520326		0.00298736	-0.00612077	0.0120955	G	A	G	0.262943	59327.3			0.642845	0.00464709	Metabolomics	Metabolomics	Phospholipids to Total Lipids in L-HDL % (FIP)
Q1175_male	field_ID_phenotype	Phospholipids to Total Lipids in Small VLDL percentage	50835	rs12777332	0.96343	0.531207		-0.00443497	-0.0183168	0.00944686	G	A	G	0.262599	26698.5			-0.62617	0.0070827	Metabolomics	Metabolomics	Phospholipids to Total Lipids in S-VLDL % (FIP) (male)
Q1183_female	field_ID_phenotype	Remnant Cholesterol (Non-HDL, Non-LDL -Cholesterol)	59663	rs12777332	0.96343	0.52998		-0.00406417	-0.0167475	0.00861914	G	A	G	0.263465	31438.2			-0.62804	0.0064712	Metabolomics	Metabolomics	Remnant Cholesterol (Non-HDL, Non-LDL-Cholesterol) (FIP) (female)
Q1186_female	field_ID_phenotype	Sphingomyelins	61372	rs12777332	0.96343	0.532724		-0.00399605	-0.0165504	0.00855831	G	A	G	0.263388	32329.2			-0.623856	0.00640541	Metabolomics	Metabolomics	Sphingomyelins (FIP) (female)
Q1203	field_ID_phenotype	Total Lipids in Medium HDL	109397	rs12777332	0.96343	0.520468		-0.00290854	-0.0117794	0.00596229	G	A	G	0.26307	57558.1			-0.642626	0.00452602	Metabolomics	Metabolomics	Total Lipids in M-HDL (FIP)
Q1243_male	field_ID_phenotype	Triglycerides to Total Lipids in Small VLDL percentage	50835	rs12777332	0.96343	0.524015		0.00451578	-0.00937491	0.0184065	G	A	G	0.262599	26698.5			0.637173	0.00708722	Metabolomics	Metabolomics	Triglycerides to Total Lipids in S-VLDL % (FIP) (male)
Q1247_male	field_ID_phenotype	Tyrosine	52514	rs12777332	0.96343	0.528871		0.0044114	-0.00931849	0.0181413	G	A	G	0.262327	27551.7			0.629735	0.00700518	Metabolomics	Metabolomics	Tyrosine (FIP) (male)
P480_male	Phecode	Pneumonia	204805	rs12777332	0.964043	0.536559	0.991697		0.965817	1.01827	G	A	G	0.261866	107263	8261.05	99001.7	-0.618025	0.0134916	Respiratory	Respiratory	Pneumonia (Phecode) (male)
P535.6	Phecode	Duodenitis	393829	rs12777332	0.964043	0.536493	1.00902		0.980699	1.03816	G	A	G	0.262024	206386	6695.16	199691	0.618124	0.0145244	Digestive	Digestive	Duodenitis (Phecode)
P625.1	Phecode	Dyspareunia	228871	rs12777332	0.964043	0.536498	1.02672		0.94437	1.11624	G	A	G	0.262546	120178	758.004	119420	0.618117	0.0426555	Genitourinary	Genitourinary	Dyspareunia (Phecode)
P153.3_female	Phecode	Malignant neoplasm of rectum, rectosigmoid junction, and anus	218304	rs12777332	0.964126	0.540954	1.02292		0.951242	1.1	G	A	G	0.262147	114456	1004.92	113451	0.611372	0.0370661	Neoplasms	Neoplasms	Malignant neoplasm of rectum (Phecode) (female)
P195.1	Phecode	Malignant neoplasm, other	402125	rs12777332	0.964126	0.541022	1.00558		0.987799	1.02368	G	A	G	0.262003	210716	18450.4	192266	0.611268	0.00910238	Neoplasms	Neoplasms	Malignant neoplasm, other (Phecode)
P2003.1	CP	Hemorrhagic stroke	194658	rs12777332	0.964126	0.546961	0.979324		0.914955	1.04822	G	A	G	0.261753	101905	1138.27	100766	-0.602321	0.0346878	Neurological	Neurological	Hemorrhagic stroke (CP)
P2062_female	CP	Family history Diabetes	239265	rs12777332	0.964126	0.551396	1.00458		0.989584	1.01981	G	A	G	0.262456	125593	30682.7	94910.3	0.59567	0.00767491	Endocrine/Metabolic	Endocrine/Metabolic	Family history Diabetes (CP) (female)
P225_male	Phecode	Benign neoplasm of brain and other parts of nervous system	204245	rs12777332	0.964126	0.542316	1.04007		0.916599	1.18017	G	A	G	0.261893	106981	330.945	106650	0.609314	0.0644767	Neoplasms	Neoplasms	Benign neoplasm of brain/nervous system (Phecode) (male)
P241	Phecode	Nontoxic nodular goiter	403546	rs12777332	0.964126	0.545437	1.02121		0.954034	1.09312	G	A	G	0.261918	211392	1141.23	210251	0.604612	0.0347184	Endocrine/Metabolic	Endocrine/Metabolic	Nontoxic nodular goiter (Phecode)
P245.2	Phecode	Chronic thyroiditis	402031	rs12777332	0.964126	0.545374	0.951755		0.810813	1.1172	G	A	G	0.261878	210566	200.549	210366	-0.604706	0.0817718	Endocrine/Metabolic	Endocrine/Metabolic	Chronic thyroiditis (Phecode)
P246_female	Phecode	Other disorders of thyroid	216508	rs12777332	0.964126	0.537114	1.03596		0.926026	1.15893	G	A	G	0.262555	113691	420.89	113270	0.617184	0.0572344	Endocrine/Metabolic	Endocrine/Metabolic	Other disorders of thyroid (Phecode) (female)
P250.14_female	Phecode	Type 1 diabetes with neurological manifestations	224783	rs12777332	0.964126	0.541506	0.915225		0.68869	1.21628	G	A	G	0.262529	118024	63	117961	-0.610537	0.145094	Endocrine/Metabolic	Endocrine/Metabolic	T1 diabetes with neurological manifestations (Phecode) (female)
P272.12	Phecode	Hyperglyceridemia	370493	rs12777332	0.964126	0.537243	0.918985		0.70267	1.20189	G	A	G	0.262162	194259	71	194188	-0.616987	0.136932	Endocrine/Metabolic	Endocrine/Metabolic	Hyperglyceridemia (Phecode)
P275.1_female	Phecode	Disorders of iron metabolism	235955	rs12777332	0.964126	0.53826	0.955891		0.827973	1.10357	G	A	G	0.262376	123818	249.674	123568	-0.615446	0.0732991	Haematopoietic	Haematopoietic	Disorders of iron metabolism (Phecode) (female)
P287.31	Phecode	Primary thrombocytopenia	424460	rs12777332	0.964126	0.549229	1.03482		0.925173	1.15745	G	A	G	0.262139	222535	420.314	222114	0.598916	0.0571432	Safety	Safety	Primary thrombocytopenia (Phecode)
P289.9	Phecode	Abnormality of red blood cells	415649	rs12777332	0.964126	0.544346	0.923692		0.714628	1.19392	G	A	G	0.262189	217957	77.7725	217879	-0.606255	0.130929	Haematopoietic	Haematopoietic	Abnormality of red blood cells (Phecode)
P291.4	Phecode	Specific nonpsychotic mental disorders due to brain damage	410090	rs12777332	0.964126	0.542649	1.09537		0.816961	1.46866	G	A	G	0.262097	214967	61.8353	214905	0.608812	0.149624	Psychiatric disorders	Psychiatric disorders	Nonpsychotic mental disorders due to brain damage (Phecode)
P291.4_male	Phecode	Specific nonpsychotic mental disorders due to brain damage	194083	rs12777332	0.964126	0.544726	1.12846		0.763208	1.66851	G	A	G	0.26175	101602	34.8353	101567	0.605682	0.199534	Psychiatric disorders	Psychiatric disorders	Nonpsychotic mental disorders due to brain damage (Phecode) (male)
P293.1_female	Phecode	Swelling, mass, or lump in head and neck [Space-occupying lesion, intracranial NOS]	237903	rs12777332	0.964126	0.549181	0.966214		0.863439	1.08122	G	A	G	0.262485	124892	410.078	124482	-0.598987	0.05738	Psychiatric disorders	Psychiatric disorders	Swelling, mass, or lump in head and neck (Phecode) (female)
P303.3	Phecode	Psychogenic disorder	355137	rs12777332	0.964126	0.550368	0.959689		0.838464	1.09844	G	A	G	0.261814	185960	282.965	185677	-0.597209	0.0688976	Psychiatric disorders	Psychiatric disorders	Psychogenic disorder (Phecode)
P315.1	Phecode	Learning disorder	427563	rs12777332	0.964126	0.539047	0.945092		0.789255	1.1317	G	A	G	0.262022	224062	158	223904	-0.614255	0.0919371	Psychiatric disorders	Psychiatric disorders	Learning disorder (Phecode)
P316.1	Phecode	Polyneuropathy due to drugs	385796	rs12777332	0.964126	0.545401	0.937883		0.761852	1.15459	G	A	G	0.261998	202155	118.969	202036	-0.604666	0.106059	Psychiatric disorders	Psychiatric disorders	Polyneuropathy due to drugs (Phecode)
P340	Phecode	Migraine	418477	rs12777332	0.964126	0.548848	0.987959		0.949594	1.02787	G	A	G	0.262149	219407	3376.61	216030	-0.599487	0.0202076	Neurological	Neurological	Migraine (Phecode)
P342	Phecode	Hemiplegia	407810	rs12777332	0.964126	0.550406	1.01598		0.964468	1.07024	G	A	G	0.262094	213769	1958.78	211811	0.597152	0.0265473	Neurological	Neurological	Hemiplegia (Phecode)
P345_male	Phecode	Epilepsy, recurrent seizures, convulsions	195891	rs12777332	0.964126	0.542092	0.985535		0.940435	1.0328	G	A	G	0.261703	102531	2421.62	100109	-0.609652	0.0238995	Safety	Safety	Epilepsy, recurrent seizures, convulsions (Phecode) (male)
P365.1_male	Phecode	Open-angle glaucoma	194591	rs12777332	0.964126	0.540554	1.0255		0.946045	1.11163	G	A	G	0.261586	101804	820.902	100984	0.611976	0.0411468	Sense organs	Sense organs	Open-angle glaucoma (Phecode) (male)
P378.5	Phecode	Paralytic strabismus	413791	rs12777332	0.964126	0.540436	1.04112		0.915093	1.18451	G	A	G	0.261855	216707	316.988	216390	0.612154	0.065832	Sense organs	Sense organs	Paralytic strabismus (Phecode)
P386.1	Phecode	Meniere's disease	418225	rs12777332	0.964126	0.537406	1.02938		0.938875	1.12862	G	A	G	0.262235	219346	623.275	218723	0.61674	0.0469561	Sense organs	Sense organs	Meniere's disease (Phecode)
P411.1	Phecode	Unstable angina (intermediate coronary syndrome)	386262	rs12777332	0.964126	0.545271	1.01168		0.974322	1.05047	G	A	G	0.261964	202373	3815.52	198558	0.604862	0.0191966	Circulatory system	Circulatory system	Unstable angina (intermediate coronary syndrome) (Phecode)
P411.3_female	Phecode	Angina pectoris	229549	rs12777332	0.964126	0.545746	0.989674		0.956905	1.02357	G	A	G	0.262599	120559	4898.81	115660	-0.604146	0.01718	Circulatory system	Circulatory system	Angina pectoris (Phecode) (female)
P425.1_female	Phecode	Primary/intrinsic cardiomyopathies	236951	rs12777332	0.964126	0.550354	1.03005		0.934677	1.13515	G	A	G	0.262484	124392	560.733	123831	0.59723	0.0495729	Circulatory system	Circulatory system	Primary/intrinsic cardiomyopathies (Phecode) (female)
P446.5	Phecode	Giant cell arteritis	413659	rs12777332	0.964126	0.545974	0.969053		0.875048	1.07316	G	A	G	0.262067	216813	500.294	216312	-0.603805	0.0520627	Circulatory system	Circulatory system	Giant cell arteritis (Phecode)
P454.1_male	Phecode	Varicose veins of lower extremity	187592	rs12777332	0.964126	0.539143	1.01316		0.971753	1.05633	G	A	G	0.261733	98197.9	3106.26	95091.6	0.61411	0.0212907	Circulatory system	Circulatory system	Varicose veins of lower extremity (Phecode) (male)
P458_female	Phecode	Hypotension	225783	rs12777332	0.964126	0.551447	0.989277		0.954794	1.025	G	A	G	0.262627	118593	4336.22	114257	-0.595594	0.0181014	Circulatory system	Circulatory system	Hypotension (Phecode) (female)
P481_female	Phecode	Influenza	228015	rs12777332	0.964126	0.547034	0.967699		0.869624	1.07684	G	A	G	0.262815	119852	455.051	119397	-0.602211	0.0545219	Respiratory	Respiratory	Influenza (Phecode) (female)
P496.3	Phecode	Bronchiectasis	382569	rs12777332	0.964126	0.53796	0.985975		0.942639	1.0313	G	A	G	0.262079	200527	2624.49	197902	-0.6159	0.022933	Respiratory	Respiratory	Bronchiectasis (Phecode)
P5011	field_ID_phenotype	Comparatively shorter age 10	421183	rs12777332	0.964126	0.537887	1.00375		0.991874	1.01576	G	A	G	0.262035	220729	46867.4	173862	0.616012	0.00607111	Quantitative Measure	Anthropometry	Comparatively shorter age 10 (FIP)
P503_female	Phecode	Pulmonary congestion and hypostasis	227256	rs12777332	0.964126	0.545054	0.95571		0.825298	1.10673	G	A	G	0.262495	119307	240.145	119067	-0.605188	0.0748536	Respiratory	Respiratory	Pulmonary congestion and hypostasis (Phecode) (female)
P513_male	Phecode	Respiratory abnormalities	205226	rs12777332	0.964126	0.53799	1.03939		0.919128	1.1754	G	A	G	0.26185	107477	348.875	107128	0.615855	0.0627401	Respiratory	Respiratory	Respiratory abnormalities (Phecode) (male)
P520.1	Phecode	Hereditary disturbances in tooth structure	414776	rs12777332	0.964126	0.543691	0.885814		0.59894	1.31009	G	A	G	0.262158	217473	33	217440	-0.607241	0.19967	Digestive	Digestive	Hereditary disturbances in tooth structure (Phecode)
P522.1	Phecode	Pulpitis and necrosis of tooth pulp	414797	rs12777332	0.964126	0.538189	1.10954		0.796896	1.54485	G	A	G	0.26217	217494	49	217445	0.615553	0.16887	Digestive	Digestive	Pulpitis and necrosis of tooth pulp (Phecode)
P523.32_male	Phecode	Chronic periodontitis	199124	rs12777332	0.964126	0.542807	0.960961		0.845294	1.09246	G	A	G	0.261864	104287	314.086	103973	-0.608574	0.0654345	Digestive	Digestive	Chronic periodontitis (Phecode) (male)
P529.1_male	Phecode	Glossitis	201566	rs12777332	0.964126	0.545827	0.939463		0.767148	1.15048	G	A	G	0.261591	105456	124.922	105331	-0.604026	0.103384	Digestive	Digestive	Glossitis (Phecode) (male)
P536.8	Phecode	Dyspepsia and other specified disorders of function of stomach	382894	rs12777332	0.964126	0.544982	0.943862		0.782818	1.13804	G	A	G	0.261975	200617	145.651	200471	-0.605296	0.0954504	Digestive	Digestive	Dyspepsia and other functional stomach disorders (Phecode)
P562.1_male	Phecode	Diverticulosis	174652	rs12777332	0.964126	0.54809	0.993505		0.972604	1.01486	G	A	G	0.261803	91448.9	14022.9	77426.1	-0.600624	0.0108484	Digestive	Digestive	Diverticulosis (Phecode) (male)
P568.1_male	Phecode	Peritoneal adhesions (postoperative) (postinfection)	188969	rs12777332	0.964126	0.545079	0.981845		0.925276	1.04187	G	A	G	0.261865	98968.9	1498.9	97470	-0.60515	0.0302769	Digestive	Digestive	Peritoneal adhesions (Phecode) (male)
P586.12	Phecode	Vesicoureteral reflux	401123	rs12777332	0.964126	0.541979	1.14116		0.746514	1.74443	G	A	G	0.26225	210389	30	210359	0.609823	0.216526	Genitourinary	Genitourinary	Vesicoureteral reflux (Phecode)
P586.4_male	Phecode	Stricture/obstruction of ureter	189055	rs12777332	0.964126	0.540229	0.970108		0.880323	1.06905	G	A	G	0.261848	99007.3	551.945	98455.4	-0.612467	0.0495508	Genitourinary	Genitourinary	Stricture/obstruction of ureter (Phecode) (male)
P596.1_female	Phecode	Bladder neck obstruction	230304	rs12777332	0.964126	0.540266	1.09964		0.811394	1.49029	G	A	G	0.262619	120964	57.9608	120906	0.612411	0.155097	Genitourinary	Genitourinary	Bladder neck obstruction (Phecode) (female)
P643.1	Phecode	Hyperemesis gravidarum	238574	rs12777332	0.964126	0.546027	0.929786		0.734076	1.17768	G	A	G	0.262476	125240	92	125148	-0.603724	0.120585	Pregnancy complications	Pregnancy complications	Hyperemesis gravidarum (Phecode)
P651	Phecode	Multiple gestation	238653	rs12777332	0.964126	0.546569	1.04834		0.899185	1.22225	G	A	G	0.262479	125283	226.698	125056	0.60291	0.0783065	Pregnancy complications	Pregnancy complications	Multiple gestation (Phecode)
P695.3_female	Phecode	Rosacea	232730	rs12777332	0.964126	0.550476	0.950677		0.805232	1.12239	G	A	G	0.262494	122180	187.094	121993	-0.597047	0.0847181	Dermatologic	Dermatologic	Rosacea (Phecode) (female)
P700_female	Phecode	Corns and callosities	234649	rs12777332	0.964126	0.547993	0.952418		0.812369	1.11661	G	A	G	0.262488	123185	204.624	122981	-0.60077	0.0811487	Dermatologic	Dermatologic	Corns and callosities (Phecode) (female)
P701.3_female	Phecode	Circumscribed scleroderma	234348	rs12777332	0.964126	0.540902	1.11657		0.784128	1.58997	G	A	G	0.262506	123036	42.9961	122993	0.611449	0.180334	Dermatologic	Dermatologic	Circumscribed scleroderma (Phecode) (female)
P71	Phecode	Human immunodeficiency virus [HIV] disease	420079	rs12777332	0.964126	0.543222	0.934409		0.750846	1.16285	G	A	G	0.262145	220243	106.835	220136	-0.607948	0.111591	Infectious diseases	Infectious diseases	Human immunodeficiency virus [HIV] disease (Phecode)
P714.1_female	Phecode	Rheumatoid arthritis	199292	rs12777332	0.964126	0.542276	1.01322		0.971316	1.05693	G	A	G	0.262223	104518	3047.24	101471	0.609375	0.0215488	Musculoskeletal	Musculoskeletal	Rheumatoid arthritis (Phecode) (female)
P715_female	Phecode	Other inflammatory spondylopathies	195903	rs12777332	0.964126	0.543233	1.02185		0.953056	1.09562	G	A	G	0.26228	102763	1096.21	101667	0.607932	0.0355625	Musculoskeletal	Musculoskeletal	Other inflammatory spondylopathies (Phecode) (female)
P731.1	Phecode	Osteitis deformans [Paget's disease of bone]	401746	rs12777332	0.964126	0.551461	0.951205		0.80682	1.12143	G	A	G	0.261977	210497	189.961	210307	-0.595572	0.0839961	Musculoskeletal	Musculoskeletal	Osteitis deformans [Paget's disease of bone] (Phecode)
P733.2	Phecode	Cyst of bone	401908	rs12777332	0.964126	0.549173	1.04123		0.912283	1.18841	G	A	G	0.261989	210591	302.376	210289	0.599	0.067456	Musculoskeletal	Musculoskeletal	Cyst of bone (Phecode)
P741	Phecode	Symptoms and disorders of the joints	425103	rs12777332	0.964126	0.549341	0.988106		0.950153	1.02758	G	A	G	0.262091	222831	3446.74	219384	-0.598748	0.0199834	Musculoskeletal	Musculoskeletal	Symptoms and disorders of the joints (Phecode)
P747.1_male	Phecode	Cardiac congenital anomalies	205085	rs12777332	0.964126	0.545636	1.01612		0.964756	1.07022	G	A	G	0.261865	107409	1998.78	105410	0.604313	0.0264671	Congenital anomalies	Congenital anomalies	Cardiac congenital anomalies (Phecode) (male)
P759_male	Phecode	Other and unspecified congenital anomalies	204687	rs12777332	0.964126	0.549576	0.926221		0.720596	1.19052	G	A	G	0.261902	107216	81.0039	107135	-0.598396	0.128081	Congenital anomalies	Congenital anomalies	Other and unspecified congenital anomalies (Phecode) (male)
P781	Phecode	Symptoms involving nervous and musculoskeletal systems	428788	rs12777332	0.964126	0.550343	1.01477		0.967101	1.06479	G	A	G	0.262068	224743	2287.68	222456	0.597246	0.0245485	Symptoms	Symptoms	Nnervous and musculoskeletal symptoms (Phecode)
P840.3	Phecode	Joint/ligament sprain	428403	rs12777332	0.964126	0.548084	0.945745		0.788352	1.13456	G	A	G	0.26208	224551	155.047	224396	-0.600634	0.0928729	Injuries & poisonings	Injuries & poisonings	Joint/ligament sprain (Phecode)
P965.1_female	Phecode	Opiates and related narcotics causing adverse effects in therapeutic use	210532	rs12777332	0.964126	0.540632	0.982828		0.92978	1.0389	G	A	G	0.262376	110477	1722.33	108755	-0.611857	0.0283094	Injuries & poisonings	Injuries & poisonings	Opiates causing adverse effects in therapeutic use (Phecode) (female)
Q0360_female	field_ID_phenotype	HBc antigen for Hepatitis B Virus	4984	rs12777332	0.964126	0.551664		0.0124719	-0.0285898	0.0535336	G	A	G	0.259684	2588.53			0.595309	0.0209502	Quantitative Measure	Infection Antigens	HBc antigen for Hepatitis B Virus (FIP) (female)
Q0400_female	field_ID_phenotype	JC VP1 antigen for Human Polyomavirus JCV	4984	rs12777332	0.964126	0.537371		-0.0141871	-0.0592661	0.0308918	G	A	G	0.259684	2588.53			-0.616836	0.0229999	Quantitative Measure	Infection Antigens	JC VP1 antigen for Human Polyomavirus JCV (FIP) (female)
Q0450	field_ID_phenotype	gE / gI antigen for Varicella Zoster Virus	8900	rs12777332	0.964126	0.546886		0.0102162	-0.0230201	0.0434525	G	A	G	0.259082	4611.66			0.602456	0.0169576	Quantitative Measure	Infection Antigens	gE / gI antigen for Varicella Zoster Virus (FIP)
Q0623_female	field_ID_phenotype	Immature reticulocyte fraction	227779	rs12777332	0.964126	0.544953		-0.00203325	-0.00861649	0.00454999	G	A	G	0.262205	119450			-0.60534	0.00335886	Quantitative Measure	Blood Count	Immature reticulocyte fraction (FIP) (female)
Q1007_female	field_ID_phenotype	Apolipoprotein A1	59663	rs12777332	0.964126	0.547598		-0.00394889	-0.0168191	0.00892127	G	A	G	0.263465	31438.2			-0.601367	0.00656653	Metabolomics	Metabolomics	Apolipoprotein A1 (FIP) (female)
Q1008_male	field_ID_phenotype	Apolipoprotein B	50835	rs12777332	0.964126	0.547566		-0.0042552	-0.0181226	0.00961216	G	A	G	0.262599	26698.5			-0.601415	0.00707531	Metabolomics	Metabolomics	Apolipoprotein B (FIP) (male)
Q1015_female	field_ID_phenotype	Cholesterol in Large HDL	61396	rs12777332	0.964126	0.541805		-0.00395723	-0.0166702	0.0087557	G	A	G	0.263382	32341.2			-0.61009	0.00648631	Metabolomics	Metabolomics	Cholesterol in L-HDL (FIP) (female)
Q1043_female	field_ID_phenotype	Cholesteryl Esters in IDL	59663	rs12777332	0.964126	0.546384		-0.00394196	-0.0167507	0.00886676	G	A	G	0.263465	31438.2			-0.60319	0.00653518	Metabolomics	Metabolomics	Cholesteryl Esters in IDL (FIP) (female)
Q1061	field_ID_phenotype	Cholesteryl Esters to Total Lipids in Large LDL percentage	112821	rs12777332	0.964126	0.54684		-0.00288787	-0.0122822	0.00650647	G	A	G	0.262949	59332.3			-0.602503	0.00479312	Metabolomics	Metabolomics	Cholesteryl Esters to Total Lipids in L-LDL % (FIP)
Q1082_male	field_ID_phenotype	Concentration of Medium LDL Particles	50835	rs12777332	0.964126	0.54905		-0.00424189	-0.0181172	0.00963345	G	A	G	0.262599	26698.5			-0.599189	0.00707938	Metabolomics	Metabolomics	Concentration of M-LDL Particles (FIP) (male)
Q1090_female	field_ID_phenotype	Concentration of Very Small VLDL Particles	59663	rs12777332	0.964126	0.544474		-0.00389017	-0.0164706	0.00869031	G	A	G	0.263465	31438.2			-0.606065	0.00641873	Metabolomics	Metabolomics	Concentration of VS-VLDL Particles (FIP) (female)
Q1116	field_ID_phenotype	Free Cholesterol to Total Lipids in Large VLDL percentage	109347	rs12777332	0.964126	0.549178		0.00291079	-0.00661357	0.0124351	G	A	G	0.262951	57505.7			0.598995	0.00485945	Metabolomics	Metabolomics	Free Cholesterol to Total Lipids in L-VLDL % (FIP)
Q1130_male	field_ID_phenotype	HDL Cholesterol	50835	rs12777332	0.964126	0.549841		-0.0042699	-0.0182646	0.00972477	G	A	G	0.262599	26698.5			-0.598003	0.00714027	Metabolomics	Metabolomics	HDL Cholesterol (FIP) (male)
Q1138_male	field_ID_phenotype	Monounsaturated Fatty Acids	52555	rs12777332	0.964126	0.539638		-0.00430624	-0.0180665	0.00945405	G	A	G	0.26237	27577.7			-0.613364	0.00702068	Metabolomics	Metabolomics	Monounsaturated Fatty Acids (FIP) (male)
Q1152	field_ID_phenotype	Phospholipids in Large HDL	112814	rs12777332	0.964126	0.550925		-0.00253748	-0.0108768	0.00580183	G	A	G	0.262943	59327.3			-0.596377	0.00425483	Metabolomics	Metabolomics	Phospholipids in L-HDL (FIP)
Q1156	field_ID_phenotype	Phospholipids in Medium LDL	109397	rs12777332	0.964126	0.551494		-0.00289948	-0.0124421	0.00664316	G	A	G	0.26307	57558.1			-0.595525	0.00486878	Metabolomics	Metabolomics	Phospholipids in M-LDL (FIP)
Q1160_female	field_ID_phenotype	Phospholipids in Small VLDL	59663	rs12777332	0.964126	0.550492		-0.00384265	-0.0164576	0.00877231	G	A	G	0.263465	31438.2			-0.597026	0.00643632	Metabolomics	Metabolomics	Phospholipids in S-VLDL (FIP) (female)
Q1166_female	field_ID_phenotype	Phospholipids to Total Lipids in IDL percentage	59663	rs12777332	0.964126	0.540518		-0.00403268	-0.0169468	0.00888149	G	A	G	0.263465	31438.2			-0.612033	0.00658898	Metabolomics	Metabolomics	Phospholipids to Total Lipids in IDL % (FIP) (female)
Q1193_male	field_ID_phenotype	Total Fatty Acids	52555	rs12777332	0.964126	0.544226		-0.00425854	-0.0180218	0.00950473	G	A	G	0.26237	27577.7			-0.606439	0.00702221	Metabolomics	Metabolomics	Total Fatty Acids (FIP) (male)
Q1249	field_ID_phenotype	Valine	112799	rs12777332	0.964126	0.550732		-0.00277414	-0.0118868	0.00633852	G	A	G	0.262965	59324.3			-0.596666	0.0046494	Metabolomics	Metabolomics	Valine (FIP)
P155.1_female	Phecode	Malignant neoplasm of liver, primary	223901	rs12777332	0.964736	0.561509	0.922025		0.701006	1.21273	G	A	G	0.262031	117338	68	117270	-0.580601	0.139827	Neoplasms	Neoplasms	Malignant neoplasm of liver, primary (Phecode) (female)
P165_male	Phecode	Cancer within the respiratory system	205188	rs12777332	0.964736	0.55947	0.984402		0.933779	1.03777	G	A	G	0.261848	107456	1919.83	105536	-0.583629	0.0269364	Neoplasms	Neoplasms	Cancer within the respiratory system (Phecode) (male)
P198.5_male	Phecode	Secondary malignancy of brain/spine	176278	rs12777332	0.964736	0.562165	1.03163		0.928518	1.1462	G	A	G	0.261786	92294.1	476.878	91817.2	0.579628	0.0537297	Neoplasms	Neoplasms	Secondary malignancy of brain/spine (Phecode) (male)
P2014_female	CP	Agranulocytosis/neutropaenia	113185	rs12777332	0.964736	0.556131	0.985066		0.936927	1.03568	G	A	G	0.262025	59314.5	2152.87	57161.6	-0.588598	0.0255633	Safety	Safety	Agranulocytosis/neutropaenia (CP) (female)
P2014_male	CP	Agranulocytosis/neutropaenia	95178	rs12777332	0.964736	0.557829	0.982382		0.925686	1.04255	G	A	G	0.261412	49761.3	1518.56	48242.7	-0.586069	0.0303297	Safety	Safety	Agranulocytosis/neutropaenia (CP) (male)
P2024_male	CP	Parkinson's disease simple	91461	rs12777332	0.964736	0.559114	0.979802		0.914967	1.04923	G	A	G	0.260985	47739.8	1151.95	46587.9	-0.584159	0.0349305	Neurological	Neurological	Parkinson's disease simple (CP) (male)
P2058_male	CP	Family history Prostate cancer	205705	rs12777332	0.964736	0.557899	0.984613		0.934846	1.03703	G	A	G	0.261843	107725	105747	1977.62	-0.585965	0.0264632	Neoplasms	Neoplasms	Family history Prostate cancer (CP) (male)
P227_female	Phecode	Benign neoplasm of other endocrine glands and related structures	237800	rs12777332	0.964736	0.555823	0.972255		0.885364	1.06767	G	A	G	0.262456	124824	594.463	124230	-0.589057	0.0477658	Neoplasms	Neoplasms	Benign neoplasm of other endocrine glands (Phecode) (female)
P260_male	Phecode	Protein-calorie malnutrition	202524	rs12777332	0.964736	0.554629	1.02616		0.941924	1.11792	G	A	G	0.261917	106089	721.216	105368	0.590837	0.0437001	Endocrine/Metabolic	Endocrine/Metabolic	Protein-calorie malnutrition (Phecode) (male)
P276.11_female	Phecode	Hyperosmolality and/or hypernatremia	228462	rs12777332	0.964736	0.556228	1.04427		0.903959	1.20637	G	A	G	0.262611	119993	254.996	119738	0.588453	0.0736206	Endocrine/Metabolic	Endocrine/Metabolic	Hyperosmolality and/or hypernatremia (Phecode) (female)
P282.5_female	Phecode	Sickle cell anemia	218463	rs12777332	0.964736	0.554362	1.12887		0.755312	1.68719	G	A	G	0.262367	114635	32.8863	114602	0.591237	0.205026	Haematopoietic	Haematopoietic	Sickle cell anemia (Phecode) (female)
P286.11	Phecode	Von willebrand's disease	423920	rs12777332	0.964736	0.558099	0.925416		0.713973	1.19948	G	A	G	0.262126	222241	75.9529	222165	-0.585668	0.132348	Haematopoietic	Haematopoietic	Von willebrand's disease (Phecode)
P286.12_female	Phecode	Congenital deficiency of other clotting factors (including factor VII)	236454	rs12777332	0.964736	0.558822	0.945728		0.784362	1.14029	G	A	G	0.262503	124140	147.255	123992	-0.584592	0.0954524	Haematopoietic	Haematopoietic	Congenital deficiency of other clotting factors (Phecode) (female)
P286.5	Phecode	Hemorrhagic disorder due to intrinsic circulating anticoagulants	423893	rs12777332	0.964736	0.555091	1.0862		0.825363	1.42948	G	A	G	0.262134	222233	71	222162	0.590149	0.140116	Haematopoietic	Haematopoietic	Hemorrhagic disorder (intrinsic anticoagulants) (Phecode)
P295.3_male	Phecode	Psychosis	163267	rs12777332	0.964736	0.557746	1.06877		0.855682	1.33491	G	A	G	0.261378	85348.9	107.004	85241.9	0.586193	0.113452	Psychiatric disorders	Psychiatric disorders	Psychosis (Phecode) (male)
P349_female	Phecode	Other and unspecified disorders of the nervous system	226986	rs12777332	0.964736	0.562487	0.958211		0.829321	1.10713	G	A	G	0.262554	119192	247.992	118944	-0.579151	0.0737059	Neurological	Neurological	Other disorders of the nervous system (Phecode) (female)
P381.2_female	Phecode	Eustachian tube disorders	236121	rs12777332	0.964736	0.562238	0.933266		0.738862	1.17882	G	A	G	0.262391	123912	93.902	123818	-0.57952	0.119175	Sense organs	Sense organs	Eustachian tube disorders (Phecode) (female)
P394.2_male	Phecode	Mitral valve disease	200481	rs12777332	0.964736	0.557901	0.985906		0.94019	1.03384	G	A	G	0.261707	104935	2381.4	102553	-0.585962	0.0242244	Circulatory system	Circulatory system	Mitral valve disease (Phecode) (male)
P420.3_female	Phecode	Endocarditis	236646	rs12777332	0.964736	0.556472	1.03649		0.919803	1.16797	G	A	G	0.262484	124231	371.129	123860	0.58809	0.0609357	Circulatory system	Circulatory system	Endocarditis (Phecode) (female)
P427.42_female	Phecode	Cardiac arrest	219762	rs12777332	0.964736	0.562199	0.967096		0.863639	1.08295	G	A	G	0.262282	115279	406.219	114873	-0.579579	0.0577272	Circulatory system	Circulatory system	Cardiac arrest (Phecode) (female)
P427.6_female	Phecode	Premature beats	219898	rs12777332	0.964736	0.556668	1.03143		0.930296	1.14357	G	A	G	0.262326	115370	497.149	114873	0.587798	0.0526558	Circulatory system	Circulatory system	Premature beats (Phecode) (female)
P474.2_female	Phecode	Chronic tonsillitis and adenoiditis	226806	rs12777332	0.964736	0.562327	0.969324		0.872363	1.07706	G	A	G	0.262361	119010	467.828	118542	-0.579389	0.0537736	Respiratory	Respiratory	Chronic tonsillitis and adenoiditis (Phecode) (female)
P502	Phecode	Postinflammatory pulmonary fibrosis	404494	rs12777332	0.964736	0.561861	1.01803		0.958392	1.08137	G	A	G	0.262092	212029	1458.91	210570	0.580079	0.0307982	Respiratory	Respiratory	Postinflammatory pulmonary fibrosis (Phecode)
P526.41_male	Phecode	Temporomandibular joint disorder, unspecified	198613	rs12777332	0.964736	0.556139	1.11325		0.778827	1.59127	G	A	G	0.26191	104038	42	103996	0.588586	0.182274	Digestive	Digestive	Temporomandibular joint disorder, unspecified (Phecode) (male)
P529.1	Phecode	Glossitis	421237	rs12777332	0.964736	0.552411	0.959037		0.83544	1.10092	G	A	G	0.26193	220669	271.435	220398	-0.594151	0.0703948	Digestive	Digestive	Glossitis (Phecode)
P530.3_male	Phecode	Stricture and stenosis of esophagus	175494	rs12777332	0.964736	0.559507	1.01994		0.954491	1.08989	G	A	G	0.262164	92016.4	1209.25	90807.2	0.583574	0.0338403	Digestive	Digestive	Stricture and stenosis of esophagus (Phecode) (male)
P565.1_female	Phecode	Anal and rectal polyp	226322	rs12777332	0.964736	0.560705	1.01216		0.971764	1.05425	G	A	G	0.262485	118812	3245.77	115567	0.581795	0.020783	Digestive	Digestive	Anal and rectal polyp (Phecode) (female)
P575.1_female	Phecode	Cholangitis	221538	rs12777332	0.964736	0.55865	0.962264		0.845881	1.09466	G	A	G	0.262745	116416	312.557	116103	-0.584848	0.0657717	Digestive	Digestive	Cholangitis (Phecode) (female)
P578.9_male	Phecode	Hemorrhage of gastrointestinal tract	193127	rs12777332	0.964736	0.561244	0.988329		0.949954	1.02825	G	A	G	0.261876	101151	3431.98	97718.7	-0.580994	0.0202057	Digestive	Digestive	Hemorrhage of gastrointestinal tract (Phecode) (male)
P578_male	Phecode	Gastrointestinal hemorrhage	202919	rs12777332	0.964736	0.555568	0.992403		0.967553	1.01789	G	A	G	0.261852	106270	8845.01	97424.7	-0.589437	0.0129386	Digestive	Digestive	Gastrointestinal hemorrhage (Phecode) (male)
P597.1_male	Phecode	Urethral stricture (not specified as infectious)	194447	rs12777332	0.964736	0.558824	0.983741		0.931133	1.03932	G	A	G	0.261954	101872	1754.11	100118	-0.584589	0.0280414	Genitourinary	Genitourinary	Urethral stricture (not specified as infectious) (Phecode) (male)
P599.3_female	Phecode	Dysuria	221374	rs12777332	0.964736	0.557387	1.03163		0.929711	1.14472	G	A	G	0.262347	116153	487.612	115666	0.586727	0.0530731	Genitourinary	Genitourinary	Dysuria (Phecode) (female)
P679	Phecode	Complications of in utero procedures	238651	rs12777332	0.964736	0.553852	1.12625		0.75977	1.66951	G	A	G	0.262473	125279	34.8118	125244	0.591997	0.200838	Pregnancy complications	Pregnancy complications	Complications of in utero procedures (Phecode)
P687.3_female	Phecode	Changes in skin texture	233670	rs12777332	0.964736	0.555173	1.09411		0.811529	1.4751	G	A	G	0.262417	122638	60	122578	0.590026	0.152441	Dermatologic	Dermatologic	Changes in skin texture (Phecode) (female)
P695.7_female	Phecode	Prurigo and Lichen	233277	rs12777332	0.964736	0.559965	0.970002		0.875579	1.07461	G	A	G	0.262517	122478	496.635	121982	-0.582894	0.052252	Dermatologic	Dermatologic	Prurigo and Lichen (Phecode) (female)
P71_male	Phecode	Human immunodeficiency virus [HIV] disease	201100	rs12777332	0.964736	0.554234	0.934616		0.746988	1.16937	G	A	G	0.261914	105342	101.835	105240	-0.591428	0.114332	Infectious diseases	Infectious diseases	Human immunodeficiency virus [HIV] disease (Phecode) (male)
P727.1_female	Phecode	Synovitis and tenosynovitis	218000	rs12777332	0.964736	0.553933	0.986451		0.942879	1.03204	G	A	G	0.262407	114410	2614.1	111795	-0.591877	0.0230488	Musculoskeletal	Musculoskeletal	Synovitis and tenosynovitis (Phecode) (female)
P735.23_female	Phecode	Hallux rigidus	224273	rs12777332	0.964736	0.559692	1.02308		0.947578	1.10459	G	A	G	0.262456	117723	902.667	116821	0.5833	0.0391135	Musculoskeletal	Musculoskeletal	Hallux rigidus (Phecode) (female)
P801_female	Phecode	Fracture of ankle and foot	220219	rs12777332	0.964736	0.553176	0.977587		0.90702	1.05364	G	A	G	0.262726	115715	932.592	114782	-0.593008	0.0382262	Injuries & poisonings	Injuries & poisonings	Fracture of ankle and foot (Phecode) (female)
P809_female	Phecode	Fracture of unspecified bones	218885	rs12777332	0.964736	0.561078	0.948707		0.794368	1.13303	G	A	G	0.262762	115029	163.31	114866	-0.581241	0.0905903	Injuries & poisonings	Injuries & poisonings	Fracture of unspecified bones (Phecode) (female)
P817_female	Phecode	Concussion	236533	rs12777332	0.964736	0.557972	1.07282		0.848011	1.35722	G	A	G	0.262572	124214	96.1451	124118	0.585856	0.119977	Injuries & poisonings	Injuries & poisonings	Concussion (Phecode) (female)
P930	Phecode	Allergic reaction to food	421009	rs12777332	0.964736	0.560032	0.945362		0.782588	1.14199	G	A	G	0.262089	220684	143.922	220540	-0.582794	0.0964106	Injuries & poisonings	Injuries & poisonings	Allergic reaction to food (Phecode)
P946_male	Phecode	Anaphylactic shock NOS	201605	rs12777332	0.964736	0.553063	1.0479		0.897795	1.22311	G	A	G	0.261909	105604	221	105383	0.593177	0.0788807	Safety	Safety	Anaphylactic shock NOS (Phecode) (male)
Q0340_female	field_ID_phenotype	E6 antigen for Human Papillomavirus type-16	4984	rs12777332	0.964736	0.556386		0.0127181	-0.0296562	0.0550924	G	A	G	0.259684	2588.53			0.588258	0.02162	Quantitative Measure	Infection Antigens	E6 antigen for Human Papillomavirus type-16 (FIP) (female)
Q0602_female	field_ID_phenotype	Red blood cell (erythrocyte) count	231527	rs12777332	0.964736	0.558051		-0.00194495	-0.00845302	0.00456312	G	A	G	0.26217	121399			-0.585739	0.0033205	Quantitative Measure	Blood Count	Red blood cell (erythrocyte) count (FIP) (female)
Q0616	field_ID_phenotype	Eosinophil count	416440	rs12777332	0.964736	0.554603		0.00144515	-0.00334846	0.00623875	G	A	G	0.2618	218048			0.590878	0.00244576	Quantitative Measure	Blood Count	Eosinophil count (FIP)
Q1007_male	field_ID_phenotype	Apolipoprotein A1	50835	rs12777332	0.964736	0.561039		-0.00414897	-0.018138	0.00984003	G	A	G	0.262599	26698.5			-0.581302	0.00713738	Metabolomics	Metabolomics	Apolipoprotein A1 (FIP) (male)
Q1026_female	field_ID_phenotype	Cholesterol in Very Small VLDL	59663	rs12777332	0.964736	0.552639		-0.00384457	-0.0165341	0.00884497	G	A	G	0.263465	31438.2			-0.593813	0.00647437	Metabolomics	Metabolomics	Cholesterol in VS-VLDL (FIP) (female)
Q1054_female	field_ID_phenotype	Cholesteryl Esters in VLDL	59663	rs12777332	0.964736	0.562475		-0.0037446	-0.0164166	0.00892741	G	A	G	0.263465	31438.2			-0.579173	0.00646543	Metabolomics	Metabolomics	Cholesteryl Esters in VLDL (FIP) (female)
Q1061_male	field_ID_phenotype	Cholesteryl Esters to Total Lipids in Large LDL percentage	52582	rs12777332	0.964736	0.559407		0.00407778	-0.00961409	0.0177696	G	A	G	0.262416	27596.7			0.583726	0.00698577	Metabolomics	Metabolomics	Cholesteryl Esters to Total Lipids in L-LDL % (FIP) (male)
Q1093	field_ID_phenotype	Docosahexaenoic Acid	112752	rs12777332	0.964736	0.556969		-0.00268106	-0.0116276	0.00626551	G	A	G	0.262937	59293.3			-0.587352	0.00456466	Metabolomics	Metabolomics	Docosahexaenoic Acid (FIP)
Q1145_male	field_ID_phenotype	Phenylalanine	52567	rs12777332	0.964736	0.561072		0.00407781	-0.00967241	0.017828	G	A	G	0.262376	27584.7			0.581253	0.00701554	Metabolomics	Metabolomics	Phenylalanine (FIP) (male)
Q1154_male	field_ID_phenotype	Phospholipids in Large VLDL	51803	rs12777332	0.964736	0.558337		-0.0041298	-0.0179586	0.00969905	G	A	G	0.262472	27193.6			-0.585317	0.00705566	Metabolomics	Metabolomics	Phospholipids in L-VLDL (FIP) (male)
Q1158	field_ID_phenotype	Phospholipids in Small HDL	109397	rs12777332	0.964736	0.561193		-0.00280223	-0.0122542	0.00664974	G	A	G	0.26307	57558.1			-0.581072	0.00482252	Metabolomics	Metabolomics	Phospholipids in S-HDL (FIP)
Q1168	field_ID_phenotype	Phospholipids to Total Lipids in Large LDL percentage	109397	rs12777332	0.964736	0.561069		0.00281044	-0.00666621	0.0122871	G	A	G	0.26307	57558.1			0.581256	0.00483511	Metabolomics	Metabolomics	Phospholipids to Total Lipids in L-LDL % (FIP)
Q1188_male	field_ID_phenotype	Total Cholesterol Minus HDL-C	50835	rs12777332	0.964736	0.560223		-0.00412303	-0.0179956	0.00974958	G	A	G	0.262599	26698.5			-0.582514	0.00707799	Metabolomics	Metabolomics	Total Cholesterol Minus HDL-C (FIP) (male)
Q1197_female	field_ID_phenotype	Total Lipids in IDL	59663	rs12777332	0.964736	0.557856		-0.00381045	-0.0165544	0.00893347	G	A	G	0.263465	31438.2			-0.586032	0.00650212	Metabolomics	Metabolomics	Total Lipids in IDL (FIP) (female)
P150_female	Phecode	Cancer of esophagus	224193	rs12777332	0.96489	0.56846	0.9577		0.82551	1.11106	G	A	G	0.262016	117484	234.224	117250	-0.570322	0.0757834	Neoplasms	Neoplasms	Cancer of esophagus (Phecode) (female)
P170.2	Phecode	Cancer of connective tissue	428586	rs12777332	0.96489	0.567173	0.96673		0.860939	1.08552	G	A	G	0.262054	224625	385.608	224240	-0.57222	0.0591314	Neoplasms	Neoplasms	Cancer of connective tissue (Phecode)
P227.3	Phecode	Benign neoplasm of pituitary gland and craniopharyngeal duct (pouch)	426572	rs12777332	0.96489	0.568702	0.964162		0.850443	1.09309	G	A	G	0.262047	223564	328.745	223235	-0.569964	0.0640324	Neoplasms	Neoplasms	Benign neoplasm of pituitary gland (Phecode)
P241.2	Phecode	Nontoxic multinodular goiter	402683	rs12777332	0.96489	0.568292	1.02715		0.936846	1.12616	G	A	G	0.261906	210930	623.149	210307	0.570569	0.0469533	Endocrine/Metabolic	Endocrine/Metabolic	Nontoxic multinodular goiter (Phecode)
P244.1_female	Phecode	Secondary hypothyroidism	217598	rs12777332	0.96489	0.564385	1.02113		0.951046	1.09637	G	A	G	0.26254	114256	1049.5	113207	0.57634	0.0362762	Endocrine/Metabolic	Endocrine/Metabolic	Secondary hypothyroidism (Phecode) (female)
P291.1_male	Phecode	Transient mental disorders due to conditions classified elsewhere	194107	rs12777332	0.96489	0.567627	0.905921		0.64557	1.27127	G	A	G	0.261728	101606	44.0039	101562	-0.57155	0.17287	Psychiatric disorders	Psychiatric disorders	Transient mental disorders (classified elsewhere) (Phecode) (male)
P369.5_male	Phecode	Conjunctivitis, infectious	198537	rs12777332	0.96489	0.563378	0.945562		0.782047	1.14327	G	A	G	0.261859	103978	142.823	103835	-0.577831	0.0968717	Sense organs	Sense organs	Conjunctivitis, infectious (Phecode) (male)
P374.3_male	Phecode	Ptosis of eyelid	199454	rs12777332	0.96489	0.56751	1.02623		0.939071	1.12147	G	A	G	0.261919	104481	673.8	103808	0.571722	0.045283	Sense organs	Sense organs	Ptosis of eyelid (Phecode) (male)
P385.3_female	Phecode	Cholesteatoma	236281	rs12777332	0.96489	0.567007	1.04871		0.891123	1.23416	G	A	G	0.262403	124002	199.326	123802	0.572465	0.0830798	Sense organs	Sense organs	Cholesteatoma (Phecode) (female)
P385_female	Phecode	Other disorders of middle ear and mastoid	236485	rs12777332	0.96489	0.569377	1.03802		0.912806	1.18041	G	A	G	0.262413	124114	319.326	123794	0.568969	0.0655871	Sense organs	Sense organs	Other disorders of middle ear and mastoid (Phecode) (female)
P395.1_male	Phecode	Nonrheumatic mitral valve disorders	200402	rs12777332	0.96489	0.566268	0.986078		0.93995	1.03447	G	A	G	0.261701	104891	2337.55	102553	-0.573556	0.0244435	Circulatory system	Circulatory system	Nonrheumatic mitral valve disorders (Phecode) (male)
P4003_female	AP	Chronic obstructive pulmonary disease (spirometry GOLD1+)	171406	rs12777332	0.96489	0.568856	1.00709		0.98291	1.03186	G	A	G	0.262524	89996.4	10491.8	79504.6	0.569737	0.0123992	Respiratory	Respiratory	COPD (GOLD1+ spiro) (AP) (female)
P426.21_female	Phecode	First degree AV block	219907	rs12777332	0.96489	0.564807	1.03042		0.930493	1.14107	G	A	G	0.262304	115365	511.11	114854	0.575716	0.0520436	Circulatory system	Circulatory system	First degree AV block (Phecode) (female)
P433.11_male	Phecode	Occlusion of cerebral arteries, with cerebral infarction	193344	rs12777332	0.96489	0.566054	1.06486		0.859167	1.3198	G	A	G	0.261926	101284	115.157	101169	0.573872	0.109511	Safety	Safety	Occlusion of cerebral arteries (infarction) (Phecode) (male)
P442.1_male	Phecode	Aortic aneurysm	197797	rs12777332	0.96489	0.567992	1.01698		0.959861	1.07751	G	A	G	0.261892	103603	1612.86	101990	0.571012	0.0294951	Circulatory system	Circulatory system	Aortic aneurysm (Phecode) (male)
P442.3	Phecode	Aneurysm of artery of lower extremity	413112	rs12777332	0.96489	0.567546	1.04958		0.889123	1.239	G	A	G	0.262098	216552	192.659	216359	0.571669	0.0846507	Circulatory system	Circulatory system	Aneurysm of artery of lower extremity (Phecode)
P495.2_female	Phecode	Asthma with exacerbation	209409	rs12777332	0.96489	0.565017	0.939115		0.758216	1.16317	G	A	G	0.262313	109861	112	109749	-0.575406	0.10917	Safety	Safety	Asthma with exacerbation (Phecode) (female)
P512.9_female	Phecode	Other dyspnea	229864	rs12777332	0.96489	0.56655	1.03195		0.926717	1.14914	G	A	G	0.262643	120744	455.961	120288	0.573139	0.0548784	Respiratory	Respiratory	Other dyspnea (Phecode) (female)
P521	Phecode	Diseases of hard tissues of teeth	419366	rs12777332	0.96489	0.56552	1.01279		0.969836	1.05764	G	A	G	0.262179	219898	2822.25	217075	0.574661	0.0221096	Digestive	Digestive	Diseases of hard tissues of teeth (Phecode)
P562_male	Phecode	Diverticulosis and diverticulitis	174674	rs12777332	0.96489	0.567795	0.993824		0.972924	1.01517	G	A	G	0.261813	91463.9	14037.9	77426.1	-0.571303	0.0108443	Digestive	Digestive	Diverticulosis and diverticulitis (Phecode) (male)
P574	Phecode	Cholelithiasis and cholecystitis	426261	rs12777332	0.96489	0.564095	0.994101		0.974316	1.01429	G	A	G	0.262073	223423	13864.1	209559	-0.57677	0.0102573	Safety	Safety	Cholelithiasis and cholecystitis (Phecode)
P580.14_male	Phecode	Chronic glomerulonephritis, NOS	188550	rs12777332	0.96489	0.569246	1.03956		0.909543	1.18817	G	A	G	0.261938	98776.8	297.396	98479.4	0.569162	0.0681715	Genitourinary	Genitourinary	Chronic glomerulonephritis, NOS (Phecode) (male)
P615	Phecode	Endometriosis	232426	rs12777332	0.96489	0.566577	1.01304		0.969143	1.05892	G	A	G	0.262533	122039	2754.58	119284	0.5731	0.0226	Genitourinary	Genitourinary	Endometriosis (Phecode)
P627	Phecode	Menopausal and postmenopausal disorders	216434	rs12777332	0.96489	0.566476	1.00796		0.981002	1.03566	G	A	G	0.262602	113672	7671.89	106000	0.573249	0.0138317	Genitourinary	Genitourinary	Menopausal and postmenopausal disorders (Phecode)
P634.1	Phecode	Missed abortion/Hydatidiform mole	231589	rs12777332	0.96489	0.569245	1.025		0.941451	1.11596	G	A	G	0.262561	121613	753.294	120859	0.569163	0.0433799	Pregnancy complications	Pregnancy complications	Missed abortion/Hydatidiform mole (Phecode)
P694.1_female	Phecode	Vitiligo	232492	rs12777332	0.96489	0.568564	0.912763		0.666941	1.24919	G	A	G	0.262515	122065	51.8353	122013	-0.570167	0.160092	Dermatologic	Dermatologic	Vitiligo (Phecode) (female)
P703_female	Phecode	Diseases of nail, NOS	235149	rs12777332	0.96489	0.56447	1.03215		0.926831	1.14943	G	A	G	0.262444	123427	456.02	122971	0.576215	0.0549117	Dermatologic	Dermatologic	Diseases of nail, NOS (Phecode) (female)
P705	Phecode	Disorders of sweat glands	418402	rs12777332	0.96489	0.566835	0.976156		0.898777	1.0602	G	A	G	0.262087	219315	761.529	218554	-0.572719	0.0421374	Dermatologic	Dermatologic	Disorders of sweat glands (Phecode)
P709.3_male	Phecode	Systemic sclerosis	198144	rs12777332	0.96489	0.564778	0.880768		0.571693	1.35694	G	A	G	0.26181	103752	27.0039	103725	-0.575759	0.22051	Dermatologic	Dermatologic	Systemic sclerosis (Phecode) (male)
P721.1	Phecode	Spondylosis without myelopathy	413229	rs12777332	0.96489	0.564544	1.00879		0.979208	1.03926	G	A	G	0.262161	216665	6120.42	210544	0.576105	0.0151827	Musculoskeletal	Musculoskeletal	Spondylosis without myelopathy (Phecode)
P770_male	Phecode	Myalgia and myositis unspecified	205226	rs12777332	0.96489	0.563624	0.962799		0.846555	1.09501	G	A	G	0.261855	107479	312.008	107167	-0.577467	0.0656492	Symptoms	Symptoms	Myalgia and myositis unspecified (Phecode) (male)
P817_male	Phecode	Concussion	201554	rs12777332	0.96489	0.56762	1.0656		0.856982	1.325	G	A	G	0.261688	105488	110.988	105377	0.57156	0.111162	Injuries & poisonings	Injuries & poisonings	Concussion (Phecode) (male)
Q0410_female	field_ID_phenotype	K8.1 antigen for Kaposi's Sarcoma-Associated Herpesvirus	4984	rs12777332	0.96489	0.56285		0.0132079	-0.0315288	0.0579446	G	A	G	0.259684	2588.53			0.578652	0.0228253	Quantitative Measure	Infection Antigens	K8.1-antigen (Kaposi's Sarcoma Herpesvirus) (FIP) (female)
Q0461	field_ID_phenotype	sag1 antigen for Toxoplasma gondii	8900	rs12777332	0.96489	0.567327		0.009667	-0.0234562	0.0427902	G	A	G	0.259082	4611.66			0.572015	0.0168999	Quantitative Measure	Infection Antigens	sag1 antigen for Toxoplasma gondii (FIP)
Q1055_male	field_ID_phenotype	Cholesteryl Esters in Very Large HDL	52174	rs12777332	0.96489	0.564461		-0.0040597	-0.0178681	0.00974875	G	A	G	0.262562	27397.9			-0.576231	0.00704526	Metabolomics	Metabolomics	Cholesteryl Esters in VL-HDL (FIP) (male)
Q1128_male	field_ID_phenotype	Glycine	52174	rs12777332	0.96489	0.567171		-0.00402493	-0.0178109	0.00976107	G	A	G	0.262608	27402.7			-0.572227	0.0070338	Metabolomics	Metabolomics	Glycine (FIP) (male)
Q1224_male	field_ID_phenotype	Triglycerides in Medium VLDL	52589	rs12777332	0.96489	0.567625		-0.0040039	-0.017734	0.00972617	G	A	G	0.262409	27599.7			-0.571556	0.00700527	Metabolomics	Metabolomics	Triglycerides in M-VLDL (FIP) (male)
P2072_female	CP	Chronic dry cough	59045	rs12777332	0.965098	0.570051	0.986567		0.941585	1.0337	G	A	G	0.262749	31028.1	2606.98	28421.1	-0.567976	0.0238103	Symptoms	Symptoms	Chronic dry cough (CP) (female)
P588	Phecode	Disorders resulting from impaired renal function	401223	rs12777332	0.965098	0.569994	1.07309		0.841257	1.36882	G	A	G	0.262254	210444	89.6118	210355	0.568061	0.124188	Genitourinary	Genitourinary	Disorders resulting from impaired renal function (Phecode)
P960.2	Phecode	Allergy/adverse effect of penicillin	409864	rs12777332	0.965098	0.569689	0.994501		0.975773	1.01359	G	A	G	0.261897	214684	15692.8	198991	-0.56851	0.00969967	Injuries & poisonings	Injuries & poisonings	Allergy/adverse effect of penicillin (Phecode)
P2065	CP	Family history Breast cancer	429802	rs12777332	0.965367	0.570394	0.9912		0.961398	1.02193	G	A	G	0.262037	225248	219488	5760.65	-0.567471	0.015576	Neoplasms	Neoplasms	Family history Breast cancer (CP)
P753.1_male	Phecode	Congenital cataract and lens anomalies	204942	rs12777332	0.965719	0.570786	1.13076		0.739353	1.72937	G	A	G	0.261877	107339	30	107309	0.566895	0.216773	Congenital anomalies	Congenital anomalies	Congenital cataract and lens anomalies (Phecode) (male)
P586.11_male	Phecode	Small kidney	188288	rs12777332	0.966252	0.571285	0.944151		0.773818	1.15198	G	A	G	0.261871	98614.4	130.059	98484.4	-0.56616	0.101507	Genitourinary	Genitourinary	Small kidney (Phecode) (male)
P316.1_female	Phecode	Polyneuropathy due to drugs	219963	rs12777332	0.966264	0.57166	1.08245		0.82258	1.42441	G	A	G	0.262563	115508	70.9686	115437	0.565609	0.140071	Psychiatric disorders	Psychiatric disorders	Polyneuropathy due to drugs (Phecode) (female)
P714.1	Phecode	Rheumatoid arthritis	363340	rs12777332	0.966264	0.571565	1.01009		0.975568	1.04583	G	A	G	0.261505	190030	4468.6	185562	0.565748	0.0177413	Musculoskeletal	Musculoskeletal	Rheumatoid arthritis (Phecode)
Q1019_female	field_ID_phenotype	Cholesterol in Medium LDL	61414	rs12777332	0.966502	0.571985		-0.00361451	-0.0161502	0.00892113	G	A	G	0.26337	32349.2			-0.565134	0.00639585	Metabolomics	Metabolomics	Cholesterol in M-LDL (FIP) (female)
P149.4_female	Phecode	Cancer of larynx	237243	rs12777332	0.966693	0.580938	1.10708		0.771462	1.58872	G	A	G	0.262396	124503	41	124462	0.552015	0.184288	Neoplasms	Neoplasms	Cancer of larynx (Phecode) (female)
P204_male	Phecode	Leukemia	202369	rs12777332	0.966693	0.57897	0.981057		0.916975	1.04962	G	A	G	0.26196	106025	1155.24	104870	-0.55489	0.0344654	Neoplasms	Neoplasms	Leukemia (Phecode) (male)
P224.1	Phecode	Benign neoplasm of eye, uveal	425679	rs12777332	0.966693	0.580413	1.06498		0.851911	1.33135	G	A	G	0.262074	223119	106.725	223012	0.552782	0.113897	Neoplasms	Neoplasms	Benign neoplasm of eye, uveal (Phecode)
P224	Phecode	Benign neoplasm of eye	425774	rs12777332	0.966693	0.577855	1.05208		0.87983	1.25805	G	A	G	0.262072	223167	165.725	223001	0.556521	0.091223	Neoplasms	Neoplasms	Benign neoplasm of eye (Phecode)
P226	Phecode	Benign neoplasm of thyroid glands	426345	rs12777332	0.966693	0.581305	0.957357		0.819992	1.11773	G	A	G	0.262047	223444	215.22	223229	-0.55148	0.0790224	Neoplasms	Neoplasms	Benign neoplasm of thyroid glands (Phecode)
P244.4_female	Phecode	lipoma	234772	rs12777332	0.966693	0.580612	0.993516		0.97085	1.01671	G	A	G	0.262314	123168	10834.5	112334	-0.552492	0.0117747	Endocrine/Metabolic	Endocrine/Metabolic	lipoma (Phecode) (female)
P250.24	Phecode	Type 2 diabetes with neurological manifestations	396879	rs12777332	0.966693	0.574221	1.02493		0.940557	1.11688	G	A	G	0.262128	208066	716.082	207350	0.561845	0.0438328	Endocrine/Metabolic	Endocrine/Metabolic	T2 diabetes with neurological manifestations (Phecode)
P276.5_female	Phecode	Hypovolemia	231891	rs12777332	0.966693	0.578777	0.986213		0.939043	1.03575	G	A	G	0.262512	121748	2221.84	119526	-0.555172	0.0250061	Endocrine/Metabolic	Endocrine/Metabolic	Hypovolemia (Phecode) (female)
P287.31_male	Phecode	Primary thrombocytopenia	202727	rs12777332	0.966693	0.578557	1.04675		0.890896	1.22988	G	A	G	0.261948	106208	203.361	106005	0.555493	0.0822567	Safety	Safety	Primary thrombocytopenia (Phecode) (male)
P288.3_male	Phecode	Eosinophilia	198288	rs12777332	0.966693	0.576821	1.09055		0.804306	1.47867	G	A	G	0.262049	103922	57.698	103864	0.558035	0.15534	Haematopoietic	Haematopoietic	Eosinophilia (Phecode) (male)
P292.4_female	Phecode	Altered mental status	232348	rs12777332	0.966693	0.579382	0.983082		0.925521	1.04422	G	A	G	0.262554	122008	1455.26	120553	-0.554288	0.0307837	Psychiatric disorders	Psychiatric disorders	Altered mental status (Phecode) (female)
P317	Phecode	Alcohol-related disorders	407162	rs12777332	0.966693	0.572492	1.00606		0.985179	1.02738	G	A	G	0.261942	213306	12759.2	200547	0.564386	0.0106992	Psychiatric disorders	Psychiatric disorders	Alcohol-related disorders (Phecode)
P317_male	Phecode	Alcohol-related disorders	192740	rs12777332	0.966693	0.57639	1.00755		0.981299	1.03451	G	A	G	0.261587	100837	8165.82	92670.9	0.558665	0.0134717	Psychiatric disorders	Psychiatric disorders	Alcohol-related disorders (Phecode) (male)
P338.1_female	Phecode	Acute pain	238198	rs12777332	0.966693	0.574646	1.04745		0.890888	1.23152	G	A	G	0.262484	125046	201.937	124844	0.561222	0.0826002	Neurological	Neurological	Acute pain (Phecode) (female)
P371.3_male	Phecode	Inflammation of eyelids	200018	rs12777332	0.966693	0.574623	0.979186		0.909839	1.05382	G	A	G	0.261857	104752	969.667	103783	-0.561256	0.0374769	Sense organs	Sense organs	Inflammation of eyelids (Phecode) (male)
P375_female	Phecode	Disorders of lacrimal system	231755	rs12777332	0.966693	0.581225	1.01686		0.958204	1.07911	G	A	G	0.262151	121510	1509.11	120000	0.551596	0.0303153	Sense organs	Sense organs	Disorders of lacrimal system (Phecode) (female)
P377_male	Phecode	Disorders of optic nerve and visual pathways	198436	rs12777332	0.966693	0.573692	0.955395		0.814982	1.12	G	A	G	0.261814	103907	204.443	103702	-0.562622	0.0811032	Sense organs	Sense organs	Disorders of optic nerve and visual pathways (Phecode) (male)
P4005_male	AP	Asthma exacerbations	19609	rs12777332	0.966693	0.576698	0.984147		0.930448	1.04094	G	A	G	0.260017	10197.3	2115.92	8081.42	-0.558215	0.0286276	Respiratory	Respiratory	Asthma exacerbations (AP) (male)
P401.2_female	Phecode	Hypertensive heart and/or renal disease	181356	rs12777332	0.966693	0.581031	1.02903		0.929587	1.13911	G	A	G	0.262246	95119.6	515.482	94604.2	0.55188	0.0518538	Circulatory system	Circulatory system	Hypertensive heart and/or renal disease (Phecode) (female)
P420.1_female	Phecode	Myocarditis	236127	rs12777332	0.966693	0.572697	0.918035		0.682039	1.23569	G	A	G	0.262457	123946	58.0392	123888	-0.564083	0.151609	Circulatory system	Circulatory system	Myocarditis (Phecode) (female)
P426.32_male	Phecode	Left bundle branch block	179319	rs12777332	0.966693	0.578735	1.01693		0.958406	1.07904	G	A	G	0.261147	93657.3	1536.35	92121	0.555234	0.0302432	Circulatory system	Circulatory system	Left bundle branch block (Phecode) (male)
P430.2	Phecode	Intracerebral hemorrhage	410990	rs12777332	0.966693	0.578258	0.979376		0.91	1.05404	G	A	G	0.262248	215562	969.247	214593	-0.555932	0.037486	Circulatory system	Circulatory system	Intracerebral hemorrhage (Phecode)
P473_male	Phecode	Diseases of the larynx and vocal cords	192017	rs12777332	0.966693	0.580014	0.980638		0.915024	1.05096	G	A	G	0.26187	100567	1093.88	99473	-0.553364	0.0353336	Respiratory	Respiratory	Diseases of the larynx and vocal cords (Phecode) (male)
P474_male	Phecode	Acute and chronic tonsillitis	191220	rs12777332	0.966693	0.578074	1.02543		0.938599	1.12028	G	A	G	0.261935	100174	673.494	99500.9	0.5562	0.0451406	Respiratory	Respiratory	Acute and chronic tonsillitis (Phecode) (male)
P5003	field_ID_phenotype	narcolepsy (often)	349098	rs12777332	0.966693	0.575297	1.00815		0.979926	1.03719	G	A	G	0.26237	183186	6749.27	176437	0.560268	0.0144878	Symptoms	Sleep	narcolepsy (often) (FIP)
P5009_female	field_ID_phenotype	Comparative body size thinner	233916	rs12777332	0.966693	0.578304	1.00396		0.990055	1.01807	G	A	G	0.262293	122709	39654.4	83054.5	0.555863	0.00711837	Quantitative Measure	Anthropometry	Comparative body size thinner (FIP) (female)
P5009_male	field_ID_phenotype	Comparative body size thinner	199346	rs12777332	0.966693	0.580224	0.995843		0.981248	1.01065	G	A	G	0.261896	104416	36985.6	67430.2	-0.553058	0.0075328	Quantitative Measure	Anthropometry	Comparative body size thinner (FIP) (male)
P527.7_female	Phecode	Disturbance of salivary secretion	234047	rs12777332	0.966693	0.575779	0.911088		0.657526	1.26243	G	A	G	0.26247	122861	48	122813	-0.55956	0.166409	Digestive	Digestive	Disturbance of salivary secretion (Phecode) (female)
P530_female	Phecode	Diseases of esophagus	235057	rs12777332	0.966693	0.573551	1.0053		0.98696	1.02398	G	A	G	0.262422	123368	18378.5	104990	0.56283	0.00939444	Digestive	Digestive	Diseases of esophagus (Phecode) (female)
P540	Phecode	Appendiceal conditions	428791	rs12777332	0.966693	0.573722	0.985842		0.938065	1.03605	G	A	G	0.262078	224753	2123.93	222630	-0.562579	0.0253458	Digestive	Digestive	Appendiceal conditions (Phecode)
P558_male	Phecode	Noninfectious gastroenteritis	157190	rs12777332	0.966693	0.578218	0.990069		0.955841	1.02552	G	A	G	0.261691	82270.4	4448.46	77822	-0.55599	0.017951	Digestive	Digestive	Noninfectious gastroenteritis (Phecode) (male)
P563_female	Phecode	Constipation	184561	rs12777332	0.966693	0.579293	0.992227		0.965229	1.01998	G	A	G	0.262374	96848	7498.04	89350	-0.554417	0.014075	Digestive	Digestive	Constipation (Phecode) (female)
P589	Phecode	Abnormal results of function study of kidney	401385	rs12777332	0.966693	0.579257	0.9532		0.804641	1.12919	G	A	G	0.262242	210520	180.008	210340	-0.55447	0.0864445	Genitourinary	Genitourinary	Abnormal results of function study of kidney (Phecode)
P592.2_male	Phecode	Urethritis and urethral syndrome	183363	rs12777332	0.966693	0.580289	1.08096		0.820299	1.42445	G	A	G	0.262537	96279.3	70	96209.3	0.552962	0.140786	Genitourinary	Genitourinary	Urethritis and urethral syndrome (Phecode) (male)
P711.2_male	Phecode	Reiter's disease	172965	rs12777332	0.966693	0.577689	1.13024		0.734508	1.73918	G	A	G	0.260917	90258.9	29	90229.9	0.556763	0.219894	Musculoskeletal	Musculoskeletal	Reiter's disease (Phecode) (male)
P711_male	Phecode	Arthropathy associated with infections	173399	rs12777332	0.966693	0.57792	0.960424		0.833088	1.10722	G	A	G	0.260884	90474.1	255.161	90218.9	-0.556425	0.0725709	Musculoskeletal	Musculoskeletal	Arthropathy associated with infections (Phecode) (male)
P740.12_female	Phecode	Osteoarthrosis, localized, secondary	209534	rs12777332	0.966693	0.579687	1.05003		0.883437	1.24803	G	A	G	0.262435	109978	177.247	109801	0.553842	0.08814	Musculoskeletal	Musculoskeletal	Osteoarthrosis, localized, secondary (Phecode) (female)
P741.3	Phecode	Difficulty in walking	420091	rs12777332	0.966693	0.580753	0.968157		0.863116	1.08598	G	A	G	0.262149	220253	393.502	219860	-0.552285	0.0585955	Musculoskeletal	Musculoskeletal	Difficulty in walking (Phecode)
P741.3_female	Phecode	Difficulty in walking	233719	rs12777332	0.966693	0.578334	0.955832		0.815084	1.12089	G	A	G	0.262536	122719	203.875	122515	-0.555821	0.0812727	Musculoskeletal	Musculoskeletal	Difficulty in walking (Phecode) (female)
P830	Phecode	Dislocation	410908	rs12777332	0.966693	0.575948	0.983984		0.929858	1.04126	G	A	G	0.261896	215231	1631.91	213599	-0.559313	0.0288667	Injuries & poisonings	Injuries & poisonings	Dislocation (Phecode)
Q0420_female	field_ID_phenotype	LANA antigen for Kaposi's Sarcoma-Associated Herpesvirus	4984	rs12777332	0.966693	0.577753		0.0122261	-0.0308177	0.0552699	G	A	G	0.259684	2588.53			0.556706	0.0219615	Quantitative Measure	Infection Antigens	LANA antigen (Kaposi's Sarcoma Herpesvirus) (FIP) (female)
Q0430_female	field_ID_phenotype	MC VP1 antigen for Merkel Cell Polyomavirus	4984	rs12777332	0.966693	0.578364		0.0127321	-0.0321653	0.0576295	G	A	G	0.259684	2588.53			0.555812	0.0229072	Quantitative Measure	Infection Antigens	MC VP1 antigen for Merkel Cell Polyomavirus (FIP) (female)
Q0524	field_ID_phenotype	Sex hormone binding globulin	374663	rs12777332	0.966693	0.577049		0.00133203	-0.00334921	0.00601327	G	A	G	0.262215	196485			0.557701	0.00238843	Quantitative Measure	Blood Biochemistry	SHBG (FIP)
Q0603_female	field_ID_phenotype	Haemoglobin concentration	231528	rs12777332	0.966693	0.574096		-0.00185919	-0.00834274	0.00462435	G	A	G	0.262171	121400			-0.562031	0.00330799	Quantitative Measure	Blood Count	Haemoglobin concentration (FIP) (female)
Q1008_female	field_ID_phenotype	Apolipoprotein B	59663	rs12777332	0.966693	0.577832		-0.00360664	-0.0163077	0.00909445	G	A	G	0.263465	31438.2			-0.556557	0.00648027	Metabolomics	Metabolomics	Apolipoprotein B (FIP) (female)
Q1065_male	field_ID_phenotype	Cholesteryl Esters to Total Lipids in Medium VLDL percentage	51913	rs12777332	0.966693	0.573659		-0.00396584	-0.01778	0.00984836	G	A	G	0.262495	27253.8			-0.562675	0.00704819	Metabolomics	Metabolomics	Cholesteryl Esters to Total Lipids in M-VLDL % (FIP) (male)
Q1126_female	field_ID_phenotype	Glucose	61303	rs12777332	0.966693	0.576645		0.00357352	-0.00897176	0.0161188	G	A	G	0.263352	32288.5			0.558295	0.00640077	Metabolomics	Metabolomics	Glucose (FIP) (female)
Q1143_male	field_ID_phenotype	Omega-6 Fatty Acids to Omega-3 Fatty Acids ratio	52555	rs12777332	0.966693	0.579103		-0.00384321	-0.0174228	0.00973633	G	A	G	0.26237	27577.7			-0.554699	0.00692846	Metabolomics	Metabolomics	Omega-6 Fatty Acids to Omega-3 Fatty Acids ratio (FIP) (male)
Q1175_female	field_ID_phenotype	Phospholipids to Total Lipids in Small VLDL percentage	59663	rs12777332	0.966693	0.578963		0.00364161	-0.00922087	0.0165041	G	A	G	0.263465	31438.2			0.554903	0.00656261	Metabolomics	Metabolomics	Phospholipids to Total Lipids in S-VLDL % (FIP) (female)
Q1188_female	field_ID_phenotype	Total Cholesterol Minus HDL-C	59663	rs12777332	0.966693	0.57312		-0.00365204	-0.0163553	0.00905125	G	A	G	0.263465	31438.2			-0.563466	0.00648139	Metabolomics	Metabolomics	Total Cholesterol Minus HDL-C (FIP) (female)
P110_male	Phecode	Dermatophytosis / Dermatomycosis	202612	rs12777332	0.966751	0.591001	0.958657		0.821835	1.11826	G	A	G	0.261931	106141	218.169	105923	-0.537386	0.0785696	Infectious diseases	Infectious diseases	Dermatophytosis / Dermatomycosis (Phecode) (male)
P172_male	Phecode	Skin cancer	205165	rs12777332	0.966751	0.611908	1.0061		0.98275	1.03	G	A	G	0.261852	107446	10959.3	96486.6	0.507351	0.0119786	Neoplasms	Neoplasms	Skin cancer (Phecode) (male)
P184.1	Phecode	Malignant neoplasm of ovary and other uterine adnexa	210328	rs12777332	0.966751	0.594396	1.01849		0.952076	1.08953	G	A	G	0.261871	110157	1164.13	108993	0.532477	0.0344034	Neoplasms	Neoplasms	Malignant neoplasm of ovary/other uterine adnexa (Phecode)
P189.12_female	Phecode	Malignant neoplasm of renal pelvis	236548	rs12777332	0.966751	0.59233	1.09663		0.782395	1.53708	G	A	G	0.262444	124161	47	124114	0.535463	0.172268	Neoplasms	Neoplasms	Malignant neoplasm of renal pelvis (Phecode) (female)
P194	Phecode	Cancer of other endocrine glands	426155	rs12777332	0.966751	0.619449	1.05911		0.84432	1.32855	G	A	G	0.262053	223351	103.169	223247	0.496631	0.115642	Neoplasms	Neoplasms	Cancer of other endocrine glands (Phecode)
P194_male	Phecode	Cancer of other endocrine glands	204303	rs12777332	0.966751	0.619074	1.08194		0.79316	1.47587	G	A	G	0.261832	106986	55.1686	106931	0.497163	0.158416	Neoplasms	Neoplasms	Cancer of other endocrine glands (Phecode) (male)
P198.3	Phecode	Secondary malignant neoplasm of digestive systems	374772	rs12777332	0.966751	0.590638	1.01394		0.964059	1.0664	G	A	G	0.261903	196308	2085.19	194222	0.537912	0.0257391	Neoplasms	Neoplasms	Secondary malignant neoplasm of digestive systems (Phecode)
P2019_male	CP	Anaphylactic reactions	94180	rs12777332	0.966751	0.603083	0.967761		0.855307	1.095	G	A	G	0.261288	49216.2	340.914	48875.3	-0.519971	0.0630239	Safety	Safety	Anaphylactic reactions (CP) (male)
P2032	CP	Haemothorax	204152	rs12777332	0.966751	0.602434	0.970351		0.866459	1.0867	G	A	G	0.261608	106816	404.596	106411	-0.520903	0.0577786	Injuries & poisonings	Injuries & poisonings	Haemothorax (CP)
P2059_female	CP	Family history Severe depression	239242	rs12777332	0.966751	0.621759	0.995582		0.978222	1.01325	G	A	G	0.262424	125566	20134.1	105432	-0.493358	0.00897506	Psychiatric disorders	Psychiatric disorders	Family history Severe depression (CP) (female)
P2060_female	CP	Family history Parkinson's disease	239213	rs12777332	0.966751	0.614906	1.00801		0.977158	1.03984	G	A	G	0.262474	125574	5685.52	119889	0.503083	0.0158606	Neurological	Neurological	Family history Parkinson's disease (CP) (female)
P2065_male	CP	Family history Breast cancer	205708	rs12777332	0.966751	0.607941	0.988693		0.946658	1.03259	G	A	G	0.261832	107722	104880	2842.25	-0.513014	0.0221664	Neoplasms	Neoplasms	Family history Breast cancer (CP) (male)
P2069_male	CP	Family history Heart disease	205733	rs12777332	0.966751	0.613321	1.00362		0.989662	1.01777	G	A	G	0.261798	107721	50048.5	57672.6	0.505339	0.00714426	Circulatory system	Circulatory system	Family history Heart disease (CP) (male)
P2073.1	CP	Irritable Bowel Syndrome (whole pop controls)	401274	rs12777332	0.966751	0.584175	0.996048		0.982024	1.01027	G	A	G	0.262218	210443	31152.4	179290	-0.547297	0.00723474	Digestive	Digestive	IBS (CP) (whole pop controls)
P213	Phecode	Benign neoplasm of bone and articular cartilage	379290	rs12777332	0.966751	0.610863	0.962565		0.83101	1.11495	G	A	G	0.261646	198480	239	198241	-0.508842	0.0749808	Neoplasms	Neoplasms	Benign neoplasm of bone and articular cartilage (Phecode)
P2210_female	CP	Migraine (primary care)	113700	rs12777332	0.966751	0.602507	1.00544		0.985127	1.02617	G	A	G	0.262104	59602.5	18279.8	41322.7	0.520799	0.010412	Neurological	Neurological	Migraine (primary care) (CP) (female)
P2210_male	CP	Migraine (primary care)	91373	rs12777332	0.966751	0.600951	0.991949		0.96235	1.02246	G	A	G	0.261784	47839.9	6606.96	41233	-0.523033	0.0154559	Neurological	Neurological	Migraine (primary care) (CP) (male)
P223_female	Phecode	Benign neoplasm of kidney and other urinary organs	203421	rs12777332	0.966751	0.592643	1.08057		0.813525	1.43527	G	A	G	0.261793	106508	66.0039	106442	0.53501	0.144832	Neoplasms	Neoplasms	Benign neoplasm of kidney and other urinary organs (Phecode) (female)
P224_female	Phecode	Benign neoplasm of eye	236897	rs12777332	0.966751	0.622386	1.05969		0.841349	1.33468	G	A	G	0.262453	124349	99.7216	124249	0.492472	0.117717	Neoplasms	Neoplasms	Benign neoplasm of eye (Phecode) (female)
P225.2	Phecode	Benign neoplasm of spinal cord, meninges	425638	rs12777332	0.966751	0.612963	1.06841		0.826774	1.38067	G	A	G	0.262075	223099	81.1098	223017	0.505849	0.130818	Neoplasms	Neoplasms	Benign neoplasm of spinal cord, meninges (Phecode)
P227.2_male	Phecode	Benign neoplasm of parathyroid gland	204365	rs12777332	0.966751	0.606974	1.0655		0.83669	1.35689	G	A	G	0.26184	107022	90.9922	106931	0.514398	0.123343	Neoplasms	Neoplasms	Benign neoplasm of parathyroid gland (Phecode) (male)
P241.1	Phecode	Nontoxic uninodular goiter	402565	rs12777332	0.966751	0.618418	1.02531		0.92926	1.13129	G	A	G	0.261909	210871	544	210327	0.498093	0.0501867	Endocrine/Metabolic	Endocrine/Metabolic	Nontoxic uninodular goiter (Phecode)
P242.2_female	Phecode	Toxic multinodular goiter	215928	rs12777332	0.966751	0.593209	1.07183		0.830985	1.38248	G	A	G	0.262508	113366	81.9921	113284	0.534191	0.129855	Endocrine/Metabolic	Endocrine/Metabolic	Toxic multinodular goiter (Phecode) (female)
P250.13	Phecode	Type 1 diabetes with ophthalmic manifestations	396371	rs12777332	0.966751	0.623277	0.972115		0.868383	1.08824	G	A	G	0.26211	207785	408.102	207377	-0.491211	0.0575733	Endocrine/Metabolic	Endocrine/Metabolic	T1 diabetes with ophthalmic manifestations (Phecode)
P250.1_male	Phecode	Type 1 diabetes	186207	rs12777332	0.966751	0.620225	1.01631		0.953309	1.08348	G	A	G	0.261829	97508.9	1299.19	96209.7	0.495531	0.032652	Endocrine/Metabolic	Endocrine/Metabolic	T1 diabetes (Phecode) (male)
P250.21	Phecode	Type 2 diabetes with ketoacidosis	395971	rs12777332	0.966751	0.623011	0.958067		0.807648	1.1365	G	A	G	0.26212	207584	176.973	207407	-0.491587	0.0871405	Safety	Safety	T2 diabetes with ketoacidosis (Phecode)
P250.21_male	Phecode	Type 2 diabetes with ketoacidosis	184074	rs12777332	0.966751	0.58263	0.940113		0.75427	1.17175	G	A	G	0.261788	96376.9	105.969	96270.9	-0.549547	0.112374	Safety	Safety	T2 diabetes with ketoacidosis (Phecode) (male)
P250.6_male	Phecode	Polyneuropathy in diabetes	184580	rs12777332	0.966751	0.595666	0.968706		0.861375	1.08941	G	A	G	0.261765	96633.3	377.584	96255.7	-0.530644	0.0599153	Endocrine/Metabolic	Endocrine/Metabolic	Polyneuropathy in diabetes (Phecode) (male)
P252.1_female	Phecode	Hyperparathyroidism	235821	rs12777332	0.966751	0.608728	0.97786		0.897526	1.06538	G	A	G	0.262524	123818	712.471	123105	-0.511891	0.0437378	Endocrine/Metabolic	Endocrine/Metabolic	Hyperparathyroidism (Phecode) (female)
P252	Phecode	Disorders of parathyroid gland	423493	rs12777332	0.966751	0.593449	0.981146		0.914922	1.05216	G	A	G	0.262041	221945	1071.95	220873	-0.533845	0.0356549	Endocrine/Metabolic	Endocrine/Metabolic	Disorders of parathyroid gland (Phecode)
P255.2	Phecode	Adrenal hypofunction	422402	rs12777332	0.966751	0.608941	0.971253		0.868561	1.08609	G	A	G	0.262043	221375	415.263	220960	-0.511585	0.0570159	Endocrine/Metabolic	Endocrine/Metabolic	Adrenal hypofunction (Phecode)
P259.1	Phecode	Nonspecific abnormal results of other endocrine function study	421761	rs12777332	0.966751	0.610393	1.09931		0.763733	1.58233	G	A	G	0.262053	221047	40.251	221007	0.509512	0.185829	Endocrine/Metabolic	Endocrine/Metabolic	Abnormal results of other endocrine function study (Phecode)
P259_female	Phecode	Other endocrine disorders	234759	rs12777332	0.966751	0.596354	1.05947		0.855558	1.31198	G	A	G	0.262561	123277	116.074	123161	0.529651	0.109068	Endocrine/Metabolic	Endocrine/Metabolic	Other endocrine disorders (Phecode) (female)
P261_male	Phecode	Vitamin deficiency	203735	rs12777332	0.966751	0.612759	0.984084		0.924806	1.04716	G	A	G	0.261842	106693	1365.69	105327	-0.506139	0.0316982	Endocrine/Metabolic	Endocrine/Metabolic	Vitamin deficiency (Phecode) (male)
P263	Phecode	Other nutritional deficiency	420298	rs12777332	0.966751	0.604834	1.11818		0.732425	1.70711	G	A	G	0.262084	220306	30	220276	0.517461	0.215871	Endocrine/Metabolic	Endocrine/Metabolic	Other nutritional deficiency (Phecode)
P274.11	Phecode	Gouty arthropathy	420715	rs12777332	0.966751	0.604917	0.950853		0.785589	1.15088	G	A	G	0.262134	220567	141.612	220426	-0.517343	0.0974127	Endocrine/Metabolic	Endocrine/Metabolic	Gouty arthropathy (Phecode)
P274.1_female	Phecode	Gout	238196	rs12777332	0.966751	0.581643	0.975486		0.893053	1.06553	G	A	G	0.262451	125030	672.141	124358	-0.550986	0.0450462	Endocrine/Metabolic	Endocrine/Metabolic	Gout (Phecode) (female)
P274	Phecode	Gout and other crystal arthropathies	428850	rs12777332	0.966751	0.602375	0.991292		0.959207	1.02445	G	A	G	0.262069	224777	5016.02	219761	-0.520988	0.0167872	Endocrine/Metabolic	Endocrine/Metabolic	Gout and other crystal arthropathies (Phecode)
P275.3_female	Phecode	Disorders of magnesium metabolism	236554	rs12777332	0.966751	0.593543	1.02537		0.935239	1.12419	G	A	G	0.262409	124148	624.596	123523	0.533709	0.046943	Endocrine/Metabolic	Endocrine/Metabolic	Disorders of magnesium metabolism (Phecode) (female)
P276.11	Phecode	Hyperosmolality and/or hypernatremia	408696	rs12777332	0.966751	0.600139	1.02464		0.935509	1.12226	G	A	G	0.262039	214189	638.714	213550	0.524201	0.0464314	Endocrine/Metabolic	Endocrine/Metabolic	Hyperosmolality and/or hypernatremia (Phecode)
P276.1_female	Phecode	Electrolyte imbalance	235042	rs12777332	0.966751	0.604436	0.990327		0.954568	1.02743	G	A	G	0.262541	123416	4044.34	119372	-0.518031	0.0187639	Endocrine/Metabolic	Endocrine/Metabolic	Electrolyte imbalance (Phecode) (female)
P278.3	Phecode	Localized adiposity	402265	rs12777332	0.966751	0.593775	0.915757		0.662727	1.26539	G	A	G	0.26186	210675	49	210626	-0.533373	0.164996	Endocrine/Metabolic	Endocrine/Metabolic	Localized adiposity (Phecode)
P285_male	Phecode	Other anemias	199772	rs12777332	0.966751	0.617309	1.00782		0.977501	1.03907	G	A	G	0.261759	104584	6059.45	98524.8	0.499668	0.0155833	Haematopoietic	Haematopoietic	Other anemias (Phecode) (male)
P286	Phecode	Coagulation defects	425168	rs12777332	0.966751	0.593052	0.978399		0.903096	1.05998	G	A	G	0.262111	222883	811.682	222071	-0.534419	0.0408623	Haematopoietic	Haematopoietic	Coagulation defects (Phecode)
P286_female	Phecode	Coagulation defects	236984	rs12777332	0.966751	0.612341	1.0279		0.924119	1.14333	G	A	G	0.262537	124434	465.804	123968	0.506735	0.0543028	Haematopoietic	Haematopoietic	Coagulation defects (Phecode) (female)
P287_male	Phecode	Purpura and other hemorrhagic conditions	204641	rs12777332	0.966751	0.607629	0.983236		0.92179	1.04878	G	A	G	0.261925	107201	1266.54	105935	-0.513461	0.0329251	Haematopoietic	Haematopoietic	Purpura and other hemorrhagic conditions (Phecode) (male)
P290.12_male	Phecode	Dementia with cerebral degenerations	194249	rs12777332	0.966751	0.59343	0.944861		0.767253	1.16358	G	A	G	0.261725	101680	119.196	101560	-0.533873	0.106237	Psychiatric disorders	Psychiatric disorders	Dementia with cerebral degenerations (Phecode) (male)
P292.3_female	Phecode	Memory loss	230467	rs12777332	0.966751	0.592038	0.968693		0.862307	1.0882	G	A	G	0.262532	121010	384.188	120626	-0.535885	0.059356	Psychiatric disorders	Psychiatric disorders	Memory loss (Phecode) (female)
P295.2_female	Phecode	Paranoid disorders	201923	rs12777332	0.966751	0.597351	0.942309		0.755852	1.17476	G	A	G	0.262551	106030	106	105924	-0.528214	0.112496	Psychiatric disorders	Psychiatric disorders	Paranoid disorders (Phecode) (female)
P296.1_male	Phecode	Bipolar	163825	rs12777332	0.966751	0.582694	1.03207		0.922153	1.1551	G	A	G	0.261383	85642	415.114	85226.9	0.549453	0.0574576	Psychiatric disorders	Psychiatric disorders	Bipolar (Phecode) (male)
P301	Phecode	Personality disorders	355190	rs12777332	0.966751	0.605632	0.966881		0.850839	1.09875	G	A	G	0.261814	185988	315.874	185672	-0.516319	0.0652315	Psychiatric disorders	Psychiatric disorders	Personality disorders (Phecode)
P303.4_female	Phecode	Somatoform disorder	201890	rs12777332	0.966751	0.616847	0.938482		0.731824	1.2035	G	A	G	0.262554	106014	83.153	105931	-0.500324	0.126902	Psychiatric disorders	Psychiatric disorders	Somatoform disorder (Phecode) (female)
P306.9_male	Phecode	Tension headache	163282	rs12777332	0.966751	0.584942	0.940066		0.753075	1.17349	G	A	G	0.261352	85348	104.161	85243.9	-0.54618	0.113158	Psychiatric disorders	Psychiatric disorders	Tension headache (Phecode) (male)
P315.2	Phecode	Speech and language disorder	427493	rs12777332	0.966751	0.624061	0.946889		0.761233	1.17783	G	A	G	0.262027	224030	108.145	223922	-0.490102	0.11135	Psychiatric disorders	Psychiatric disorders	Speech and language disorder (Phecode)
P317.1	Phecode	Alcoholism	401237	rs12777332	0.966751	0.621736	1.00615		0.981937	1.03096	G	A	G	0.261962	210217	9273.6	200944	0.493392	0.0124292	Psychiatric disorders	Psychiatric disorders	Alcoholism (Phecode)
P323.2	Phecode	Acute (transverse) myelitis	427278	rs12777332	0.966751	0.595791	1.0799		0.812896	1.43461	G	A	G	0.262065	223949	66.0039	223883	0.530463	0.144912	Neurological	Neurological	Acute (transverse) myelitis (Phecode)
P333.2	Phecode	Myoclonus	404811	rs12777332	0.966751	0.601582	1.05821		0.855728	1.3086	G	A	G	0.262101	212203	117.376	212086	0.522127	0.108359	Neurological	Neurological	Myoclonus (Phecode)
P340.1_male	Phecode	Migrain with aura	199340	rs12777332	0.966751	0.585582	0.929924		0.716188	1.20745	G	A	G	0.26192	104422	75.1295	104347	-0.545249	0.133247	Neurological	Neurological	Migrain with aura (Phecode) (male)
P341_male	Phecode	Other demyelinating diseases of central nervous system	191615	rs12777332	0.966751	0.622234	1.07112		0.814958	1.40781	G	A	G	0.261793	100327	71	100256	0.492687	0.139455	Neurological	Neurological	Other demyelinating diseases of (CNS) (Phecode) (male)
P348.8	Phecode	Encephalopathy, not elsewhere classified	404936	rs12777332	0.966751	0.620641	1.04301		0.882819	1.23226	G	A	G	0.262109	212274	189.749	212085	0.494942	0.0850738	Neurological	Neurological	Encephalopathy, not elsewhere classified (Phecode)
P350.6_female	Phecode	Disturbances of sensation of smell and taste	233987	rs12777332	0.966751	0.616007	0.90161		0.601491	1.35148	G	A	G	0.262623	122901	31	122870	-0.501517	0.206519	Neurological	Neurological	Disturbances of sensation of smell and taste (Phecode) (female)
P353.1_male	Phecode	Nerve plexus lesions	197534	rs12777332	0.966751	0.623579	1.08886		0.775045	1.52973	G	A	G	0.26162	103358	46	103312	0.490784	0.173453	Neurological	Neurological	Nerve plexus lesions (Phecode) (male)
P358_male	Phecode	Myoneural disorders	202812	rs12777332	0.966751	0.621636	1.05504		0.852816	1.30523	G	A	G	0.262	106273	117.071	106156	0.493533	0.108571	Neurological	Neurological	Myoneural disorders (Phecode) (male)
P362.7	Phecode	Hereditary retinal dystrophies	403870	rs12777332	0.966751	0.600655	1.0586		0.85533	1.31017	G	A	G	0.261865	211519	116.706	211402	0.523459	0.108783	Sense organs	Sense organs	Hereditary retinal dystrophies (Phecode)
P364.9	Phecode	Cornea replaced by transplant	405689	rs12777332	0.966751	0.598177	1.05475		0.865079	1.28601	G	A	G	0.261838	212450	135	212315	0.527024	0.101145	Sense organs	Sense organs	Cornea replaced by transplant (Phecode)
P365.1	Phecode	Open-angle glaucoma	408061	rs12777332	0.966751	0.621284	0.985336		0.929248	1.04481	G	A	G	0.261802	213662	1535.47	212127	-0.494032	0.029902	Sense organs	Sense organs	Open-angle glaucoma (Phecode)
P367.4	Phecode	Presbyopia	421129	rs12777332	0.966751	0.612636	1.08026		0.801205	1.4565	G	A	G	0.262038	220703	60	220643	0.506315	0.15247	Sense organs	Sense organs	Presbyopia (Phecode)
P368.3	Phecode	Anisometropia	422652	rs12777332	0.966751	0.584147	1.03808		0.908057	1.18671	G	A	G	0.262062	221522	295.459	221226	0.547337	0.0682756	Sense organs	Sense organs	Anisometropia (Phecode)
P368.9	Phecode	Subjective visual disturbances	423436	rs12777332	0.966751	0.594493	1.02257		0.941907	1.11014	G	A	G	0.262059	221930	779.184	221151	0.532336	0.0419221	Sense organs	Sense organs	Subjective visual disturbances (Phecode)
P375	Phecode	Disorders of lacrimal system	416947	rs12777332	0.966751	0.61144	1.0126		0.96484	1.06273	G	A	G	0.261862	218365	2276.44	216089	0.50802	0.0246515	Sense organs	Sense organs	Disorders of lacrimal system (Phecode)
P378.1_female	Phecode	Strabismus (not specified as paralytic)	229969	rs12777332	0.966751	0.582745	0.969779		0.869215	1.08198	G	A	G	0.262117	120557	433.051	120124	-0.54938	0.0558573	Sense organs	Sense organs	Strabismus (not specified as paralytic) (Phecode) (female)
P379.4	Phecode	Anomalies of pupillary function	413533	rs12777332	0.966751	0.601108	0.95076		0.786793	1.1489	G	A	G	0.261845	216563	144	216419	-0.522808	0.0965814	Sense organs	Sense organs	Anomalies of pupillary function (Phecode)
P381.2	Phecode	Eustachian tube disorders	424199	rs12777332	0.966751	0.592468	1.04873		0.881043	1.24834	G	A	G	0.26208	222348	173.965	222174	0.535262	0.0888949	Sense organs	Sense organs	Eustachian tube disorders (Phecode)
P382_female	Phecode	Otalgia	236254	rs12777332	0.966751	0.592427	1.04876		0.880991	1.24848	G	A	G	0.262413	123992	174.004	123818	0.535322	0.08894	Sense organs	Sense organs	Otalgia (Phecode) (female)
P385_male	Phecode	Other disorders of middle ear and mastoid	203271	rs12777332	0.966751	0.596937	0.966427		0.851531	1.09683	G	A	G	0.261929	106485	323	106162	-0.52881	0.0645776	Sense organs	Sense organs	Other disorders of middle ear and mastoid (Phecode) (male)
P389.2	Phecode	Conductive hearing loss	418344	rs12777332	0.966751	0.604891	1.03094		0.918547	1.15709	G	A	G	0.261988	219202	394.91	218807	0.517379	0.0588957	Safety	Safety	Conductive hearing loss (Phecode)
P395.2_male	Phecode	Nonrheumatic aortic valve disorders	196688	rs12777332	0.966751	0.592687	1.03812		0.905137	1.19065	G	A	G	0.26175	102966	282.086	102684	0.534946	0.0699426	Circulatory system	Circulatory system	Nonrheumatic aortic valve disorders (Phecode) (male)
P401.22_female	Phecode	Hypertensive chronic kidney disease	181134	rs12777332	0.966751	0.623035	1.0298		0.916019	1.15771	G	A	G	0.262228	94996.6	387.478	94609.2	0.491554	0.0597368	Circulatory system	Circulatory system	Hypertensive chronic kidney disease (Phecode) (female)
P425.12_female	Phecode	Other hypertrophic cardiomyopathy	236153	rs12777332	0.966751	0.598022	0.930703		0.71264	1.21549	G	A	G	0.262455	123959	72.0784	123887	-0.527247	0.136208	Circulatory system	Circulatory system	Other hypertrophic cardiomyopathy (Phecode) (female)
P425_female	Phecode	Cardiomyopathy	236970	rs12777332	0.966751	0.622217	1.02453		0.930369	1.12823	G	A	G	0.26248	124400	568.733	123831	0.492711	0.0491901	Circulatory system	Circulatory system	Cardiomyopathy (Phecode) (female)
P426.32_female	Phecode	Left bundle branch block	220864	rs12777332	0.966751	0.619028	1.01788		0.949205	1.09152	G	A	G	0.262302	115866	1093.55	114773	0.497229	0.0356388	Circulatory system	Circulatory system	Left bundle branch block (Phecode) (female)
P427.3	Phecode	Other specified cardiac dysrhythmias	390549	rs12777332	0.966751	0.602479	1.0096		0.973958	1.04654	G	A	G	0.261639	204366	4181.07	200185	0.520839	0.0183357	Circulatory system	Circulatory system	Other specified cardiac dysrhythmias (Phecode)
P427.9_male	Phecode	Palpitations	178913	rs12777332	0.966751	0.589397	1.0178		0.954642	1.08513	G	A	G	0.261065	93415.7	1291.54	92124.2	0.53971	0.0326838	Circulatory system	Circulatory system	Palpitations (Phecode) (male)
P428.1_female	Phecode	Congestive heart failure (CHF) NOS	235312	rs12777332	0.966751	0.589846	0.981751		0.918163	1.04974	G	A	G	0.262495	123537	1183.41	122353	-0.539059	0.0341655	Circulatory system	Circulatory system	Congestive heart failure (CHF) NOS (Phecode) (female)
P428.1_male	Phecode	Congestive heart failure (CHF) NOS	199293	rs12777332	0.966751	0.605924	0.987015		0.939204	1.03726	G	A	G	0.261626	104281	2194.49	102086	-0.5159	0.0253338	Circulatory system	Circulatory system	Congestive heart failure (CHF) NOS (Phecode) (male)
P428.2_female	Phecode	Heart failure NOS	236913	rs12777332	0.966751	0.611851	0.987033		0.938508	1.03807	G	A	G	0.262484	124372	2110.65	122261	-0.507433	0.0257209	Circulatory system	Circulatory system	Heart failure NOS (Phecode) (female)
P430_male	Phecode	Intracranial hemorrhage	195175	rs12777332	0.966751	0.610438	0.982207		0.916657	1.05245	G	A	G	0.261866	102219	1101.76	101118	-0.509448	0.03524	Circulatory system	Circulatory system	Intracranial hemorrhage (Phecode) (male)
P442.1	Phecode	Aortic aneurysm	416120	rs12777332	0.966751	0.598888	1.01394		0.962964	1.06761	G	A	G	0.262132	218156	2017.38	216139	0.526	0.0263182	Circulatory system	Circulatory system	Aortic aneurysm (Phecode)
P442.3_male	Phecode	Aneurysm of artery of lower extremity	195208	rs12777332	0.966751	0.590193	1.05382		0.870791	1.27532	G	A	G	0.261819	102218	145.871	102072	0.538557	0.0973354	Circulatory system	Circulatory system	Aneurysm of artery of lower extremity (Phecode) (male)
P442_female	Phecode	Other aneurysm	232801	rs12777332	0.966751	0.603937	1.02481		0.934189	1.12421	G	A	G	0.262547	122242	617.478	121625	0.518748	0.0472353	Circulatory system	Circulatory system	Other aneurysm (Phecode) (female)
P442_male	Phecode	Other aneurysm	198298	rs12777332	0.966751	0.617251	1.01373		0.96095	1.0694	G	A	G	0.261901	103869	1887.87	101981	0.49975	0.0272786	Circulatory system	Circulatory system	Other aneurysm (Phecode) (male)
P443.7_male	Phecode	Peripheral angiopathy in diseases classified elsewhere	195620	rs12777332	0.966751	0.592866	0.967613		0.857607	1.09173	G	A	G	0.261784	102421	356.435	102064	-0.534688	0.0615753	Circulatory system	Circulatory system	Peripheral angiopathy (classified elsewhere) (Phecode) (male)
P444.1_male	Phecode	Arterial embolism and thrombosis of lower extremity artery	195679	rs12777332	0.966751	0.618062	1.02945		0.918452	1.15386	G	A	G	0.261807	102460	405.851	102054	0.498599	0.0582101	Circulatory system	Circulatory system	Arterial embolism/thrombosis of lower artery (Phecode) (male)
P452_female	Phecode	Other venous embolism and thrombosis	212701	rs12777332	0.966751	0.602736	0.966202		0.848861	1.09976	G	A	G	0.262699	111753	309.11	111444	-0.52047	0.0660608	Circulatory system	Circulatory system	Other venous embolism and thrombosis (Phecode) (female)
P459.9	Phecode	Circulatory disease NEC	418051	rs12777332	0.966751	0.59772	0.995212		0.97763	1.01311	G	A	G	0.262025	219079	18407.4	200672	-0.527682	0.00909461	Circulatory system	Circulatory system	Circulatory disease NEC (Phecode)
P474.1_male	Phecode	Acute tonsillitis	190373	rs12777332	0.966751	0.589498	0.954164		0.804645	1.13147	G	A	G	0.261893	99714.9	176.976	99537.9	-0.539563	0.0869583	Respiratory	Respiratory	Acute tonsillitis (Phecode) (male)
P474.2	Phecode	Chronic tonsillitis and adenoiditis	404033	rs12777332	0.966751	0.611378	0.979491		0.904246	1.061	G	A	G	0.261979	211696	814.2	210882	-0.508107	0.0407823	Respiratory	Respiratory	Chronic tonsillitis and adenoiditis (Phecode)
P501_male	Phecode	Pneumonitis due to inhalation of food or vomitus	190174	rs12777332	0.966751	0.623516	0.981466		0.910827	1.05758	G	A	G	0.26178	99567.4	943.235	98624.2	-0.490874	0.0381105	Respiratory	Respiratory	Pneumonitis due to inhalation of food or vomitus (Phecode) (male)
P504	Phecode	Other alveolar and parietoalveolar pneumonopathy	403086	rs12777332	0.966751	0.62331	0.976128		0.886409	1.07493	G	A	G	0.262035	211245	560.357	210685	-0.491165	0.0491922	Respiratory	Respiratory	Other alveolar and parietoalveolar pneumonopathy (Phecode)
P509.5_male	Phecode	Respiratory arrest	188627	rs12777332	0.966751	0.603098	0.939309		0.741838	1.18934	G	A	G	0.261827	98775.3	92.1177	98683.2	-0.519951	0.120417	Respiratory	Respiratory	Respiratory arrest (Phecode) (male)
P512.2	Phecode	Painful respiration	412159	rs12777332	0.966751	0.599594	1.0417		0.894331	1.21336	G	A	G	0.262214	216148	226.623	215921	0.524985	0.0778266	Respiratory	Respiratory	Painful respiration (Phecode)
P516.1	Phecode	Hemoptysis	428636	rs12777332	0.966751	0.58362	0.985189		0.933997	1.03919	G	A	G	0.262072	224667	1841.84	222825	-0.548105	0.0272249	Respiratory	Respiratory	Hemoptysis (Phecode)
P519.8_female	Phecode	Other diseases of respiratory system, NEC	238183	rs12777332	0.966751	0.5936	0.991034		0.958785	1.02437	G	A	G	0.262438	125017	4985.86	120031	-0.533626	0.0168787	Respiratory	Respiratory	Other diseases of respiratory system, NEC (Phecode) (female)
P526.4_female	Phecode	Temporomandibular joint disorders	230593	rs12777332	0.966751	0.608695	1.04673		0.87881	1.24674	G	A	G	0.262616	121115	172.969	120942	0.511937	0.0892156	Digestive	Digestive	Temporomandibular joint disorders (Phecode) (female)
P530.9	Phecode	Heartburn	368712	rs12777332	0.966751	0.61633	0.986493		0.935386	1.04039	G	A	G	0.262038	193233	1855.5	191377	-0.501059	0.0271414	Digestive	Digestive	Heartburn (Phecode)
P535.2	Phecode	Atrophic gastritis	383341	rs12777332	0.966751	0.618171	0.972007		0.869326	1.08682	G	A	G	0.261978	200854	415.969	200438	-0.498444	0.0569624	Digestive	Digestive	Atrophic gastritis (Phecode)
P535	Phecode	Gastritis and duodenitis	426269	rs12777332	0.966751	0.583244	1.00424		0.989167	1.01955	G	A	G	0.262089	223441	26165.6	197275	0.548653	0.00771757	Digestive	Digestive	Gastritis and duodenitis (Phecode)
P535_male	Phecode	Gastritis and duodenitis	203792	rs12777332	0.966751	0.58561	0.993849		0.972047	1.01614	G	A	G	0.261732	106678	12064.6	94613.4	-0.545208	0.011317	Digestive	Digestive	Gastritis and duodenitis (Phecode) (male)
P540.1	Phecode	Appendicitis	428442	rs12777332	0.966751	0.623555	0.986999		0.936746	1.03995	G	A	G	0.262076	224569	1918.04	222651	-0.490819	0.0266622	Digestive	Digestive	Appendicitis (Phecode)
P540.1_female	Phecode	Appendicitis	238437	rs12777332	0.966751	0.591312	0.980247		0.911397	1.0543	G	A	G	0.262508	125183	986.329	124197	-0.536936	0.0371569	Digestive	Digestive	Appendicitis (Phecode) (female)
P550_male	Phecode	Abdominal hernia	205272	rs12777332	0.966751	0.623762	1.00429		0.987255	1.02162	G	A	G	0.26185	107501	23403.2	84097.7	0.490526	0.00872934	Digestive	Digestive	Abdominal hernia (Phecode) (male)
P555.2_male	Phecode	Ulcerative colitis	151473	rs12777332	0.966751	0.595685	0.983024		0.922779	1.0472	G	A	G	0.261718	79286.4	1317.4	77969	-0.530616	0.0322677	Digestive	Digestive	Ulcerative colitis (Phecode) (male)
P555	Phecode	Inflammatory bowel disease and other gastroenteritis and colitis	318507	rs12777332	0.966751	0.599429	0.989715		0.95226	1.02864	G	A	G	0.262114	166970	3566.69	163403	-0.525221	0.0196833	Digestive	Digestive	Inflammatory bowel disease (Phecode)
P557_female	Phecode	Intestinal malabsorption (non-celiac)	173340	rs12777332	0.966751	0.622601	0.983476		0.920337	1.05095	G	A	G	0.262625	91047	1195.65	89851.3	-0.492167	0.0338544	Digestive	Digestive	Intestinal malabsorption (non-celiac) (Phecode) (female)
P559	Phecode	Ileostomy status	314838	rs12777332	0.966751	0.61549	1.01522		0.957106	1.07686	G	A	G	0.262193	165097	1522.69	163574	0.502253	0.0300752	Digestive	Digestive	Ileostomy status (Phecode)
P560.2_male	Phecode	Impaction of intestine	149302	rs12777332	0.966751	0.60639	0.952853		0.792939	1.14502	G	A	G	0.261781	78169	152.824	78016.1	-0.515233	0.0937335	Digestive	Digestive	Impaction of intestine (Phecode) (male)
P564.1	Phecode	Irritable Bowel Syndrome	322539	rs12777332	0.966751	0.611556	1.00781		0.978008	1.03852	G	A	G	0.262176	169124	6049.65	163074	0.507854	0.0153141	Digestive	Digestive	Irritable Bowel Syndrome (Phecode)
P564.8_female	Phecode	Abnormal findings on exam of gastrointestinal tract/ abdominal area	173326	rs12777332	0.966751	0.607224	1.01751		0.952354	1.08712	G	A	G	0.262689	91061.7	1214.36	89847.3	0.51404	0.033763	Digestive	Digestive	Abnormal examination of GI tract/abdominal area (Phecode) (female)
P565_female	Phecode	Anal and rectal conditions	231382	rs12777332	0.966751	0.595631	0.991913		0.962609	1.02211	G	A	G	0.26233	121397	6098.11	115299	-0.530693	0.0153002	Digestive	Digestive	Anal and rectal conditions (Phecode) (female)
P571.6_female	Phecode	Primary biliary cirrhosis	229007	rs12777332	0.966751	0.618639	1.04374		0.881829	1.23538	G	A	G	0.262541	120247	185.737	120062	0.49778	0.0860062	Digestive	Digestive	Primary biliary cirrhosis (Phecode) (female)
P573_female	Phecode	Other disorders of liver	234857	rs12777332	0.966751	0.622706	1.00978		0.971371	1.04972	G	A	G	0.262543	123320	3595.69	119724	0.492018	0.0197877	Digestive	Digestive	Other disorders of liver (Phecode) (female)
P574.12_female	Phecode	Cholelithiasis with other cholecystitis	226689	rs12777332	0.966751	0.603689	0.989374		0.950263	1.0301	G	A	G	0.262677	119092	3295.38	115796	-0.519103	0.020579	Digestive	Digestive	Cholelithiasis with other cholecystitis (Phecode) (female)
P575.2	Phecode	Obstruction of bile duct	404751	rs12777332	0.966751	0.607069	0.980428		0.909285	1.05714	G	A	G	0.262125	212190	920.231	211270	-0.514262	0.0384348	Digestive	Digestive	Obstruction of bile duct (Phecode)
P575.8_female	Phecode	Other disorders of biliary tract	222382	rs12777332	0.966751	0.620874	0.97979		0.903643	1.06235	G	A	G	0.262736	116856	800.443	116055	-0.494612	0.0412782	Digestive	Digestive	Other disorders of biliary tract (Phecode) (female)
P577.3	Phecode	Cyst and pseudocyst of pancreas	426091	rs12777332	0.966751	0.58577	1.02932		0.927706	1.14207	G	A	G	0.262113	223368	487.906	222880	0.544976	0.0530326	Digestive	Digestive	Cyst and pseudocyst of pancreas (Phecode)
P579.8	Phecode	Nonspecific abnormal findings in stool contents	397693	rs12777332	0.966751	0.602743	1.01239		0.966513	1.06045	G	A	G	0.262259	208597	2464.64	206132	0.52046	0.023661	Digestive	Digestive	Nonspecific abnormal findings in stool contents (Phecode)
P585.1	Phecode	Acute renal failure	417347	rs12777332	0.966751	0.594103	0.9935		0.969954	1.01762	G	A	G	0.262256	218903	9745.35	209158	-0.532899	0.0122376	Safety	Safety	Acute renal failure (Phecode)
P585.1_female	Phecode	Acute renal failure	232655	rs12777332	0.966751	0.61866	0.990374		0.953361	1.02882	G	A	G	0.262664	122220	3760.98	118459	-0.49775	0.0194333	Safety	Safety	Acute renal failure (Phecode) (female)
P587_female	Phecode	Kidney replaced by transpant	226334	rs12777332	0.966751	0.605739	0.944931		0.762063	1.17168	G	A	G	0.26279	118957	110.953	118846	-0.516165	0.109738	Genitourinary	Genitourinary	Kidney replaced by transpant (Phecode) (female)
P592.11_female	Phecode	Acute cystitis	216781	rs12777332	0.966751	0.616852	0.928961		0.696033	1.23984	G	A	G	0.263267	114143	61	114082	-0.500317	0.147283	Genitourinary	Genitourinary	Acute cystitis (Phecode) (female)
P592_female	Phecode	Cystitis and urethritis	219497	rs12777332	0.966751	0.598722	0.984764		0.930033	1.04272	G	A	G	0.263229	115556	1613.44	113943	-0.52624	0.0291751	Genitourinary	Genitourinary	Cystitis and urethritis (Phecode) (female)
P595_female	Phecode	Hydronephrosis	236104	rs12777332	0.966751	0.608863	0.981055		0.91175	1.05563	G	A	G	0.262542	123975	976.059	122999	-0.511698	0.0373796	Genitourinary	Genitourinary	Hydronephrosis (Phecode) (female)
P595_male	Phecode	Hydronephrosis	199336	rs12777332	0.966751	0.614889	0.984941		0.928405	1.04492	G	A	G	0.261917	104419	1512.86	102906	-0.503107	0.0301603	Genitourinary	Genitourinary	Hydronephrosis (Phecode) (male)
P598.9	Phecode	Other nonspecific findings on examination of urine	424375	rs12777332	0.966751	0.590868	0.967871		0.859231	1.09025	G	A	G	0.262153	222502	366.094	222136	-0.537578	0.0607466	Genitourinary	Genitourinary	Other nonspecific findings on examination of urine (Phecode)
P599.9_female	Phecode	Other abnormality of urination	221294	rs12777332	0.966751	0.622133	1.02829		0.920301	1.14896	G	A	G	0.262381	116127	428.623	115698	0.492829	0.0566101	Genitourinary	Genitourinary	Other abnormality of urination (Phecode) (female)
P601.4	Phecode	Balanoposthitis	169775	rs12777332	0.966751	0.595522	1.03832		0.903722	1.19297	G	A	G	0.261608	88829	273.859	88555.2	0.530852	0.070837	Genitourinary	Genitourinary	Balanoposthitis (Phecode)
P611.3_male	Phecode	Lump or mass in breast	204892	rs12777332	0.966751	0.609057	0.896665		0.590325	1.36198	G	A	G	0.261899	107322	29	107293	-0.51142	0.213274	Genitourinary	Genitourinary	Lump or mass in breast (Phecode) (male)
P614.51	Phecode	Cervicitis and endocervicitis	229164	rs12777332	0.966751	0.605539	1.02128		0.94285	1.10623	G	A	G	0.262547	120333	828.012	119504	0.516452	0.040767	Genitourinary	Genitourinary	Cervicitis and endocervicitis (Phecode)
P618.2	Phecode	Uterine/Uterovaginal prolapse	230197	rs12777332	0.966751	0.601248	1.00984		0.973438	1.0476	G	A	G	0.262477	120843	4039.23	116803	0.522606	0.0187297	Genitourinary	Genitourinary	Uterine/Uterovaginal prolapse (Phecode)
P627.3	Phecode	Postmenopausal atrophic vaginitis	204706	rs12777332	0.966751	0.600758	0.980736		0.911827	1.05485	G	A	G	0.262627	107522	990.592	106532	-0.523311	0.0371706	Genitourinary	Genitourinary	Postmenopausal atrophic vaginitis (Phecode)
P634	Phecode	Miscarriage; stillbirth	236000	rs12777332	0.966751	0.586834	0.988291		0.94719	1.03118	G	A	G	0.262442	123873	3310.11	120562	-0.54343	0.0216727	Pregnancy complications	Pregnancy complications	Miscarriage; stillbirth (Phecode)
P636.2	Phecode	Early onset of delivery	230956	rs12777332	0.966751	0.586076	1.03312		0.918796	1.16166	G	A	G	0.262561	121280	393.894	120886	0.544531	0.059834	Pregnancy complications	Pregnancy complications	Early onset of delivery (Phecode)
P642	Phecode	Hypertension complicating pregnancy, childbirth, and the puerperium	238658	rs12777332	0.966751	0.62271	1.02174		0.937849	1.11313	G	A	G	0.262478	125285	741.275	124544	0.492013	0.0437114	Pregnancy complications	Pregnancy complications	Hypertension complicating pregnancy (Phecode)
P643	Phecode	Excessive vomiting in pregnancy	238652	rs12777332	0.966751	0.604028	0.950518		0.784636	1.15147	G	A	G	0.262472	125279	140.922	125138	-0.518617	0.0978524	Pregnancy complications	Pregnancy complications	Excessive vomiting in pregnancy (Phecode)
P681.2	Phecode	Cellulitis and abscess of face/neck	412011	rs12777332	0.966751	0.58634	1.02886		0.92864	1.1399	G	A	G	0.26219	216050	501.008	215549	0.544147	0.052291	Dermatologic	Dermatologic	Cellulitis and abscess of face/neck (Phecode)
P686.1_female	Phecode	Carbuncle and furuncle	232098	rs12777332	0.966751	0.619431	1.01926		0.945331	1.09898	G	A	G	0.262647	121920	930.533	120989	0.496657	0.0384202	Dermatologic	Dermatologic	Carbuncle and furuncle (Phecode) (female)
P694.2_female	Phecode	Other dyschromia	233167	rs12777332	0.966751	0.588041	0.970579		0.871172	1.08133	G	A	G	0.262504	122415	445.278	121969	-0.541677	0.0551299	Dermatologic	Dermatologic	Other dyschromia (Phecode) (female)
P694.3	Phecode	Vascular disorders of skin	418022	rs12777332	0.966751	0.616453	1.05288		0.860606	1.28812	G	A	G	0.262034	219072	130.075	218942	0.500883	0.102886	Dermatologic	Dermatologic	Vascular disorders of skin (Phecode)
P694	Phecode	Dyschromia and Vitiligo	419446	rs12777332	0.966751	0.602533	0.980838		0.911951	1.05493	G	A	G	0.262018	219804	983.274	218821	-0.520762	0.0371539	Dermatologic	Dermatologic	Dyschromia and Vitiligo (Phecode)
P695.7_male	Phecode	Prurigo and Lichen	200214	rs12777332	0.966751	0.608881	0.963297		0.834743	1.11165	G	A	G	0.26175	104812	252.365	104560	-0.511671	0.0730819	Dermatologic	Dermatologic	Prurigo and Lichen (Phecode) (male)
P695_female	Phecode	Erythematous conditions	235129	rs12777332	0.966751	0.607346	0.984911		0.929421	1.04371	G	A	G	0.262479	123433	1567.4	121865	-0.513865	0.0295869	Dermatologic	Dermatologic	Erythematous conditions (Phecode) (female)
P696.42_female	Phecode	Psoriatic arthropathy	227829	rs12777332	0.966751	0.612446	1.03106		0.915987	1.16059	G	A	G	0.262451	119588	376.18	119212	0.506586	0.0603787	Dermatologic	Dermatologic	Psoriatic arthropathy (Phecode) (female)
P702.1_male	Phecode	Actinic keratosis	203014	rs12777332	0.966751	0.604436	0.984345		0.927299	1.0449	G	A	G	0.261907	106342	1491.12	104851	-0.518032	0.0304596	Dermatologic	Dermatologic	Actinic keratosis (Phecode) (male)
P731	Phecode	Osteitis deformans and osteopathies associated with other disorders classified elsewhere	401764	rs12777332	0.966751	0.616674	0.960094		0.818583	1.12607	G	A	G	0.261978	210507	202.961	210304	-0.50057	0.0813563	Musculoskeletal	Musculoskeletal	Osteopathies with other disorders (Phecode)
P733.8	Phecode	Malunion and nonunion of fracture	403176	rs12777332	0.966751	0.623793	1.0178		0.948527	1.09212	G	A	G	0.261996	211261	1059.43	210202	0.490481	0.0359619	Musculoskeletal	Musculoskeletal	Malunion and nonunion of fracture (Phecode)
P735.1	Phecode	Flat foot	408737	rs12777332	0.966751	0.591852	1.04412		0.891676	1.22262	G	A	G	0.261959	214145	212.424	213932	0.536154	0.0805251	Musculoskeletal	Musculoskeletal	Flat foot (Phecode)
P735.2	Phecode	Acquired toe deformities	415075	rs12777332	0.966751	0.613151	0.990661		0.955273	1.02736	G	A	G	0.261928	217440	4053.02	213387	-0.50558	0.0185592	Musculoskeletal	Musculoskeletal	Acquired toe deformities (Phecode)
P737.1_male	Phecode	Kyphosis (acquired)	199571	rs12777332	0.966751	0.584596	1.05542		0.869847	1.28058	G	A	G	0.261871	104524	141.988	104382	0.546684	0.0986627	Musculoskeletal	Musculoskeletal	Kyphosis (acquired) (Phecode) (male)
P742_male	Phecode	Derangement of joint, non-traumatic	202421	rs12777332	0.966751	0.62266	0.982656		0.916511	1.05358	G	A	G	0.261906	106030	1077.64	104953	-0.492084	0.0355545	Musculoskeletal	Musculoskeletal	Derangement of joint, non-traumatic (Phecode) (male)
P747_male	Phecode	Cardiac and circulatory congenital anomalies	205230	rs12777332	0.966751	0.597612	1.0138		0.96349	1.06674	G	A	G	0.26186	107483	2074.78	105408	0.527837	0.0259706	Congenital anomalies	Congenital anomalies	Cardiac and circulatory congenital anomalies (Phecode) (male)
P750.14_male	Phecode	Congenital anomalies of esophagus	203617	rs12777332	0.966751	0.615391	1.09618		0.766117	1.56844	G	A	G	0.261952	106676	41.8314	106634	0.502393	0.182784	Congenital anomalies	Congenital anomalies	Congenital anomalies of esophagus (Phecode) (male)
P751.21_male	Phecode	Cystic kidney disease	203880	rs12777332	0.966751	0.602896	0.956242		0.807902	1.13182	G	A	G	0.261943	106810	181.722	106628	-0.52024	0.0860067	Congenital anomalies	Congenital anomalies	Cystic kidney disease (Phecode) (male)
P753_male	Phecode	Congenital anomalies of the eye	204987	rs12777332	0.966751	0.61083	0.919487		0.665491	1.27042	G	A	G	0.261864	107357	49	107308	-0.508889	0.164947	Congenital anomalies	Congenital anomalies	Congenital anomalies of the eye (Phecode) (male)
P766_female	Phecode	Neuralgia, neuritis, and radiculitis NOS	235712	rs12777332	0.966751	0.603201	1.02094		0.944202	1.10391	G	A	G	0.262556	123775	865.8	122910	0.519803	0.039867	Symptoms	Symptoms	Neuralgia, neuritis, and radiculitis NOS (Phecode) (female)
P78	Phecode	Viral warts & HPV	421224	rs12777332	0.966751	0.605796	0.97909		0.903587	1.0609	G	A	G	0.262137	220837	806.714	220030	-0.516084	0.0409454	Infectious diseases	Infectious diseases	Viral warts & HPV (Phecode)
P789_male	Phecode	Nausea and vomiting	205234	rs12777332	0.966751	0.594649	0.990374		0.955709	1.0263	G	A	G	0.261886	107496	4272.6	103223	-0.53211	0.0181785	Symptoms	Symptoms	Nausea and vomiting (Phecode) (male)
P8.7_male	Phecode	Intestinal infection due to protozoa	202277	rs12777332	0.966751	0.615317	0.891044		0.568179	1.39738	G	A	G	0.261794	105910	25	105885	-0.502499	0.229575	Infectious diseases	Infectious diseases	Intestinal infection due to protozoa (Phecode) (male)
P800.1_female	Phecode	Fracture of neck of femur	221377	rs12777332	0.966751	0.620154	0.985452		0.929966	1.04425	G	A	G	0.262721	116321	1592	114729	-0.495632	0.0295679	Injuries & poisonings	Injuries & poisonings	Fracture of neck of femur (Phecode) (female)
P800.3	Phecode	Fracture of tibia and fibula	399686	rs12777332	0.966751	0.601156	0.985409		0.932573	1.04124	G	A	G	0.262243	209630	1722.02	207908	-0.522738	0.0281175	Injuries & poisonings	Injuries & poisonings	Fracture of tibia and fibula (Phecode)
P800_female	Phecode	Fracture of lower limb	226067	rs12777332	0.966751	0.602516	0.990552		0.955788	1.02658	G	A	G	0.262715	118782	4276.5	114506	-0.520785	0.0182282	Injuries & poisonings	Injuries & poisonings	Fracture of lower limb (Phecode) (female)
P802_male	Phecode	Fracture of pelvis	191920	rs12777332	0.966751	0.594725	1.03095		0.921444	1.15347	G	A	G	0.262065	100591	417.902	100173	0.532002	0.0572934	Injuries & poisonings	Injuries & poisonings	Fracture of pelvis (Phecode) (male)
P805_male	Phecode	Fracture of vertebral column without mention of spinal cord injury	192995	rs12777332	0.966751	0.611166	1.01888		0.947998	1.09506	G	A	G	0.26209	101164	1016.05	100148	0.508409	0.0367905	Injuries & poisonings	Injuries & poisonings	Fracture of vertebral column no spinal cord injury (Phecode) (male)
P960.2_male	Phecode	Allergy/adverse effect of penicillin	198169	rs12777332	0.966751	0.607801	0.991756		0.960891	1.02361	G	A	G	0.26173	103733	5520.73	98212.7	-0.513215	0.016131	Injuries & poisonings	Injuries & poisonings	Allergy/adverse effect of penicillin (Phecode) (male)
Q0001	field_ID_phenotype	Standing height	428093	rs12777332	0.966751	0.602736		0.000894851	-0.00247494	0.00426464	G	A	G	0.261955	224282			0.52047	0.00171931	Quantitative Measure	Anthropometry	Standing height (FIP)
Q0012	combined_field_ID_phenotype	Hand grip strength	428221	rs12777332	0.966751	0.596086		-0.00966572	-0.0454074	0.026076	G	A	G	0.261952	224347			-0.530038	0.0182359	Quantitative Measure	Body Measurements	Hand grip strength (cFIP)
Q0121_female	field_ID_phenotype	Forced expiratory volume in 1-second (FEV1), Best measure	176603	rs12777332	0.966751	0.624028		0.00160811	-0.00482225	0.00803848	G	A	G	0.262656	92771.6			0.49015	0.00328086	Quantitative Measure	Spirometry	Forced expiratory volume in 1-second (FEV1), Best measure (FIP) (female)
Q0320	field_ID_phenotype	CagA antigen for Helicobacter pylori	4503	rs12777332	0.966751	0.60289		-0.0122115	-0.0582132	0.0337902	G	A	G	0.259244	2334.75			-0.520287	0.0234707	Quantitative Measure	Infection Antigens	CagA antigen for Helicobacter pylori (FIP)
Q0325	field_ID_phenotype	VacA antigen for Helicobacter pylori	8900	rs12777332	0.966751	0.611987		0.0084744	-0.0242694	0.0412182	G	A	G	0.259082	4611.66			0.507256	0.0167063	Quantitative Measure	Infection Antigens	VacA antigen for Helicobacter pylori (FIP)
Q0350	field_ID_phenotype	EA-D antigen for Epstein-Barr Virus	8900	rs12777332	0.966751	0.621884		-0.00831294	-0.0413484	0.0247225	G	A	G	0.259082	4611.66			-0.493199	0.0168551	Quantitative Measure	Infection Antigens	EA-D antigen for Epstein-Barr Virus (FIP)
Q0351	field_ID_phenotype	EBNA-1 antigen for Epstein-Barr Virus	8900	rs12777332	0.966751	0.603782		-0.00879363	-0.0420029	0.0244156	G	A	G	0.259082	4611.66			-0.518988	0.0169438	Quantitative Measure	Infection Antigens	EBNA-1 antigen for Epstein-Barr Virus (FIP)
Q0390_female	field_ID_phenotype	IE1A antigen for Human Herpesvirus-6	4984	rs12777332	0.966751	0.614972		-0.0115804	-0.0567023	0.0335414	G	A	G	0.259684	2588.53			-0.503021	0.0230218	Quantitative Measure	Infection Antigens	IE1A antigen for Human Herpesvirus-6 (FIP) (female)
Q0445_female	field_ID_phenotype	tarp-D F2 antigen for Chlamydia trachomatis	4984	rs12777332	0.966751	0.612677		0.0114178	-0.0327833	0.0556189	G	A	G	0.259684	2588.53			0.506289	0.022552	Quantitative Measure	Infection Antigens	tarp-D F2 antigen for Chlamydia trachomatis (FIP) (female)
Q0470_male	field_ID_phenotype	pp 28 antigen for Human Cytomegalovirus	3928	rs12777332	0.966751	0.596237		0.0133314	-0.0359815	0.0626444	G	A	G	0.25829	2029.13			0.529863	0.0251601	Quantitative Measure	Infection Antigens	pp 28 antigen for Human Cytomegalovirus (FIP) (male)
Q0512_female	field_ID_phenotype	C-reactive protein	227699	rs12777332	0.966751	0.592184		0.00178223	-0.00473872	0.00830318	G	A	G	0.262329	119464			0.535675	0.00332707	Quantitative Measure	Blood Biochemistry	C-reactive protein (FIP) (female)
Q0512_male	field_ID_phenotype	C-reactive protein	195892	rs12777332	0.966751	0.601914		-0.0018788	-0.00893789	0.00518029	G	A	G	0.261731	102542			-0.521651	0.00360164	Quantitative Measure	Blood Biochemistry	C-reactive protein (FIP) (male)
Q0524_female	field_ID_phenotype	Sex hormone binding globulin	205959	rs12777332	0.966751	0.620057		-0.00174898	-0.00866334	0.00516538	G	A	G	0.262758	108235			-0.495771	0.0035278	Quantitative Measure	Blood Biochemistry	SHBG (FIP) (female)
Q0529_female	field_ID_phenotype	Urate	227788	rs12777332	0.966751	0.613457		-0.00166495	-0.00812493	0.00479503	G	A	G	0.262312	119503			-0.505146	0.00329597	Quantitative Measure	Blood Biochemistry	Urate (FIP) (female)
Q0609_female	field_ID_phenotype	Platelet count	231525	rs12777332	0.966751	0.595027		-0.00177508	-0.00832005	0.00476989	G	A	G	0.262168	121397			-0.531567	0.00333933	Quantitative Measure	Blood Count	Platelet count (FIP) (female)
Q0614_male	field_ID_phenotype	Monocyte count	199710	rs12777332	0.966751	0.618098		-0.00177297	-0.00874314	0.00519719	G	A	G	0.261881	104601			-0.498549	0.00355627	Quantitative Measure	Blood Count	Monocyte count (FIP) (male)
Q0618	field_ID_phenotype	Nucleated red blood cell count	416432	rs12777332	0.966751	0.606009		0.000328262	-0.000919137	0.00157566	G	A	G	0.261798	218042			0.515779	0.00063644	Quantitative Measure	Blood Count	Nucleated red blood cell count (FIP)
Q0622_female	field_ID_phenotype	Mean sphered cell volume	227780	rs12777332	0.966751	0.616118		-0.00168571	-0.00827566	0.00490424	G	A	G	0.262204	119450			-0.50136	0.00336228	Quantitative Measure	Blood Count	Mean sphered cell volume (FIP) (female)
Q1014_female	field_ID_phenotype	Cholesterol in IDL	59663	rs12777332	0.966751	0.623119		-0.00320775	-0.016001	0.00958548	G	A	G	0.263465	31438.2			-0.491437	0.00652728	Metabolomics	Metabolomics	Cholesterol in IDL (FIP) (female)
Q1020_female	field_ID_phenotype	Cholesterol in Medium VLDL	61400	rs12777332	0.966751	0.598692		-0.00337905	-0.0159631	0.00920503	G	A	G	0.263343	32338.5			-0.526286	0.00642057	Metabolomics	Metabolomics	Cholesterol in M-VLDL (FIP) (female)
Q1021_male	field_ID_phenotype	Cholesterol in Small HDL	50835	rs12777332	0.966751	0.613132		-0.0036012	-0.017561	0.0103586	G	A	G	0.262599	26698.5			-0.50561	0.00712249	Metabolomics	Metabolomics	Cholesterol in S-HDL (FIP) (male)
Q1038_male	field_ID_phenotype	Cholesterol to Total Lipids in Very Large HDL percentage	52484	rs12777332	0.966751	0.581932		-0.00383526	-0.0174884	0.00981787	G	A	G	0.26241	27544.7			-0.550568	0.00696601	Metabolomics	Metabolomics	Cholesterol to Total Lipids in VL-HDL % (FIP) (male)
Q1045_female	field_ID_phenotype	Cholesteryl Esters in Large HDL	61390	rs12777332	0.966751	0.613481		-0.00327617	-0.0159885	0.00943619	G	A	G	0.263359	32335.2			-0.505113	0.00648602	Metabolomics	Metabolomics	Cholesteryl Esters in L-HDL (FIP) (female)
Q1050_female	field_ID_phenotype	Cholesteryl Esters in Medium VLDL	61225	rs12777332	0.966751	0.591979		-0.00346102	-0.0161174	0.00919533	G	A	G	0.26341	32254.5			-0.535974	0.00645744	Metabolomics	Metabolomics	Cholesteryl Esters in M-VLDL (FIP) (female)
Q1051_female	field_ID_phenotype	Cholesteryl Esters in Small HDL	61415	rs12777332	0.966751	0.604333		0.0033587	-0.00934521	0.0160626	G	A	G	0.263366	32349.2			0.518182	0.00648171	Metabolomics	Metabolomics	Cholesteryl Esters in S-HDL (FIP) (female)
Q1057_female	field_ID_phenotype	Cholesteryl Esters in Very Small VLDL	59663	rs12777332	0.966751	0.585322		-0.00354403	-0.0162746	0.0091865	G	A	G	0.263465	31438.2			-0.545631	0.00649529	Metabolomics	Metabolomics	Cholesteryl Esters in VS-VLDL (FIP) (female)
Q1058_female	field_ID_phenotype	Cholesteryl Esters to Total Lipids in Chylomicrons and Extremely Large VLDL percentage	46462	rs12777332	0.966751	0.611631		0.00379224	-0.0108462	0.0184306	G	A	G	0.26302	24440.9			0.50775	0.0074687	Metabolomics	Metabolomics	Cholesteryl-Esters - in Chylomicrons % (FIP) (female)
Q1060_female	field_ID_phenotype	Cholesteryl Esters to Total Lipids in Large HDL percentage	61390	rs12777332	0.966751	0.590272		0.00345363	-0.00911776	0.016025	G	A	G	0.263359	32335.2			0.538444	0.00641409	Metabolomics	Metabolomics	Cholesteryl Esters to Total Lipids in L-HDL % (FIP) (female)
Q1069_female	field_ID_phenotype	Cholesteryl Esters to Total Lipids in Very Large HDL percentage	61304	rs12777332	0.966751	0.59414		0.00345749	-0.00926009	0.0161751	G	A	G	0.263329	32286.2			0.532849	0.00648868	Metabolomics	Metabolomics	Cholesteryl Esters-Total Lipids in VL-HDL % (FIP) (female)
Q1073_female	field_ID_phenotype	Clinical LDL Cholesterol	61414	rs12777332	0.966751	0.601995		-0.00335303	-0.0159539	0.00924783	G	A	G	0.26337	32349.2			-0.521537	0.00642913	Metabolomics	Metabolomics	Clinical LDL Cholesterol (FIP) (female)
Q1073_male	field_ID_phenotype	Clinical LDL Cholesterol	52586	rs12777332	0.966751	0.620034		-0.00344593	-0.017068	0.0101762	G	A	G	0.262405	27597.7			-0.495805	0.00695018	Metabolomics	Metabolomics	Clinical LDL Cholesterol (FIP) (male)
Q1077_female	field_ID_phenotype	Concentration of LDL Particles	59663	rs12777332	0.966751	0.582305		-0.00356777	-0.0162812	0.00914567	G	A	G	0.263465	31438.2			-0.550024	0.00648657	Metabolomics	Metabolomics	Concentration of LDL Particles (FIP) (female)
Q1077_male	field_ID_phenotype	Concentration of LDL Particles	50835	rs12777332	0.966751	0.594846		-0.00376025	-0.017618	0.0100975	G	A	G	0.262599	26698.5			-0.53183	0.0070704	Metabolomics	Metabolomics	Concentration of LDL Particles (FIP) (male)
Q1079_male	field_ID_phenotype	Concentration of Large LDL Particles	50835	rs12777332	0.966751	0.587744		-0.00383221	-0.0176873	0.0100229	G	A	G	0.262599	26698.5			-0.542111	0.00706906	Metabolomics	Metabolomics	Concentration of L-LDL Particles (FIP) (male)
Q1081_male	field_ID_phenotype	Concentration of Medium HDL Particles	50835	rs12777332	0.966751	0.596505		-0.00377697	-0.0177592	0.0102053	G	A	G	0.262599	26698.5			-0.529437	0.00713393	Metabolomics	Metabolomics	Concentration of M-HDL Particles (FIP) (male)
Q1091	field_ID_phenotype	Creatinine	107821	rs12777332	0.966751	0.596547		0.00218121	-0.00589453	0.0102569	G	A	G	0.26261	56629.7			0.529374	0.00412035	Metabolomics	Metabolomics	Creatinine (FIP)
Q1100_female	field_ID_phenotype	Free Cholesterol in Large LDL	61413	rs12777332	0.966751	0.584111		-0.00352769	-0.0161588	0.00910339	G	A	G	0.263375	32349.2			-0.547392	0.00644455	Metabolomics	Metabolomics	Free Cholesterol in L-LDL (FIP) (female)
Q1100_male	field_ID_phenotype	Free Cholesterol in Large LDL	52578	rs12777332	0.966751	0.61266		-0.00352514	-0.017172	0.0101217	G	A	G	0.262417	27594.7			-0.506283	0.0069628	Metabolomics	Metabolomics	Free Cholesterol in L-LDL (FIP) (male)
Q1102_female	field_ID_phenotype	Free Cholesterol in Medium HDL	61414	rs12777332	0.966751	0.598732		-0.00340938	-0.0161078	0.00928904	G	A	G	0.263362	32348.2			-0.526227	0.0064789	Metabolomics	Metabolomics	Free Cholesterol in M-HDL (FIP) (female)
Q1105_female	field_ID_phenotype	Free Cholesterol in Small HDL	59663	rs12777332	0.966751	0.598484		-0.00340933	-0.0160989	0.00928028	G	A	G	0.263465	31438.2			-0.526585	0.00647441	Metabolomics	Metabolomics	Free Cholesterol in S-HDL (FIP) (female)
Q1105_male	field_ID_phenotype	Free Cholesterol in Small HDL	50835	rs12777332	0.966751	0.612435		-0.00361789	-0.0176149	0.0103791	G	A	G	0.262599	26698.5			-0.506604	0.00714146	Metabolomics	Metabolomics	Free Cholesterol in S-HDL (FIP) (male)
Q1112_female	field_ID_phenotype	Free Cholesterol to Total Lipids in Chylomicrons and Extremely Large VLDL percentage	43375	rs12777332	0.966751	0.61851		0.00385492	-0.0113178	0.0190276	G	A	G	0.262537	22775.1			0.497966	0.00774132	Metabolomics	Metabolomics	Free Cholesterol-Total Lipids in ChyloM and EL-VLDL % (FIP) (female)
Q1119_male	field_ID_phenotype	Free Cholesterol to Total Lipids in Medium VLDL percentage	52536	rs12777332	0.966751	0.605715		-0.00361858	-0.0173579	0.0101208	G	A	G	0.262369	27567.7			-0.516202	0.00700999	Metabolomics	Metabolomics	Free Cholesterol to Total Lipids in M-VLDL % (FIP) (male)
Q1141_female	field_ID_phenotype	Omega-3 Fatty Acids to Total Fatty Acids percentage	61372	rs12777332	0.966751	0.609986		-0.00320472	-0.0155183	0.00910891	G	A	G	0.263388	32329.2			-0.510096	0.00628258	Metabolomics	Metabolomics	Omega-3 Fatty Acids to Total Fatty Acids % (FIP) (female)
Q1141_male	field_ID_phenotype	Omega-3 Fatty Acids to Total Fatty Acids percentage	52555	rs12777332	0.966751	0.606111		0.00357278	-0.0100076	0.0171531	G	A	G	0.26237	27577.7			0.515636	0.00692888	Metabolomics	Metabolomics	Omega-3 Fatty Acids to Total Fatty Acids % (FIP) (male)
Q1153_male	field_ID_phenotype	Phospholipids in Large LDL	50835	rs12777332	0.966751	0.587827		-0.00383625	-0.017709	0.0100365	G	A	G	0.262599	26698.5			-0.541992	0.00707807	Metabolomics	Metabolomics	Phospholipids in L-LDL (FIP) (male)
Q1155_female	field_ID_phenotype	Phospholipids in Medium HDL	61415	rs12777332	0.966751	0.61459		-0.00326061	-0.0159523	0.00943103	G	A	G	0.263366	32349.2			-0.503535	0.00647544	Metabolomics	Metabolomics	Phospholipids in M-HDL (FIP) (female)
Q1158_male	field_ID_phenotype	Phospholipids in Small HDL	50835	rs12777332	0.966751	0.619124		-0.00354914	-0.0175428	0.0104445	G	A	G	0.262599	26698.5			-0.497095	0.00713976	Metabolomics	Metabolomics	Phospholipids in S-HDL (FIP) (male)
Q1161_male	field_ID_phenotype	Phospholipids in VLDL	50835	rs12777332	0.966751	0.610291		-0.00362443	-0.0175626	0.0103138	G	A	G	0.262599	26698.5			-0.509661	0.00711146	Metabolomics	Metabolomics	Phospholipids in VLDL (FIP) (male)
Q1167_male	field_ID_phenotype	Phospholipids to Total Lipids in Large HDL percentage	52579	rs12777332	0.966751	0.607827		0.00359022	-0.0101217	0.0173021	G	A	G	0.262402	27593.7			0.513181	0.006996	Metabolomics	Metabolomics	Phospholipids to Total Lipids in L-HDL % (FIP) (male)
Q1171_female	field_ID_phenotype	Phospholipids to Total Lipids in Medium LDL percentage	59663	rs12777332	0.966751	0.61893		0.00321802	-0.00946309	0.0158991	G	A	G	0.263465	31438.2			0.49737	0.00647007	Metabolomics	Metabolomics	Phospholipids to Total Lipids in M-LDL % (FIP) (female)
Q1177	field_ID_phenotype	Phospholipids to Total Lipids in Very Large VLDL percentage	101490	rs12777332	0.966751	0.613526		0.00255308	-0.00735477	0.0124609	G	A	G	0.262553	53292.9			0.505048	0.00505511	Metabolomics	Metabolomics	Phospholipids to Total Lipids in VL-VLDL % (FIP)
Q1184_male	field_ID_phenotype	Saturated Fatty Acids	52555	rs12777332	0.966751	0.598751		-0.00369581	-0.0174618	0.0100702	G	A	G	0.26237	27577.7			-0.5262	0.00702358	Metabolomics	Metabolomics	Saturated Fatty Acids (FIP) (male)
Q1196_male	field_ID_phenotype	Total Lipids in HDL	50835	rs12777332	0.966751	0.595485		-0.00378645	-0.017765	0.0101921	G	A	G	0.262599	26698.5			-0.530908	0.00713203	Metabolomics	Metabolomics	Total Lipids in HDL (FIP) (male)
Q1200_female	field_ID_phenotype	Total Lipids in Large LDL	59663	rs12777332	0.966751	0.594066		-0.00346108	-0.0161893	0.00926715	G	A	G	0.263465	31438.2			-0.532956	0.00649411	Metabolomics	Metabolomics	Total Lipids in L-LDL (FIP) (female)
Q1202_male	field_ID_phenotype	Total Lipids in Lipoprotein Particles	50835	rs12777332	0.966751	0.589239		-0.00384052	-0.0177814	0.0101003	G	A	G	0.262599	26698.5			-0.539943	0.00711282	Metabolomics	Metabolomics	Total Lipids in Lipoprotein Particles (FIP) (male)
Q1215	field_ID_phenotype	Triglycerides in Chylomicrons and Extremely Large VLDL	103460	rs12777332	0.966751	0.61613		0.0024381	-0.00709346	0.0119697	G	A	G	0.262203	54255.1			0.501344	0.00486313	Metabolomics	Metabolomics	Triglycerides in Chylomicrons and EL-VLDL (FIP)
Q1246_male	field_ID_phenotype	Triglycerides to Total Lipids in Very Small VLDL percentage	50835	rs12777332	0.966751	0.610598		0.00361708	-0.0103048	0.017539	G	A	G	0.262599	26698.5			0.509223	0.00710313	Metabolomics	Metabolomics	Triglycerides to Total Lipids in VS-VLDL % (FIP) (male)
Q2040	PQP	Blood chloride (primary care)	12758	rs12777332	0.966751	0.597837		-0.00750994	-0.0354122	0.0203924	G	A	G	0.253922	6479.08			-0.527527	0.0142361	Quantitative Measure	Blood Biochemistry	Blood chloride (primary care) (PQP)
P145_female	Phecode	Cancer of mouth	237701	rs12777332	0.96728	0.625686	1.03341		0.905569	1.17931	G	A	G	0.262394	124742	302.306	124440	0.487808	0.0673787	Neoplasms	Neoplasms	Cancer of mouth (Phecode) (female)
P159.3	Phecode	Malignant neoplasm of gallbladder and extrahepatic bile ducts	401212	rs12777332	0.96728	0.626489	1.03376		0.904379	1.18165	G	A	G	0.261845	210110	295.024	209815	0.486675	0.0682196	Neoplasms	Neoplasms	Malignant neoplasm of gallbladder (Phecode)
P202.21_female	Phecode	Nodular lymphoma	235196	rs12777332	0.96728	0.626681	0.958238		0.806902	1.13796	G	A	G	0.26263	123539	175.051	123364	-0.486404	0.0877029	Neoplasms	Neoplasms	Nodular lymphoma (Phecode) (female)
P285.22_female	Phecode	Anemia in neoplastic disease	218778	rs12777332	0.96728	0.626092	1.03888		0.891094	1.21119	G	A	G	0.262387	114809	224.102	114585	0.487235	0.0782933	Haematopoietic	Haematopoietic	Anemia in neoplastic disease (Phecode) (female)
P3001_male	HP	Common cancers	205729	rs12777332	0.96728	0.627561	1.00432		0.986976	1.02197	G	A	G	0.261849	107740	23733.2	84006.6	0.485163	0.00888884	Neoplasms	Neoplasms	Common cancers (HES) (CP) (male)
P433.1	Phecode	Occlusion and stenosis of precerebral arteries	412105	rs12777332	0.96728	0.627903	0.986108		0.931872	1.0435	G	A	G	0.262255	216153	1650.95	214502	-0.48468	0.0288631	Safety	Safety	Occlusion and stenosis of precerebral arteries (Phecode)
P465.4_male	Phecode	Acute laryngitis and tracheitis	203666	rs12777332	0.96728	0.624777	0.927534		0.686135	1.25386	G	A	G	0.261921	106689	56.0039	106633	-0.489092	0.153807	Respiratory	Respiratory	Acute laryngitis and tracheitis (Phecode) (male)
P495.2	Phecode	Asthma with exacerbation	378482	rs12777332	0.96728	0.626468	0.959733		0.813336	1.13248	G	A	G	0.262105	198404	188.114	198216	-0.486705	0.0844458	Safety	Safety	Asthma with exacerbation (Phecode)
P537	Phecode	Other disorders of stomach and duodenum	388623	rs12777332	0.96728	0.626608	1.00963		0.971387	1.04938	G	A	G	0.262015	203650	3576.04	200074	0.486507	0.0197019	Digestive	Digestive	Other disorders of stomach and duodenum (Phecode)
P686_female	Phecode	Other local infections of skin and subcutaneous tissue	233628	rs12777332	0.96728	0.627901	1.01343		0.960221	1.06958	G	A	G	0.26266	122729	1826	120903	0.484683	0.0275144	Dermatologic	Dermatologic	Other local infections of skin (Phecode) (female)
P695.9_female	Phecode	Unspecified erythematous condition	232905	rs12777332	0.96728	0.627296	1.03328		0.905373	1.17925	G	A	G	0.262536	122292	302.471	121989	0.485537	0.0674214	Dermatologic	Dermatologic	Unspecified erythematous condition (Phecode) (female)
P721.2	Phecode	Spondylosis with myelopathy	403573	rs12777332	0.96728	0.627347	1.03843		0.891784	1.20919	G	A	G	0.262092	211547	227.322	211319	0.485465	0.077675	Musculoskeletal	Musculoskeletal	Spondylosis with myelopathy (Phecode)
P761	Phecode	Cervicalgia	428802	rs12777332	0.96728	0.625208	1.01334		0.960859	1.06869	G	A	G	0.262071	224753	1865.59	222888	0.488483	0.0271345	Symptoms	Symptoms	Cervicalgia (Phecode)
P782.6_male	Phecode	Pallor and flushing	202570	rs12777332	0.96728	0.625883	0.945474		0.754669	1.18452	G	A	G	0.261826	106076	101.149	105975	-0.48753	0.115006	Symptoms	Symptoms	Pallor and flushing (Phecode) (male)
Q0392_male	field_ID_phenotype	U14 antigen for Human Herpesvirus-7	3928	rs12777332	0.96728	0.627435		0.0123769	-0.037601	0.0623547	G	A	G	0.25829	2029.13			0.485379	0.0254994	Quantitative Measure	Infection Antigens	U14 antigen for Human Herpesvirus-7 (FIP) (male)
Q0621	field_ID_phenotype	Mean reticulocyte volume	410614	rs12777332	0.96728	0.627413		-0.00121209	-0.00610658	0.0036824	G	A	G	0.261862	215049			-0.485372	0.00249724	Quantitative Measure	Blood Count	Mean reticulocyte volume (FIP)
Q1084_male	field_ID_phenotype	Concentration of Small HDL Particles	50835	rs12777332	0.96728	0.627477		-0.00345505	-0.0174093	0.0104992	G	A	G	0.262599	26698.5			-0.485284	0.00711965	Metabolomics	Metabolomics	Concentration of S-HDL Particles (FIP) (male)
Q1098_female	field_ID_phenotype	Free Cholesterol in LDL	61413	rs12777332	0.96728	0.627482		-0.00312798	-0.0157615	0.00950551	G	A	G	0.263375	32349.2			-0.485276	0.00644578	Metabolomics	Metabolomics	Free Cholesterol in LDL (FIP) (female)
Q1118_male	field_ID_phenotype	Free Cholesterol to Total Lipids in Medium LDL percentage	52569	rs12777332	0.96728	0.627104		0.0034109	-0.0103502	0.017172	G	A	G	0.262423	27590.7			0.485809	0.00702108	Metabolomics	Metabolomics	Free Cholesterol to Total Lipids in M-LDL % (FIP) (male)
P255.21	Phecode	Glucocorticoid deficiency	422401	rs12777332	0.967646	0.628696	0.9728		0.869924	1.08784	G	A	G	0.262044	221375	415.263	220960	-0.483562	0.0570281	Endocrine/Metabolic	Endocrine/Metabolic	Glucocorticoid deficiency (Phecode)
P526.4_male	Phecode	Temporomandibular joint disorders	198618	rs12777332	0.967646	0.629062	1.08947		0.769518	1.54244	G	A	G	0.261909	104040	44	103996	0.483048	0.177391	Digestive	Digestive	Temporomandibular joint disorders (Phecode) (male)
Q1101_male	field_ID_phenotype	Free Cholesterol in Large VLDL	51895	rs12777332	0.967646	0.628908		-0.00340511	-0.017215	0.0104048	G	A	G	0.262382	27232.7			-0.483267	0.00704602	Metabolomics	Metabolomics	Free Cholesterol in L-VLDL (FIP) (male)
Q1122_male	field_ID_phenotype	Free Cholesterol to Total Lipids in Small VLDL percentage	52580	rs12777332	0.967646	0.628928		-0.00336767	-0.0170266	0.0102913	G	A	G	0.262397	27593.7			-0.483238	0.00696897	Metabolomics	Metabolomics	Free Cholesterol to Total Lipids in S-VLDL % (FIP) (male)
Q1206_male	field_ID_phenotype	Total Lipids in Small HDL	50835	rs12777332	0.967646	0.628493		-0.00345259	-0.0174382	0.010533	G	A	G	0.262599	26698.5			-0.483851	0.00713565	Metabolomics	Metabolomics	Total Lipids in S-HDL (FIP) (male)
P70.9_male	Phecode	Hepatitis NOS	201410	rs12777332	0.967708	0.629287	1.03393		0.902919	1.18396	G	A	G	0.261929	105510	286.522	105224	0.482731	0.0691307	Infectious diseases	Infectious diseases	Hepatitis NOS (Phecode) (male)
Q0210_female	field_ID_phenotype	Pulse wave Arterial stiffness index	79645	rs12777332	0.968272	0.629838		-0.00269449	-0.0136521	0.00826313	G	A	G	0.262375	41793.7			-0.481957	0.00559072	Quantitative Measure	Body Measurements	Pulse wave Arterial stiffness index (FIP) (female)
P110.12_female	Phecode	Althete's foot	235443	rs12777332	0.968419	0.647499	0.918968		0.639715	1.32012	G	A	G	0.262509	123612	39.0157	123573	-0.457239	0.184814	Infectious diseases	Infectious diseases	Althete's foot (Phecode) (female)
P110.1_male	Phecode	Dermatophytosis	202607	rs12777332	0.968419	0.650014	0.96479		0.826399	1.12636	G	A	G	0.261935	106140	216.169	105924	-0.453743	0.0789978	Infectious diseases	Infectious diseases	Dermatophytosis (Phecode) (male)
P145.4_male	Phecode	Cancer of the gums	203137	rs12777332	0.968419	0.63576	1.09909		0.74342	1.62492	G	A	G	0.261821	106371	35	106336	0.473636	0.199481	Neoplasms	Neoplasms	Cancer of the gums (Phecode) (male)
P150	Phecode	Cancer of esophagus	402253	rs12777332	0.968419	0.644016	0.982062		0.909485	1.06043	G	A	G	0.26182	210636	888.326	209748	-0.46209	0.0391718	Neoplasms	Neoplasms	Cancer of esophagus (Phecode)
P157_female	Phecode	Pancreatic cancer	224506	rs12777332	0.968419	0.649205	1.0262		0.917987	1.14717	G	A	G	0.262055	117666	424.902	117241	0.454868	0.0568548	Neoplasms	Neoplasms	Pancreatic cancer (Phecode) (female)
P159.4_female	Phecode	Malignant neoplasm of retroperitoneum and peritoneum	224103	rs12777332	0.968419	0.650384	0.962461		0.815687	1.13564	G	A	G	0.262034	117445	189.149	117256	-0.453229	0.084421	Neoplasms	Neoplasms	Malignant neoplasm of peritoneum (Phecode) (female)
P172_female	Phecode	Skin cancer	238594	rs12777332	0.968419	0.649301	1.00545		0.982162	1.02929	G	A	G	0.262493	125258	10613.9	114644	0.454733	0.0119576	Neoplasms	Neoplasms	Skin cancer (Phecode) (female)
P173_female	Phecode	Neoplasm of uncertain behavior of skin	220376	rs12777332	0.968419	0.643406	1.05934		0.829926	1.35218	G	A	G	0.262396	115652	89	115563	0.462942	0.124526	Neoplasms	Neoplasms	Neoplasm of uncertain behavior of skin (Phecode) (female)
P187	Phecode	Cancer of other male genital organs	190856	rs12777332	0.968419	0.643935	1.02398		0.926071	1.13225	G	A	G	0.261892	99967.2	520.753	99446.5	0.462204	0.0512796	Neoplasms	Neoplasms	Cancer of other male genital organs (Phecode)
P195	Phecode	Cancer, suspected or other	403164	rs12777332	0.968419	0.642908	1.00417		0.986672	1.02197	G	A	G	0.261982	211243	19051.8	192192	0.463637	0.00896706	Neoplasms	Neoplasms	Cancer, suspected or other (Phecode)
P198.4_male	Phecode	Secondary malignant neoplasm of liver	178538	rs12777332	0.968419	0.637538	1.01351		0.958476	1.07171	G	A	G	0.261841	93497.2	1720.74	91776.5	0.471144	0.0284858	Neoplasms	Neoplasms	Secondary malignant neoplasm of liver (Phecode) (male)
P2015_female	CP	Aplastic anaemia	103975	rs12777332	0.968419	0.660114	1.03404		0.890738	1.20039	G	A	G	0.26224	54532.7	236.933	54295.8	0.439756	0.0761114	Safety	Safety	Aplastic anaemia (CP) (female)
P2016_male	CP	Bleeding events	105822	rs12777332	0.968419	0.634582	0.994182		0.970545	1.01839	G	A	G	0.26107	55253.8	11393.4	43860.5	-0.475287	0.012277	Safety	Safety	Bleeding events (CP) (male)
P2035.2_male	CP	Type 2 diabetes	100328	rs12777332	0.968419	0.660212	0.993988		0.96762	1.02107	G	A	G	0.261086	52388.5	9080.58	43307.9	-0.439621	0.0137173	Endocrine/Metabolic	Endocrine/Metabolic	Type 2 diabetes (CP) (male)
P2039_female	CP	Human immunodeficiency virus [HIV]	109956	rs12777332	0.968419	0.645899	1.02446		0.924111	1.13571	G	A	G	0.262292	57681.2	505.639	57175.6	0.459467	0.0525979	Infectious diseases	Infectious diseases	HIV (CP) (female)
P216_male	Phecode	Benign neoplasm of skin	204751	rs12777332	0.968419	0.651844	0.989396		0.944624	1.03629	G	A	G	0.261837	107223	2482.05	104741	-0.451202	0.023627	Neoplasms	Neoplasms	Benign neoplasm of skin (Phecode) (male)
P226_male	Phecode	Benign neoplasm of thyroid glands	204279	rs12777332	0.968419	0.65471	0.919798		0.637642	1.32681	G	A	G	0.261821	106969	38	106931	-0.447228	0.186931	Neoplasms	Neoplasms	Benign neoplasm of thyroid glands (Phecode) (male)
P240_female	Phecode	Simple and unspecified goiter	216518	rs12777332	0.968419	0.64736	1.02625		0.918423	1.14673	G	A	G	0.262525	113683	427.976	113255	0.457433	0.0566357	Endocrine/Metabolic	Endocrine/Metabolic	Simple and unspecified goiter (Phecode) (female)
P250.12_male	Phecode	Type 1 diabetes with renal manifestations	183951	rs12777332	0.968419	0.633318	1.08754		0.770393	1.53525	G	A	G	0.261803	96317.9	44.9961	96272.9	0.477062	0.175908	Endocrine/Metabolic	Endocrine/Metabolic	T1 diabetes with renal manifestations (Phecode) (male)
P250.1_female	Phecode	Type 1 diabetes	226302	rs12777332	0.968419	0.659534	1.01696		0.943653	1.09596	G	A	G	0.262566	118839	945.121	117893	0.440556	0.038171	Endocrine/Metabolic	Endocrine/Metabolic	T1 diabetes (Phecode) (female)
P250.3_female	Phecode	Insulin pump user	224723	rs12777332	0.968419	0.663202	0.913759		0.608912	1.37123	G	A	G	0.262546	118000	31	117969	-0.435497	0.207092	Endocrine/Metabolic	Endocrine/Metabolic	Insulin pump user (Phecode) (female)
P255.12_male	Phecode	Hyperaldosteronism	201797	rs12777332	0.968419	0.630326	1.0906		0.76607	1.55262	G	A	G	0.261772	105650	43	105607	0.481269	0.180214	Endocrine/Metabolic	Endocrine/Metabolic	Hyperaldosteronism (Phecode) (male)
P255.21_male	Phecode	Glucocorticoid deficiency	202060	rs12777332	0.968419	0.657443	0.962394		0.812408	1.14007	G	A	G	0.261758	105782	179.933	105602	-0.443447	0.0864407	Endocrine/Metabolic	Endocrine/Metabolic	Glucocorticoid deficiency (Phecode) (male)
P255.2_male	Phecode	Adrenal hypofunction	202060	rs12777332	0.968419	0.657443	0.962394		0.812408	1.14007	G	A	G	0.261758	105782	179.933	105602	-0.443447	0.0864407	Endocrine/Metabolic	Endocrine/Metabolic	Adrenal hypofunction (Phecode) (male)
P276.4	Phecode	Acid-base balance disorder	411201	rs12777332	0.968419	0.653451	1.01143		0.962464	1.06289	G	A	G	0.26208	215535	2159.2	213376	0.448974	0.0253205	Endocrine/Metabolic	Endocrine/Metabolic	Acid-base balance disorder (Phecode)
P276.41_male	Phecode	Acidosis	195237	rs12777332	0.968419	0.650749	0.984104		0.918149	1.0548	G	A	G	0.261653	102169	1096.9	101072	-0.452722	0.0353945	Endocrine/Metabolic	Endocrine/Metabolic	Acidosis (Phecode) (male)
P280.1	Phecode	Iron deficiency anemias, unspecified or not due to blood loss	410226	rs12777332	0.968419	0.658408	1.00546		0.981493	1.03	G	A	G	0.261962	214927	9442.84	205484	0.442112	0.0123069	Haematopoietic	Haematopoietic	Iron deficiency anemias, unspecified (Phecode)
P280.1_male	Phecode	Iron deficiency anemias, unspecified or not due to blood loss	196174	rs12777332	0.968419	0.663194	1.00822		0.971737	1.04608	G	A	G	0.261767	102704	4046.9	98656.9	0.435507	0.0188066	Haematopoietic	Haematopoietic	Iron deficiency anemias, unspecified (Phecode) (male)
P280	Phecode	Iron deficiency anemias	410749	rs12777332	0.968419	0.655213	1.00542		0.981838	1.02957	G	A	G	0.261966	215204	9764.95	205439	0.446533	0.0121107	Haematopoietic	Haematopoietic	Iron deficiency anemias (Phecode)
P281.12_male	Phecode	Other vitamin B12 deficiency anemia	189125	rs12777332	0.968419	0.643832	0.941904		0.73083	1.21394	G	A	G	0.261596	98948.6	79.8353	98868.8	-0.462347	0.129452	Haematopoietic	Haematopoietic	Other vitamin B12 deficiency anemia (Phecode) (male)
P281.13_male	Phecode	Folate-deficiency anemia	189304	rs12777332	0.968419	0.655636	0.962559		0.813935	1.13832	G	A	G	0.261586	99038.7	183.949	98854.8	-0.445946	0.0855707	Haematopoietic	Haematopoietic	Folate-deficiency anemia (Phecode) (male)
P283_female	Phecode	Acquired hemolytic anemias	218532	rs12777332	0.968419	0.644011	1.06252		0.821551	1.37416	G	A	G	0.262382	114678	79.9921	114598	0.462098	0.131228	Haematopoietic	Haematopoietic	Acquired hemolytic anemias (Phecode) (female)
P286.11_male	Phecode	Von willebrand's disease	202413	rs12777332	0.968419	0.63699	0.899171		0.57828	1.39813	G	A	G	0.261931	106037	26	106011	-0.471912	0.225216	Haematopoietic	Haematopoietic	Von willebrand's disease (Phecode) (male)
P289.4_male	Phecode	Lymphadenitis	200774	rs12777332	0.968419	0.653598	0.98613		0.927772	1.04816	G	A	G	0.261975	105196	1416.29	103779	-0.448769	0.0311238	Haematopoietic	Haematopoietic	Lymphadenitis (Phecode) (male)
P290.1	Phecode	Dementias	415231	rs12777332	0.968419	0.65126	0.990497		0.950326	1.03237	G	A	G	0.262118	217679	3163.61	214515	-0.452013	0.0211238	Psychiatric disorders	Psychiatric disorders	Dementias (Phecode)
P290_male	Phecode	Delirium dementia and amnestic and other cognitive disorders	199953	rs12777332	0.968419	0.653216	1.00938		0.969108	1.05132	G	A	G	0.261829	104707	3362.57	101344	0.449299	0.0207721	Psychiatric disorders	Psychiatric disorders	Delirium dementia and other cognitive disorders (Phecode) (male)
P292.4	Phecode	Altered mental status	415835	rs12777332	0.968419	0.660275	0.991229		0.953042	1.03095	G	A	G	0.262108	217988	3465.69	214522	-0.439533	0.0200443	Psychiatric disorders	Psychiatric disorders	Altered mental status (Phecode)
P292	Phecode	Neurological disorders	421646	rs12777332	0.968419	0.657489	0.993672		0.966177	1.02195	G	A	G	0.262067	220999	6925.63	214074	-0.443383	0.0143169	Psychiatric disorders	Psychiatric disorders	Neurological disorders (Phecode)
P300.13	Phecode	Phobia	356221	rs12777332	0.968419	0.654257	1.01722		0.943997	1.09611	G	A	G	0.261853	186555	947.521	185608	0.447856	0.0381139	Psychiatric disorders	Psychiatric disorders	Phobia (Phecode)
P300.13_female	Phecode	Phobia	202922	rs12777332	0.968419	0.65077	1.02053		0.934564	1.11441	G	A	G	0.262575	106565	684.592	105880	0.452692	0.0448989	Psychiatric disorders	Psychiatric disorders	Phobia (Phecode) (female)
P303.3_female	Phecode	Psychogenic disorder	202053	rs12777332	0.968419	0.650762	0.961092		0.809369	1.14126	G	A	G	0.262555	106100	174.969	105925	-0.452704	0.0876624	Psychiatric disorders	Psychiatric disorders	Psychogenic disorder (Phecode) (female)
P306_female	Phecode	Other mental disorder	228094	rs12777332	0.968419	0.654388	1.00459		0.984642	1.02495	G	A	G	0.262523	119760	15115.6	104644	0.447675	0.0102344	Psychiatric disorders	Psychiatric disorders	Other mental disorder (Phecode) (female)
P316_male	Phecode	Substance addiction and disorders	178483	rs12777332	0.968419	0.637305	0.968669		0.848602	1.10572	G	A	G	0.261605	93384	294.341	93089.7	-0.471471	0.0675176	Safety	Safety	Substance addiction and disorders (Phecode) (male)
P317.11	Phecode	Alcoholic liver damage	387128	rs12777332	0.968419	0.639835	1.01849		0.943249	1.09974	G	A	G	0.261999	202854	891.941	201962	0.46793	0.0391577	Psychiatric disorders	Psychiatric disorders	Alcoholic liver damage (Phecode)
P318	Phecode	Tobacco use disorder	412571	rs12777332	0.968419	0.654108	1.00432		0.985562	1.02343	G	A	G	0.262025	216208	16039.2	200169	0.448062	0.00961914	Psychiatric disorders	Psychiatric disorders	Tobacco use disorder (Phecode)
P327.4_male	Phecode	Insomnia	198877	rs12777332	0.968419	0.66107	1.04586		0.855881	1.27802	G	A	G	0.261754	104114	131.075	103983	0.438436	0.102281	Neurological	Neurological	Insomnia (Phecode) (male)
P331.1_female	Phecode	Hydrocephalus	227086	rs12777332	0.968419	0.63282	0.968752		0.850454	1.1035	G	A	G	0.262549	119242	306.027	118936	-0.477761	0.0664491	Neurological	Neurological	Hydrocephalus (Phecode) (female)
P331.9_male	Phecode	Cerebral degeneration, unspecified	192370	rs12777332	0.968419	0.6305	0.974755		0.878312	1.08179	G	A	G	0.261784	100719	481.078	100238	-0.481024	0.0531562	Neurological	Neurological	Cerebral degeneration, unspecified (Phecode) (male)
P331_female	Phecode	Other cerebral degenerations	227883	rs12777332	0.968419	0.661311	0.981762		0.904159	1.06603	G	A	G	0.262516	119646	772.447	118873	-0.438104	0.0420128	Neurological	Neurological	Other cerebral degenerations (Phecode) (female)
P331_male	Phecode	Other cerebral degenerations	193286	rs12777332	0.968419	0.633277	1.01771		0.946896	1.09382	G	A	G	0.261878	101235	1021.77	100213	0.47712	0.0367981	Neurological	Neurological	Other cerebral degenerations (Phecode) (male)
P333.8_female	Phecode	Other degenerative diseases of the basal ganglia	226652	rs12777332	0.968419	0.645911	0.930138		0.682925	1.26684	G	A	G	0.262568	119023	54	118969	-0.45945	0.157629	Neurological	Neurological	Other degenerative diseases of the basal ganglia (Phecode) (female)
P345.11_male	Phecode	Generalized convulsive epilepsy	191901	rs12777332	0.968419	0.657688	0.965802		0.828026	1.1265	G	A	G	0.26177	100468	217.835	100250	-0.443108	0.0785289	Safety	Safety	Generalized convulsive epilepsy (Phecode) (male)
P360.2	Phecode	Progressive myopia	405848	rs12777332	0.968419	0.64881	0.965412		0.829699	1.12332	G	A	G	0.261827	212524	226.322	212298	-0.455416	0.077293	Sense organs	Sense organs	Progressive myopia (Phecode)
P360.2_female	Phecode	Progressive myopia	225996	rs12777332	0.968419	0.65935	0.955121		0.778739	1.17145	G	A	G	0.262233	118527	124.141	118403	-0.440811	0.104166	Sense organs	Sense organs	Progressive myopia (Phecode) (female)
P362.6_female	Phecode	Peripheral retinal degenerations	225270	rs12777332	0.968419	0.640535	0.942037		0.733198	1.21036	G	A	G	0.262224	118142	82	118060	-0.466951	0.127874	Sense organs	Sense organs	Peripheral retinal degenerations (Phecode) (female)
P365.11	Phecode	Primary open angle glaucoma	408055	rs12777332	0.968419	0.643849	0.98626		0.930078	1.04584	G	A	G	0.261803	213660	1533.47	212127	-0.462323	0.0299251	Sense organs	Sense organs	Primary open angle glaucoma (Phecode)
P369.5	Phecode	Conjunctivitis, infectious	415295	rs12777332	0.968419	0.657404	0.970232		0.848935	1.10886	G	A	G	0.262076	217678	290.678	217387	-0.443501	0.0681404	Sense organs	Sense organs	Conjunctivitis, infectious (Phecode)
P382	Phecode	Otalgia	424366	rs12777332	0.968419	0.663626	0.969365		0.842543	1.11528	G	A	G	0.262066	222424	263.157	222161	-0.434913	0.0715405	Sense organs	Sense organs	Otalgia (Phecode)
P389.3_male	Phecode	Degenerative and vascular disorders of ear	198904	rs12777332	0.968419	0.645375	1.04924		0.855018	1.28757	G	A	G	0.261783	104140	127.153	104012	0.460197	0.104438	Sense organs	Sense organs	Degenerative and vascular disorders of ear (Phecode) (male)
P395.2	Phecode	Nonrheumatic aortic valve disorders	414366	rs12777332	0.968419	0.658541	1.02425		0.920989	1.13909	G	A	G	0.26196	217095	467.722	216627	0.441929	0.0542196	Circulatory system	Circulatory system	Nonrheumatic aortic valve disorders (Phecode)
P395.3_female	Phecode	Nonrheumatic tricuspid valve disorders	231513	rs12777332	0.968419	0.63475	1.05468		0.846707	1.31373	G	A	G	0.262423	121509	110	121399	0.475052	0.112061	Circulatory system	Circulatory system	Nonrheumatic tricuspid valve disorders (Phecode) (female)
P395	Phecode	Heart valve disorders	423299	rs12777332	0.968419	0.661403	1.0068		0.976736	1.03778	G	A	G	0.262013	221820	5928.63	215891	0.437977	0.0154656	Circulatory system	Circulatory system	Heart valve disorders (Phecode)
P401.3_female	Phecode	Other hypertensive complications	180557	rs12777332	0.968419	0.631781	0.92481		0.671756	1.27319	G	A	G	0.262197	94683.2	50	94633.2	-0.479221	0.163112	Circulatory system	Circulatory system	Other hypertensive complications (Phecode) (female)
P41.4_male	Phecode	E. coli	192260	rs12777332	0.968419	0.651322	0.986146		0.928251	1.04765	G	A	G	0.261953	100726	1444.53	99281.6	-0.451926	0.0308691	Infectious diseases	Infectious diseases	E. coli (Phecode) (male)
P415.2	Phecode	Chronic pulmonary heart disease	415179	rs12777332	0.968419	0.638808	1.02283		0.930831	1.12391	G	A	G	0.262151	217679	593.98	217085	0.469366	0.0480861	Circulatory system	Circulatory system	Chronic pulmonary heart disease (Phecode)
P41_male	Phecode	Bacterial infection NOS	200367	rs12777332	0.968419	0.652144	0.992991		0.963081	1.02383	G	A	G	0.261996	104991	5960.73	99029.9	-0.450786	0.0156041	Infectious diseases	Infectious diseases	Bacterial infection NOS (Phecode) (male)
P426.8	Phecode	Other cardiac conduction disorders	383719	rs12777332	0.968419	0.641834	1.06529		0.816078	1.39059	G	A	G	0.26161	200770	74.7333	200695	0.465136	0.135965	Circulatory system	Circulatory system	Other cardiac conduction disorders (Phecode)
P426.91	Phecode	Cardiac pacemaker in situ	388847	rs12777332	0.968419	0.660796	1.00929		0.968458	1.05184	G	A	G	0.261664	203495	3174.94	200320	0.438815	0.0210699	Circulatory system	Circulatory system	Cardiac pacemaker in situ (Phecode)
P426.9_male	Phecode	Cardiac pacemaker/device in situ	180758	rs12777332	0.968419	0.663344	1.01077		0.963191	1.06069	G	A	G	0.261159	94413.3	2352.2	92061.1	0.435301	0.0245982	Circulatory system	Circulatory system	Cardiac pacemaker/device in situ (Phecode) (male)
P426_female	Phecode	Cardiac conduction disorders	224770	rs12777332	0.968419	0.649091	1.00945		0.969371	1.05119	G	A	G	0.262334	117929	3334.89	114595	0.455025	0.0206705	Circulatory system	Circulatory system	Cardiac conduction disorders (Phecode) (female)
P427.5_female	Phecode	Arrhythmia (cardiac) NOS	219967	rs12777332	0.968419	0.643214	1.02358		0.92745	1.12968	G	A	G	0.26231	115399	544.2	114855	0.46321	0.0503197	Circulatory system	Circulatory system	Arrhythmia (cardiac) NOS (Phecode) (female)
P428	Phecode	Congestive heart failure; nonhypertensive	427636	rs12777332	0.968419	0.647933	1.0062		0.979858	1.03325	G	A	G	0.2621	224167	7938.45	216228	0.456636	0.0135354	Circulatory system	Circulatory system	Congestive heart failure; nonhypertensive (Phecode)
P430.1_male	Phecode	Subarachnoid hemorrhage	193661	rs12777332	0.968419	0.64035	0.967672		0.843055	1.11071	G	A	G	0.261885	101434	272.196	101162	-0.467209	0.070338	Circulatory system	Circulatory system	Subarachnoid hemorrhage (Phecode) (male)
P433.5_male	Phecode	Cerebral aneurysm	193391	rs12777332	0.968419	0.662703	0.956475		0.783127	1.16819	G	A	G	0.261908	101301	128.996	101172	-0.436185	0.102022	Circulatory system	Circulatory system	Cerebral aneurysm (Phecode) (male)
P433_male	Phecode	Cerebrovascular disease	204011	rs12777332	0.968419	0.664428	0.993245		0.963292	1.02413	G	A	G	0.261906	106864	6036.04	100827	-0.433807	0.0156234	Safety	Safety	Cerebrovascular disease (Phecode) (male)
P443.8_male	Phecode	Other specified peripheral vascular diseases	195019	rs12777332	0.968419	0.642823	1.09661		0.742646	1.61928	G	A	G	0.261794	102109	35.1961	102074	0.463755	0.198859	Circulatory system	Circulatory system	Other specified peripheral vascular diseases (Phecode) (male)
P443_female	Phecode	Peripheral vascular disease	235045	rs12777332	0.968419	0.636322	1.01265		0.961246	1.0668	G	A	G	0.262549	123422	1968.81	121453	0.472848	0.0265782	Circulatory system	Circulatory system	Peripheral vascular disease (Phecode) (female)
P448_male	Phecode	Disease of capillaries	195056	rs12777332	0.968419	0.634313	1.07693		0.793519	1.46157	G	A	G	0.2618	102131	56.9961	102074	0.475665	0.155816	Circulatory system	Circulatory system	Disease of capillaries (Phecode) (male)
P458.1_female	Phecode	Orthostatic hypotension	220123	rs12777332	0.968419	0.664408	0.984629		0.918079	1.056	G	A	G	0.262649	115630	1080.1	114550	-0.433835	0.0357054	Circulatory system	Circulatory system	Orthostatic hypotension (Phecode) (female)
P477	Phecode	Epistaxis or throat hemorrhage	406637	rs12777332	0.968419	0.642006	1.01131		0.964481	1.06041	G	A	G	0.262046	213115	2365.51	210750	0.464896	0.0241894	Respiratory	Respiratory	Epistaxis or throat hemorrhage (Phecode)
P477_male	Phecode	Epistaxis or throat hemorrhage	192514	rs12777332	0.968419	0.649112	1.01448		0.953575	1.07927	G	A	G	0.261981	100870	1390.28	99479.9	0.454996	0.0315871	Respiratory	Respiratory	Epistaxis or throat hemorrhage (Phecode) (male)
P480.3	Phecode	Pneumonia due to fungus (mycoses)	404064	rs12777332	0.968419	0.655009	0.95745		0.791193	1.15864	G	A	G	0.262306	211977	142	211835	-0.446815	0.097314	Respiratory	Respiratory	Pneumonia due to fungus (mycoses) (Phecode)
P502_female	Phecode	Postinflammatory pulmonary fibrosis	227775	rs12777332	0.968419	0.634968	1.02361		0.929594	1.12714	G	A	G	0.262508	119586	570.58	119015	0.474746	0.0491558	Respiratory	Respiratory	Postinflammatory pulmonary fibrosis (Phecode) (female)
P509.5	Phecode	Respiratory arrest	402411	rs12777332	0.968419	0.663141	0.960508		0.801236	1.15144	G	A	G	0.262041	210896	157.118	210739	-0.43558	0.0925051	Respiratory	Respiratory	Respiratory arrest (Phecode)
P512.7_female	Phecode	Shortness of breath	235523	rs12777332	0.968419	0.652422	0.991244		0.954025	1.02991	G	A	G	0.262489	123644	3680.95	119963	-0.4504	0.0195262	Respiratory	Respiratory	Shortness of breath (Phecode) (female)
P513.3	Phecode	Hypoventilation	428008	rs12777332	0.968419	0.643825	1.04477		0.867755	1.25788	G	A	G	0.262068	224335	153.09	224182	0.462357	0.0947151	Respiratory	Respiratory	Hypoventilation (Phecode)
P522	Phecode	Diseases of pulp and periapical tissues	417114	rs12777332	0.968419	0.656679	0.986397		0.928588	1.0478	G	A	G	0.262143	218687	1433.92	217253	-0.444503	0.0308134	Digestive	Digestive	Diseases of pulp and periapical tissues (Phecode)
P524.3	Phecode	Anomalies of tooth position/malocclusion	415086	rs12777332	0.968419	0.653397	0.965327		0.82753	1.12607	G	A	G	0.262157	217635	217.839	217417	-0.449048	0.078584	Digestive	Digestive	Anomalies of tooth position/malocclusion (Phecode)
P525_male	Phecode	Other diseases of the teeth and supporting structures	200394	rs12777332	0.968419	0.639167	1.01712		0.947435	1.09194	G	A	G	0.26196	104991	1051.02	103940	0.468864	0.0362131	Digestive	Digestive	Other diseases of the teeth (Phecode) (male)
P527.1	Phecode	Hypertrophy of salivary gland	420866	rs12777332	0.968419	0.649946	1.07264		0.792382	1.45202	G	A	G	0.261943	220486	58	220428	0.453837	0.15451	Digestive	Digestive	Hypertrophy of salivary gland (Phecode)
P527.2_male	Phecode	Sialoadenitis	201564	rs12777332	0.968419	0.653527	0.953932		0.776394	1.17207	G	A	G	0.26159	105454	121.329	105333	-0.448868	0.10507	Digestive	Digestive	Sialoadenitis (Phecode) (male)
P528.12_male	Phecode	Oral aphthae	201381	rs12777332	0.968419	0.661226	0.907298		0.587199	1.40189	G	A	G	0.261603	105364	26.847	105337	-0.438221	0.221998	Digestive	Digestive	Oral aphthae (Phecode) (male)
P532	Phecode	Dysphagia	377776	rs12777332	0.968419	0.662102	0.993918		0.96709	1.02149	G	A	G	0.262075	198011	7253.35	190758	-0.437013	0.0139607	Digestive	Digestive	Dysphagia (Phecode)
P567_male	Phecode	Peritonitis and retroperitoneal infections	187261	rs12777332	0.968419	0.660229	1.02197		0.927605	1.12593	G	A	G	0.261922	98095.5	561.467	97534	0.439596	0.0494284	Digestive	Digestive	Peritonitis and retroperitoneal infections (Phecode) (male)
P573.3_male	Phecode	Hepatomegaly	195422	rs12777332	0.968419	0.640873	0.961996		0.817473	1.13207	G	A	G	0.261511	102210	194.941	102015	-0.466478	0.0830588	Digestive	Digestive	Hepatomegaly (Phecode) (male)
P573.5_female	Phecode	Jaundice (not of newborn)	229321	rs12777332	0.968419	0.64909	0.971892		0.859575	1.09888	G	A	G	0.262494	120391	344.412	120047	-0.455026	0.0626573	Digestive	Digestive	Jaundice (not of newborn) (Phecode) (female)
P574.1	Phecode	Cholelithiasis	422849	rs12777332	0.968419	0.655702	0.995085		0.973765	1.01687	G	A	G	0.262106	221662	11829.6	209833	-0.445855	0.0110503	Digestive	Digestive	Cholelithiasis (Phecode)
P574.11	Phecode	Cholelithiasis with acute cholecystitis	405817	rs12777332	0.968419	0.645533	1.01356		0.95702	1.07345	G	A	G	0.262159	212777	1603.62	211173	0.459977	0.0292879	Digestive	Digestive	Cholelithiasis with acute cholecystitis (Phecode)
P575.8_male	Phecode	Other disorders of biliary tract	196362	rs12777332	0.968419	0.640835	1.0261		0.920828	1.14341	G	A	G	0.261787	102810	451.043	102359	0.466532	0.0552301	Digestive	Digestive	Other disorders of biliary tract (Phecode) (male)
P575.9_female	Phecode	Nonspecific abnormal findings on radiological and other examination of biliary tract	221365	rs12777332	0.968419	0.639841	0.963298		0.823644	1.12663	G	A	G	0.262744	116325	211.184	116113	-0.467922	0.079912	Digestive	Digestive	Abnormal findings on examining biliary tract (Phecode) (female)
P586.11_female	Phecode	Small kidney	226310	rs12777332	0.968419	0.644426	1.05375		0.843685	1.31611	G	A	G	0.26281	118953	106.988	118846	0.46152	0.113435	Genitourinary	Genitourinary	Small kidney (Phecode) (female)
P592.11	Phecode	Acute cystitis	387885	rs12777332	0.968419	0.649367	1.04741		0.857803	1.27894	G	A	G	0.262772	203851	131.992	203719	0.454641	0.101892	Genitourinary	Genitourinary	Acute cystitis (Phecode)
P599.3	Phecode	Dysuria	393412	rs12777332	0.968419	0.634174	1.0174		0.94763	1.0923	G	A	G	0.26209	206219	1042.01	205177	0.475861	0.0362452	Genitourinary	Genitourinary	Dysuria (Phecode)
P611_female	Phecode	Abnormal findings on mammogram or breast exam	232300	rs12777332	0.968419	0.661015	1.01539		0.948397	1.08711	G	A	G	0.262524	121968	1135.86	120833	0.438512	0.0348235	Genitourinary	Genitourinary	Abnormal findings on mammogram or breast exam (Phecode) (female)
P681.2_male	Phecode	Cellulitis and abscess of face/neck	194929	rs12777332	0.968419	0.638528	1.03786		0.888803	1.21191	G	A	G	0.261834	102078	219.09	101859	0.469758	0.0791029	Dermatologic	Dermatologic	Cellulitis and abscess of face/neck (Phecode) (male)
P687.1_male	Phecode	Rash and other nonspecific skin eruption	202774	rs12777332	0.968419	0.661665	0.984726		0.919131	1.055	G	A	G	0.261831	106185	1105.05	105080	-0.437615	0.0351716	Dermatologic	Dermatologic	Rash and other nonspecific skin eruption (Phecode) (male)
P695.22_female	Phecode	Pemphigus and pemphigoid	232490	rs12777332	0.968419	0.634324	1.07658		0.794327	1.45912	G	A	G	0.262526	122069	57.847	122011	0.47565	0.155129	Dermatologic	Dermatologic	Pemphigus and pemphigoid (Phecode) (female)
P695.4_male	Phecode	Lupus (localized and systemic)	199387	rs12777332	0.968419	0.65082	0.937127		0.707423	1.24142	G	A	G	0.261758	104382	64.9922	104317	-0.452623	0.143467	Dermatologic	Dermatologic	Lupus (localized and systemic) (Phecode) (male)
P696.42	Phecode	Psoriatic arthropathy	411773	rs12777332	0.968419	0.664354	0.98093		0.899221	1.07006	G	A	G	0.261983	215755	687.004	215068	-0.433909	0.0443741	Dermatologic	Dermatologic	Psoriatic arthropathy (Phecode)
P704_female	Phecode	Diseases of hair and hair follicles	237866	rs12777332	0.968419	0.656379	0.988414		0.938952	1.04048	G	A	G	0.262406	124835	2005.32	122830	-0.444917	0.0261928	Dermatologic	Dermatologic	Diseases of hair and hair follicles (Phecode) (female)
P706.2	Phecode	Sebaceous cyst	427573	rs12777332	0.968419	0.631611	0.99287		0.964248	1.02234	G	A	G	0.262123	224153	6258.02	217895	-0.47946	0.0149241	Dermatologic	Dermatologic	Sebaceous cyst (Phecode)
P706	Phecode	Diseases of sebaceous glands	427686	rs12777332	0.968419	0.652398	0.993338		0.96486	1.02266	G	A	G	0.262123	224213	6332.02	217881	-0.450434	0.0148407	Dermatologic	Dermatologic	Diseases of sebaceous glands (Phecode)
P713	Phecode	Arthropathy associated with other disorders classified elsewhere	357480	rs12777332	0.968419	0.643028	0.958664		0.801927	1.14603	G	A	G	0.261394	186886	161.749	186725	-0.463469	0.0910847	Musculoskeletal	Musculoskeletal	Arthropathy (other) (Phecode)
P721.8	Phecode	Other allied disorders of spine	404133	rs12777332	0.968419	0.646357	1.02272		0.929137	1.12573	G	A	G	0.26211	211855	571.467	211283	0.458829	0.0489625	Musculoskeletal	Musculoskeletal	Other allied disorders of spine (Phecode)
P728.1	Phecode	Muscular calcification and ossification	384086	rs12777332	0.968419	0.635047	1.10948		0.722433	1.7039	G	A	G	0.262075	201319	29.0588	201290	0.474636	0.218895	Musculoskeletal	Musculoskeletal	Muscular calcification and ossification (Phecode)
P728_female	Phecode	Disorders of muscle, ligament, and fascia	215724	rs12777332	0.968419	0.635788	0.984819		0.924403	1.04918	G	A	G	0.262451	113234	1314.3	111920	-0.473596	0.0323012	Musculoskeletal	Musculoskeletal	Disorders of muscle, ligament, and fascia (Phecode) (female)
P729_female	Phecode	Other disorders of soft tissues	219425	rs12777332	0.968419	0.644822	1.00935		0.9702	1.05007	G	A	G	0.262447	115175	3459.38	111716	0.460967	0.020182	Musculoskeletal	Musculoskeletal	Other disorders of soft tissues (Phecode) (female)
P733.2_male	Phecode	Cyst of bone	196946	rs12777332	0.968419	0.649362	0.947441		0.750705	1.19573	G	A	G	0.261915	103166	95	103071	-0.454649	0.118753	Musculoskeletal	Musculoskeletal	Cyst of bone (Phecode) (male)
P735.23	Phecode	Hallux rigidus	410357	rs12777332	0.968419	0.635023	1.01613		0.951174	1.08551	G	A	G	0.261982	215013	1211.15	213801	0.474669	0.0337022	Musculoskeletal	Musculoskeletal	Hallux rigidus (Phecode)
P740_female	Phecode	Osteoarthrosis	238698	rs12777332	0.968419	0.658091	1.00437		0.985174	1.02393	G	A	G	0.262527	125330	16913.5	108416	0.442551	0.00984394	Musculoskeletal	Musculoskeletal	Osteoarthrosis (Phecode) (female)
P741.2_male	Phecode	Stiffness of joint	200874	rs12777332	0.968419	0.640932	0.963093		0.822311	1.12798	G	A	G	0.26194	105234	207.004	105027	-0.466397	0.0806299	Musculoskeletal	Musculoskeletal	Stiffness of joint (Phecode) (male)
P741.5_male	Phecode	Hemarthrosis	200617	rs12777332	0.968419	0.657863	1.0633		0.810374	1.39517	G	A	G	0.261941	105100	72	105028	0.442866	0.138593	Musculoskeletal	Musculoskeletal	Hemarthrosis (Phecode) (male)
P742.1_male	Phecode	Loose body in joint	200744	rs12777332	0.968419	0.64139	1.04599		0.865679	1.26385	G	A	G	0.261958	105173	147.353	105026	0.465756	0.0965338	Musculoskeletal	Musculoskeletal	Loose body in joint (Phecode) (male)
P742.9_female	Phecode	Other derangement of joint	235481	rs12777332	0.968419	0.65066	0.984988		0.92257	1.05163	G	A	G	0.262538	123646	1225.27	122420	-0.452845	0.0334017	Musculoskeletal	Musculoskeletal	Other derangement of joint (Phecode) (female)
P743.2_female	Phecode	Pathologic fracture	226690	rs12777332	0.968419	0.661596	0.976914		0.879902	1.08462	G	A	G	0.262941	119212	477.188	118735	-0.43771	0.0533618	Musculoskeletal	Musculoskeletal	Pathologic fracture (Phecode) (female)
P743_male	Phecode	Osteoporosis, osteopenia and pathological fracture	205229	rs12777332	0.968419	0.649045	0.987636		0.936113	1.042	G	A	G	0.261873	107488	1850.65	105637	-0.455089	0.0273367	Musculoskeletal	Musculoskeletal	Osteoporosis, osteopenia and pathological fracture (Phecode) (male)
P749_female	Phecode	Congenital anomalies of face and neck	238604	rs12777332	0.968419	0.63194	1.05115		0.857069	1.28918	G	A	G	0.262483	125259	126.988	125132	0.478998	0.104146	Congenital anomalies	Congenital anomalies	Congenital anomalies of face and neck (Phecode) (female)
P750.13	Phecode	Congenital anomalies of mouth/tongue	425882	rs12777332	0.968419	0.63862	0.961144		0.814624	1.13402	G	A	G	0.262073	223225	189.161	223035	-0.469629	0.0843883	Congenital anomalies	Congenital anomalies	Congenital anomalies of mouth/tongue (Phecode)
P750.14_female	Phecode	Congenital anomalies of esophagus	236958	rs12777332	0.968419	0.647187	0.912066		0.614952	1.35273	G	A	G	0.262435	124372	33	124339	-0.457674	0.20111	Congenital anomalies	Congenital anomalies	Congenital anomalies of esophagus (Phecode) (female)
P750.1_male	Phecode	Upper gastrointestinal congenital anomalies	203910	rs12777332	0.968419	0.631776	0.961504		0.818887	1.12896	G	A	G	0.261927	106819	201.004	106618	-0.479229	0.0819163	Congenital anomalies	Congenital anomalies	Upper gastrointestinal congenital anomalies (Phecode) (male)
P751	Phecode	Genitourinary congenital anomalies	427671	rs12777332	0.968419	0.659416	0.98568		0.92444	1.05098	G	A	G	0.262071	224160	1268.88	222891	-0.440719	0.032727	Congenital anomalies	Congenital anomalies	Genitourinary congenital anomalies (Phecode)
P753.1	Phecode	Congenital cataract and lens anomalies	428061	rs12777332	0.968419	0.652843	1.06213		0.816805	1.38113	G	A	G	0.262084	224376	77	224299	0.449816	0.133997	Congenital anomalies	Congenital anomalies	Congenital cataract and lens anomalies (Phecode)
P756	Phecode	Other congenital musculoskeletal anomalies	427993	rs12777332	0.968419	0.664289	0.97984		0.893739	1.07424	G	A	G	0.262091	224347	615.063	223731	-0.433999	0.0469271	Congenital anomalies	Congenital anomalies	Other congenital musculoskeletal anomalies (Phecode)
P772_female	Phecode	Symptoms of the muscles	238649	rs12777332	0.968419	0.65217	0.974177		0.869426	1.09155	G	A	G	0.262477	125280	401.721	124878	-0.450749	0.0580419	Symptoms	Symptoms	Symptoms of the muscles (Phecode) (female)
P772_male	Phecode	Symptoms of the muscles	205226	rs12777332	0.968419	0.641468	0.975202		0.877389	1.08392	G	A	G	0.26185	107477	465.165	107012	-0.465647	0.0539267	Symptoms	Symptoms	Symptoms of the muscles (Phecode) (male)
P782.6	Phecode	Pallor and flushing	424133	rs12777332	0.968419	0.655039	0.964973		0.825248	1.12836	G	A	G	0.262057	222294	211.212	222083	-0.446773	0.0798057	Symptoms	Symptoms	Pallor and flushing (Phecode)
P791_male	Phecode	Gangrene	205226	rs12777332	0.968419	0.648698	1.02381		0.925241	1.13288	G	A	G	0.26188	107489	515.086	106974	0.455572	0.0516492	Symptoms	Symptoms	Gangrene (Phecode) (male)
P8.6_female	Phecode	Viral Enteritis	236198	rs12777332	0.968419	0.65562	1.02275		0.926477	1.12903	G	A	G	0.262469	123989	539.306	123450	0.445968	0.0504398	Infectious diseases	Infectious diseases	Viral Enteritis (Phecode) (female)
P80	Phecode	Postoperative infection	427102	rs12777332	0.968419	0.660602	1.00835		0.971594	1.04651	G	A	G	0.262075	223865	3857.36	220008	0.439082	0.018948	Infectious diseases	Infectious diseases	Postoperative infection (Phecode)
P819	Phecode	Skull and face fracture and other intercranial injury	427721	rs12777332	0.968419	0.649686	1.01009		0.967256	1.05483	G	A	G	0.262037	224157	2815.24	221342	0.454199	0.0221099	Injuries & poisonings	Injuries & poisonings	Skull/face fracture and other intercranial injury (Phecode)
P960.2_female	Phecode	Allergy/adverse effect of penicillin	225480	rs12777332	0.968419	0.657484	0.994656		0.971375	1.0185	G	A	G	0.262362	118315	10222.1	108093	-0.443389	0.0120843	Injuries & poisonings	Injuries & poisonings	Allergy/adverse effect of penicillin (Phecode) (female)
P967_female	Phecode	Adverse effects of sedatives or other central nervous system depressants and anesthetics	208123	rs12777332	0.968419	0.640972	1.02911		0.912187	1.16102	G	A	G	0.262457	109247	362.796	108884	0.46634	0.0615352	Injuries & poisonings	Injuries & poisonings	Adverse effects of depressants and anesthetics (Phecode) (female)
P979_male	Phecode	Adverse drug events and drug allergies	188462	rs12777332	0.968419	0.638176	1.04222		0.877222	1.23825	G	A	G	0.261813	98683.6	176.773	98506.8	0.47025	0.087933	Injuries & poisonings	Injuries & poisonings	Adverse drug events and drug allergies (Phecode) (male)
Q0370_female	field_ID_phenotype	HIV-1 env antigen for Human Immunodeficiency Virus	4984	rs12777332	0.968419	0.651005		0.0103059	-0.0343439	0.0549558	G	A	G	0.259684	2588.53			0.452393	0.0227809	Quantitative Measure	Infection Antigens	HIV-1 env antigen for Human Immunodeficiency Virus (FIP) (female)
Q0371_female	field_ID_phenotype	HIV-1 gag antigen for Human Immunodeficiency Virus	4984	rs12777332	0.968419	0.658534		0.0101114	-0.0347292	0.0549519	G	A	G	0.259684	2588.53			0.441964	0.0228783	Quantitative Measure	Infection Antigens	HIV-1 gag antigen for Human Immunodeficiency Virus (FIP) (female)
Q0390	field_ID_phenotype	IE1A antigen for Human Herpesvirus-6	8900	rs12777332	0.968419	0.65867		-0.00754108	-0.0409983	0.0259162	G	A	G	0.259082	4611.66			-0.441765	0.0170703	Quantitative Measure	Infection Antigens	IE1A antigen for Human Herpesvirus-6 (FIP)
Q0443_female	field_ID_phenotype	pGP3 antigen for Chlamydia trachomatis	4984	rs12777332	0.968419	0.643305		0.0097721	-0.031585	0.0511293	G	A	G	0.259684	2588.53			0.463111	0.021101	Quantitative Measure	Infection Antigens	pGP3 antigen for Chlamydia trachomatis (FIP) (female)
Q0470	field_ID_phenotype	pp 28 antigen for Human Cytomegalovirus	8900	rs12777332	0.968419	0.645537		0.00776613	-0.0253247	0.040857	G	A	G	0.259082	4611.66			0.459986	0.0168834	Quantitative Measure	Infection Antigens	pp 28 antigen for Human Cytomegalovirus (FIP)
Q0606_male	field_ID_phenotype	Mean corpuscular haemoglobin	200067	rs12777332	0.968419	0.642148		-0.00164864	-0.00860215	0.00530486	G	A	G	0.261847	104774			-0.464699	0.00354777	Quantitative Measure	Blood Count	Mean corpuscular haemoglobin (FIP) (male)
Q1004_female	field_ID_phenotype	Acetone	59661	rs12777332	0.968419	0.662166		0.00287166	-0.01001	0.0157534	G	A	G	0.263474	31438.2			0.436926	0.00657242	Metabolomics	Metabolomics	Acetone (FIP) (female)
Q1009	field_ID_phenotype	Apolipoprotein B to Apolipoprotein A1 ratio	109397	rs12777332	0.968419	0.66441		-0.00207852	-0.0114688	0.00731177	G	A	G	0.26307	57558.1			-0.433834	0.00479105	Metabolomics	Metabolomics	Apolipoprotein B to Apolipoprotein A1 ratio (FIP)
Q1013	field_ID_phenotype	Cholesterol in Chylomicrons and Extremely Large VLDL	102373	rs12777332	0.968419	0.662976		-0.00215165	-0.0118282	0.00752495	G	A	G	0.262414	53728.2			-0.435809	0.00493713	Metabolomics	Metabolomics	Cholesterol in Chylomicrons and EL-VLDL (FIP)
Q1032	field_ID_phenotype	Cholesterol to Total Lipids in Medium HDL percentage	112826	rs12777332	0.968419	0.646075		0.00211388	-0.00690818	0.0111359	G	A	G	0.262937	59332.3			0.459223	0.00460318	Metabolomics	Metabolomics	Cholesterol to Total Lipids in M-HDL % (FIP)
Q1034	field_ID_phenotype	Cholesterol to Total Lipids in Medium VLDL percentage	112786	rs12777332	0.968419	0.649731		0.00207299	-0.00687363	0.0110196	G	A	G	0.262908	59304.6			0.454137	0.00456469	Metabolomics	Metabolomics	Cholesterol to Total Lipids in M-VLDL % (FIP)
Q1040_male	field_ID_phenotype	Cholesterol to Total Lipids in Very Small VLDL percentage	50835	rs12777332	0.968419	0.641744		-0.00330381	-0.0172214	0.0106137	G	A	G	0.262599	26698.5			-0.465265	0.00710092	Metabolomics	Metabolomics	Cholesterol to Total Lipids in VS-VLDL % (FIP) (male)
Q1049_male	field_ID_phenotype	Cholesteryl Esters in Medium LDL	52583	rs12777332	0.968419	0.646189		-0.0031905	-0.0168122	0.0104312	G	A	G	0.262411	27596.7			-0.459066	0.00694998	Metabolomics	Metabolomics	Cholesteryl Esters in M-LDL (FIP) (male)
Q1053_female	field_ID_phenotype	Cholesteryl Esters in Small VLDL	61410	rs12777332	0.968419	0.63136		-0.00305417	-0.0155299	0.00942157	G	A	G	0.263379	32348.2			-0.479816	0.00636529	Metabolomics	Metabolomics	Cholesteryl Esters in S-VLDL (FIP) (female)
Q1067_female	field_ID_phenotype	Cholesteryl Esters to Total Lipids in Small LDL percentage	61414	rs12777332	0.968419	0.632887		-0.00306763	-0.0156547	0.00951941	G	A	G	0.26337	32349.2			-0.477669	0.00642207	Metabolomics	Metabolomics	Cholesteryl Esters to Total Lipids in S-LDL % (FIP) (female)
Q1068	field_ID_phenotype	Cholesteryl Esters to Total Lipids in Small VLDL percentage	112822	rs12777332	0.968419	0.633663		0.00226932	-0.00706341	0.0116021	G	A	G	0.262951	59333.3			0.476579	0.00476169	Metabolomics	Metabolomics	Cholesteryl Esters to Total Lipids in S-VLDL % (FIP)
Q1068_male	field_ID_phenotype	Cholesteryl Esters to Total Lipids in Small VLDL percentage	52587	rs12777332	0.968419	0.662675		-0.00304662	-0.0167351	0.0106419	G	A	G	0.26241	27598.7			-0.436225	0.00698406	Metabolomics	Metabolomics	Cholesteryl Esters to Total Lipids in S-VLDL % (FIP) (male)
Q1078_male	field_ID_phenotype	Concentration of Large HDL Particles	50835	rs12777332	0.968419	0.645876		-0.00327354	-0.0172365	0.0106894	G	A	G	0.262599	26698.5			-0.459502	0.0071241	Metabolomics	Metabolomics	Concentration of L-HDL Particles (FIP) (male)
Q1081_female	field_ID_phenotype	Concentration of Medium HDL Particles	59663	rs12777332	0.968419	0.652102		-0.00296421	-0.0158505	0.00992212	G	A	G	0.263465	31438.2			-0.450846	0.00657478	Metabolomics	Metabolomics	Concentration of M-HDL Particles (FIP) (female)
Q1085_female	field_ID_phenotype	Concentration of Small LDL Particles	59663	rs12777332	0.968419	0.659442		-0.00284881	-0.015519	0.00982136	G	A	G	0.263465	31438.2			-0.440685	0.00646449	Metabolomics	Metabolomics	Concentration of S-LDL Particles (FIP) (female)
Q1094_male	field_ID_phenotype	Docosahexaenoic Acid to Total Fatty Acids percentage	52555	rs12777332	0.968419	0.661259		0.00304521	-0.010576	0.0166664	G	A	G	0.26237	27577.7			0.438178	0.00694972	Metabolomics	Metabolomics	Docosahexaenoic Acid to Total Fatty Acids % (FIP) (male)
Q1098_male	field_ID_phenotype	Free Cholesterol in LDL	52579	rs12777332	0.968419	0.644658		-0.00320906	-0.0168466	0.0104285	G	A	G	0.262412	27594.7			-0.461199	0.00695808	Metabolomics	Metabolomics	Free Cholesterol in LDL (FIP) (male)
Q1114_male	field_ID_phenotype	Free Cholesterol to Total Lipids in Large HDL percentage	51739	rs12777332	0.968419	0.643603		-0.00327662	-0.0171571	0.0106038	G	A	G	0.262776	27191.5			-0.46267	0.00708199	Metabolomics	Metabolomics	Free Cholesterol to Total Lipids in L-HDL % (FIP) (male)
Q1123_male	field_ID_phenotype	Free Cholesterol to Total Lipids in Very Large HDL percentage	51966	rs12777332	0.968419	0.638953		0.00330196	-0.0104921	0.0170961	G	A	G	0.262477	27279.8			0.469166	0.00703794	Metabolomics	Metabolomics	Free Cholesterol to Total Lipids in VL HDL % (FIP) (male)
Q1130_female	field_ID_phenotype	HDL Cholesterol	59663	rs12777332	0.968419	0.631325		-0.00315899	-0.0160616	0.0097436	G	A	G	0.263465	31438.2			-0.479866	0.00658307	Metabolomics	Metabolomics	HDL Cholesterol (FIP) (female)
Q1145	field_ID_phenotype	Phenylalanine	112778	rs12777332	0.968419	0.630212		0.00230213	-0.00707015	0.0116744	G	A	G	0.26293	59305.3			0.48143	0.00478186	Metabolomics	Metabolomics	Phenylalanine (FIP)
Q1149_male	field_ID_phenotype	Phospholipids in HDL	50835	rs12777332	0.968419	0.64966		-0.00323668	-0.0172025	0.0107291	G	A	G	0.262599	26698.5			-0.454238	0.00712553	Metabolomics	Metabolomics	Phospholipids in HDL (FIP) (male)
Q1159_female	field_ID_phenotype	Phospholipids in Small LDL	59663	rs12777332	0.968419	0.661974		-0.00284826	-0.0156172	0.0099207	G	A	G	0.263465	31438.2			-0.437192	0.00651489	Metabolomics	Metabolomics	Phospholipids in S-LDL (FIP) (female)
Q1163_male	field_ID_phenotype	Phospholipids in Very Large VLDL	49849	rs12777332	0.968419	0.632294		0.00344687	-0.0106716	0.0175653	G	A	G	0.261935	26114.3			0.478503	0.00720343	Metabolomics	Metabolomics	Phospholipids in VL-VLDL (FIP) (male)
Q1172_female	field_ID_phenotype	Phospholipids to Total Lipids in Medium VLDL percentage	61398	rs12777332	0.968419	0.638773		0.00304837	-0.0096795	0.0157762	G	A	G	0.263368	32340.5			0.469418	0.00649393	Metabolomics	Metabolomics	Phospholipids to Total Lipids in M-VLDL % (FIP) (female)
Q1172_male	field_ID_phenotype	Phospholipids to Total Lipids in Medium VLDL percentage	52578	rs12777332	0.968419	0.63345		-0.00333345	-0.0170338	0.0103669	G	A	G	0.262397	27592.7			-0.47688	0.00699012	Metabolomics	Metabolomics	Phospholipids to Total Lipids in M-VLDL % (FIP) (male)
Q1174	field_ID_phenotype	Phospholipids to Total Lipids in Small LDL percentage	109397	rs12777332	0.968419	0.662212		0.00211497	-0.00737374	0.0116037	G	A	G	0.26307	57558.1			0.436862	0.00484127	Metabolomics	Metabolomics	Phospholipids to Total Lipids in S-LDL % (FIP)
Q1191_female	field_ID_phenotype	Total Concentration of Lipoprotein Particles	59663	rs12777332	0.968419	0.651983		-0.0029491	-0.015765	0.00986683	G	A	G	0.263465	31438.2			-0.451012	0.00653886	Metabolomics	Metabolomics	Total Concentration of Lipoprotein Particles (FIP) (female)
Q1198_female	field_ID_phenotype	Total Lipids in LDL	59663	rs12777332	0.968419	0.630893		-0.00311652	-0.0158295	0.00959649	G	A	G	0.263465	31438.2			-0.480473	0.00648635	Metabolomics	Metabolomics	Total Lipids in LDL (FIP) (female)
Q1203_female	field_ID_phenotype	Total Lipids in Medium HDL	59663	rs12777332	0.968419	0.634963		-0.00312054	-0.0160033	0.00976218	G	A	G	0.263465	31438.2			-0.474756	0.00657294	Metabolomics	Metabolomics	Total Lipids in M-HDL (FIP) (female)
Q1203_male	field_ID_phenotype	Total Lipids in Medium HDL	50835	rs12777332	0.968419	0.638503		-0.00335071	-0.0173297	0.0106283	G	A	G	0.262599	26698.5			-0.469796	0.00713226	Metabolomics	Metabolomics	Total Lipids in M-HDL (FIP) (male)
Q1206	field_ID_phenotype	Total Lipids in Small HDL	109397	rs12777332	0.968419	0.655745		-0.00215892	-0.0116507	0.00733284	G	A	G	0.26307	57558.1			-0.445797	0.00484282	Metabolomics	Metabolomics	Total Lipids in S-HDL (FIP)
Q1207_female	field_ID_phenotype	Total Lipids in Small LDL	59663	rs12777332	0.968419	0.647959		-0.00296355	-0.0156846	0.00975748	G	A	G	0.263465	31438.2			-0.456602	0.00649044	Metabolomics	Metabolomics	Total Lipids in S-LDL (FIP) (female)
Q1231_male	field_ID_phenotype	Triglycerides in Very Small VLDL	50835	rs12777332	0.968419	0.651547		-0.00322471	-0.0172196	0.0107701	G	A	G	0.262599	26698.5			-0.451617	0.00714037	Metabolomics	Metabolomics	Triglycerides in VS-VLDL (FIP) (male)
Q1233_female	field_ID_phenotype	Triglycerides to Total Lipids in Chylomicrons and Extremely Large VLDL percentage	54709	rs12777332	0.968419	0.656101		-0.00306522	-0.0165564	0.010426	G	A	G	0.262606	28733.8			-0.445306	0.0068834	Metabolomics	Metabolomics	Triglycerides-Total Lipids in ChyloM and EL-VLDL % (FIP) (female)
Q1239_female	field_ID_phenotype	Triglycerides to Total Lipids in Medium LDL percentage	61410	rs12777332	0.968419	0.650204		-0.00292795	-0.0155827	0.00972679	G	A	G	0.263363	32346.2			-0.453481	0.00645662	Metabolomics	Metabolomics	Triglycerides to Total Lipids in M-LDL % (FIP) (female)
Q1240_male	field_ID_phenotype	Triglycerides to Total Lipids in Medium VLDL percentage	52589	rs12777332	0.968419	0.636253		0.00331006	-0.0104073	0.0170274	G	A	G	0.262409	27599.7			0.472947	0.00699879	Metabolomics	Metabolomics	Triglycerides to Total Lipids in M-VLDL % (FIP) (male)
Q1245	field_ID_phenotype	Triglycerides to Total Lipids in Very Large VLDL percentage	109536	rs12777332	0.968419	0.641053		-0.00220844	-0.0114924	0.00707556	G	A	G	0.262954	57605.8			-0.466228	0.00473682	Metabolomics	Metabolomics	Triglycerides to Total Lipids in VL-VLDL % (FIP)
Q2010_male	PQP	Blood Potassium (primary care)	77925	rs12777332	0.968419	0.663336		-0.00249592	-0.0137336	0.00874176	G	A	G	0.261674	40781.8			-0.435314	0.00573362	Quantitative Measure	Blood Biochemistry	Blood Potassium (primary care) (PQP) (male)
P110.13_male	Phecode	Dermatophytosis of the body	202274	rs12777332	0.968435	0.668227	0.915015		0.609586	1.37348	G	A	G	0.261943	105969	31.0157	105938	-0.428583	0.207228	Infectious diseases	Infectious diseases	Dermatophytosis of the body (Phecode) (male)
P130_female	Phecode	Spirochetal infection	238117	rs12777332	0.968435	0.670271	1.09135		0.729805	1.632	G	A	G	0.262489	125006	32.9961	124973	0.425776	0.205306	Infectious diseases	Infectious diseases	Spirochetal infection (Phecode) (female)
P174_male	Phecode	Breast cancer	205164	rs12777332	0.968435	0.666671	0.954725		0.773244	1.1788	G	A	G	0.261849	107444	116.141	107328	-0.430722	0.107567	Neoplasms	Neoplasms	Breast cancer (Phecode) (male)
P2031	CP	Haemarthrosis	203884	rs12777332	0.968435	0.66493	1.03458		0.887064	1.20662	G	A	G	0.261614	106678	222.255	106456	0.433117	0.0784874	Musculoskeletal	Musculoskeletal	Haemarthrosis (CP)
P204.12_female	Phecode	Lymphoid leukemia, chronic	235305	rs12777332	0.968435	0.668765	1.03239		0.892136	1.19468	G	A	G	0.262657	123609	248.02	123361	0.427843	0.074496	Neoplasms	Neoplasms	Lymphoid leukemia, chronic (Phecode) (female)
P259.2	Phecode	Carcinoid syndrome	421765	rs12777332	0.968435	0.66666	0.921482		0.635174	1.33684	G	A	G	0.262051	221048	36.898	221011	-0.430737	0.189842	Endocrine/Metabolic	Endocrine/Metabolic	Carcinoid syndrome (Phecode)
P276.4_male	Phecode	Acid-base balance disorder	195497	rs12777332	0.968435	0.665917	1.0144		0.950656	1.08242	G	A	G	0.261727	102334	1265.9	101068	0.431758	0.0331128	Endocrine/Metabolic	Endocrine/Metabolic	Acid-base balance disorder (Phecode) (male)
P280_male	Phecode	Iron deficiency anemias	196372	rs12777332	0.968435	0.666821	1.00802		0.972004	1.04538	G	A	G	0.261768	102808	4158.9	98648.9	0.430515	0.0185658	Haematopoietic	Haematopoietic	Iron deficiency anemias (Phecode) (male)
P281.13	Phecode	Folate-deficiency anemia	395256	rs12777332	0.968435	0.667417	0.972308		0.855408	1.10518	G	A	G	0.261884	207023	315.949	206707	-0.429696	0.0653551	Haematopoietic	Haematopoietic	Folate-deficiency anemia (Phecode)
P342_female	Phecode	Hemiplegia	227940	rs12777332	0.968435	0.666004	1.01779		0.939459	1.10266	G	A	G	0.262545	119689	824.549	118864	0.431639	0.0408627	Neurological	Neurological	Hemiplegia (Phecode) (female)
P346.1	Phecode	Nonspecific abnormal findings on radiological and other examination of skull and head	404904	rs12777332	0.968435	0.667224	1.03883		0.873228	1.23584	G	A	G	0.262104	212254	175.008	212079	0.429961	0.0885999	Neurological	Neurological	Abnormal findings on radiological of skull (Phecode)
P348.2_male	Phecode	Cerebral edema and compression of brain	191803	rs12777332	0.968435	0.670454	1.03801		0.874144	1.23259	G	A	G	0.261799	100428	178.753	100249	0.425525	0.0876608	Neurological	Neurological	Cerebral edema and compression of brain (Phecode) (male)
P440.9	Phecode	Atherosclerosis of aorta	413702	rs12777332	0.968435	0.667098	1.02167		0.926598	1.12649	G	A	G	0.2621	216863	553.329	216309	0.430134	0.0498327	Circulatory system	Circulatory system	Atherosclerosis of aorta (Phecode)
P526.41_female	Phecode	Temporomandibular joint disorder, unspecified	230591	rs12777332	0.968435	0.670323	1.0389		0.871499	1.23846	G	A	G	0.262614	121113	170.969	120942	0.425705	0.0896465	Digestive	Digestive	Temporomandibular joint disorder, unspecified (Phecode) (female)
P550.5_male	Phecode	Ventral hernia	165672	rs12777332	0.968435	0.668691	0.986753		0.928291	1.0489	G	A	G	0.261571	86670.1	1420.31	85249.8	-0.427945	0.0311611	Digestive	Digestive	Ventral hernia (Phecode) (male)
P561.2	Phecode	Flatulence	315416	rs12777332	0.968435	0.670484	1.01166		0.959053	1.06715	G	A	G	0.262193	165400	1854.49	163546	0.425484	0.0272466	Digestive	Digestive	Flatulence (Phecode)
P569.2_male	Phecode	Gastrointestinal complications	186798	rs12777332	0.968435	0.665329	1.02982		0.901453	1.17646	G	A	G	0.261918	97851.6	297.569	97554	0.432568	0.0679245	Digestive	Digestive	Gastrointestinal complications (Phecode) (male)
P575.7_male	Phecode	Other disorders of gallbladder	196452	rs12777332	0.968435	0.66822	0.977637		0.881576	1.08417	G	A	G	0.261762	102847	487.494	102360	-0.428592	0.0527699	Digestive	Digestive	Other disorders of gallbladder (Phecode) (male)
P586.4	Phecode	Stricture/obstruction of ureter	402723	rs12777332	0.968435	0.669082	0.984242		0.915102	1.05861	G	A	G	0.262227	211210	984.004	210226	-0.427408	0.037162	Genitourinary	Genitourinary	Stricture/obstruction of ureter (Phecode)
P726.4	Phecode	Calcaneal spur; Exostosis NOS	384137	rs12777332	0.968435	0.669237	1.06433		0.799549	1.41681	G	A	G	0.262076	201346	64.8588	201282	0.427195	0.145949	Musculoskeletal	Musculoskeletal	Calcaneal spur; Exostosis NOS (Phecode)
P745_female	Phecode	Pain in joint	238663	rs12777332	0.968435	0.666199	0.992412		0.958651	1.02736	G	A	G	0.262504	125300	4525.93	120774	-0.43137	0.0176587	Musculoskeletal	Musculoskeletal	Pain in joint (Phecode) (female)
P750.1_female	Phecode	Upper gastrointestinal congenital anomalies	237179	rs12777332	0.968435	0.667251	0.960796		0.800661	1.15296	G	A	G	0.262435	124488	155.835	124332	-0.429925	0.0930242	Congenital anomalies	Congenital anomalies	Upper gastrointestinal congenital anomalies (Phecode) (female)
Q0522	field_ID_phenotype	Phosphate	377381	rs12777332	0.968435	0.669916		-0.00108329	-0.00606427	0.00389769	G	A	G	0.262119	197837			-0.426263	0.00254136	Quantitative Measure	Blood Biochemistry	Phosphate (FIP)
Q0621_female	field_ID_phenotype	Mean reticulocyte volume	227779	rs12777332	0.968435	0.668877		0.00143927	-0.00515645	0.008035	G	A	G	0.262205	119450			0.42769	0.00336523	Quantitative Measure	Blood Count	Mean reticulocyte volume (FIP) (female)
Q0707_female	field_ID_phenotype	Sodium in urine	231254	rs12777332	0.968435	0.670227		-0.00141569	-0.00793156	0.00510018	G	A	G	0.262446	121384			-0.425837	0.00332449	Quantitative Measure	Urine assay	Sodium in urine (FIP) (female)
Q1002_female	field_ID_phenotype	Acetate	61144	rs12777332	0.968435	0.669904		-0.00277271	-0.0155211	0.0099757	G	A	G	0.263372	32207.3			-0.426281	0.00650441	Metabolomics	Metabolomics	Acetate (FIP) (female)
Q1019_male	field_ID_phenotype	Cholesterol in Medium LDL	52583	rs12777332	0.968435	0.665806		-0.00300057	-0.0166168	0.0106156	G	A	G	0.262411	27596.7			-0.431914	0.00694716	Metabolomics	Metabolomics	Cholesterol in M-LDL (FIP) (male)
Q1036_male	field_ID_phenotype	Cholesterol to Total Lipids in Small LDL percentage	52586	rs12777332	0.968435	0.670526		-0.00293839	-0.0164756	0.0105989	G	A	G	0.262405	27597.7			-0.425428	0.00690689	Metabolomics	Metabolomics	Cholesterol to Total Lipids in S-LDL % (FIP) (male)
Q1094	field_ID_phenotype	Docosahexaenoic Acid to Total Fatty Acids percentage	112752	rs12777332	0.968435	0.669517		0.00198628	-0.00713494	0.0111075	G	A	G	0.262937	59293.3			0.426812	0.00465377	Metabolomics	Metabolomics	Docosahexaenoic Acid to Total Fatty Acids % (FIP)
Q1096_male	field_ID_phenotype	Free Cholesterol in HDL	50835	rs12777332	0.968435	0.670151		-0.00303895	-0.0170226	0.0109447	G	A	G	0.262599	26698.5			-0.425943	0.00713464	Metabolomics	Metabolomics	Free Cholesterol in HDL (FIP) (male)
Q1122_female	field_ID_phenotype	Free Cholesterol to Total Lipids in Small VLDL percentage	61401	rs12777332	0.968435	0.667837		0.00277546	-0.00990116	0.0154521	G	A	G	0.263371	32342.5			0.429121	0.00646778	Metabolomics	Metabolomics	Free Cholesterol to Total Lipids in S-VLDL % (FIP) (female)
Q1233	field_ID_phenotype	Triglycerides to Total Lipids in Chylomicrons and Extremely Large VLDL percentage	103459	rs12777332	0.968435	0.668558		0.00213709	-0.00764646	0.0119206	G	A	G	0.262206	54255.1			0.428129	0.0049917	Metabolomics	Metabolomics	Triglycerides-Total Lipids in ChyloM and EL-VLDL % (FIP)
Q1237_female	field_ID_phenotype	Triglycerides to Total Lipids in Large VLDL percentage	61380	rs12777332	0.968435	0.666531		-0.00278801	-0.0154689	0.00989287	G	A	G	0.263378	32332.2			-0.430916	0.00646995	Metabolomics	Metabolomics	Triglycerides to Total Lipids in L-VLDL % (FIP) (female)
P164_female	Phecode	Cancer of intrathoracic organs	235977	rs12777332	0.969385	0.674749	1.08506		0.741081	1.5887	G	A	G	0.26248	123879	36.7411	123842	0.41964	0.194534	Neoplasms	Neoplasms	Cancer of intrathoracic organs (Phecode) (female)
P172.11_female	Phecode	Melanomas of skin	223822	rs12777332	0.969385	0.678109	0.989286		0.940223	1.04091	G	A	G	0.262333	117432	2049.62	115382	-0.415045	0.025953	Neoplasms	Neoplasms	Melanomas of skin (Phecode) (female)
P172.1_female	Phecode	Melanomas of skin, dx or hx	223822	rs12777332	0.969385	0.678109	0.989286		0.940223	1.04091	G	A	G	0.262333	117432	2049.62	115382	-0.415045	0.025953	Neoplasms	Neoplasms	Melanomas of skin, dx or hx (Phecode) (female)
P184	Phecode	Cancer of other female genital organs	211072	rs12777332	0.969385	0.673079	1.01251		0.955704	1.07269	G	A	G	0.261865	110545	1590.62	108954	0.421927	0.0294578	Neoplasms	Neoplasms	Cancer of other female genital organs (Phecode)
P191.1_female	Phecode	Cancer of brain and nervous system	237236	rs12777332	0.969385	0.673141	1.02932		0.899991	1.17723	G	A	G	0.262473	124536	292.749	124243	0.421842	0.0685056	Neoplasms	Neoplasms	Cancer of brain and nervous system (Phecode) (female)
P191_female	Phecode	Manlignant and unknown neoplasms of brain and nervous system	237376	rs12777332	0.969385	0.678983	1.0254		0.910547	1.15474	G	A	G	0.262469	124608	373.745	124234	0.413852	0.0606101	Neoplasms	Neoplasms	Manlignant neoplasms of brain and nervous system (Phecode) (female)
P2060_male	CP	Family history Parkinson's disease	205705	rs12777332	0.969385	0.678826	0.992453		0.957494	1.02869	G	A	G	0.261838	107723	4220.19	103503	-0.414066	0.0182963	Neurological	Neurological	Family history Parkinson's disease (CP) (male)
P252_male	Phecode	Disorders of parathyroid gland	202218	rs12777332	0.969385	0.672818	0.97059		0.845017	1.11482	G	A	G	0.261745	105859	270.612	105589	-0.422284	0.070689	Endocrine/Metabolic	Endocrine/Metabolic	Disorders of parathyroid gland (Phecode) (male)
P258	Phecode	Iatrogenic endocrine disorders	421870	rs12777332	0.969385	0.675329	0.95306		0.761051	1.19351	G	A	G	0.262049	221101	102	220999	-0.418846	0.114787	Endocrine/Metabolic	Endocrine/Metabolic	Iatrogenic endocrine disorders (Phecode)
P260.6_female	Phecode	Anorexia	234581	rs12777332	0.969385	0.672051	0.980191		0.893473	1.07533	G	A	G	0.26248	123145	608.718	122537	-0.423334	0.0472619	Endocrine/Metabolic	Endocrine/Metabolic	Anorexia (Phecode) (female)
P270.35_male	Phecode	Macroglobulinemia	204193	rs12777332	0.969385	0.677288	1.06709		0.785921	1.44886	G	A	G	0.261911	106961	57	106904	0.416166	0.156043	Endocrine/Metabolic	Endocrine/Metabolic	Macroglobulinemia (Phecode) (male)
P286.6_male	Phecode	Defibrination syndrome	202417	rs12777332	0.969385	0.674722	1.0947		0.717428	1.67037	G	A	G	0.261936	106041	30	106011	0.419677	0.215598	Haematopoietic	Haematopoietic	Defibrination syndrome (Phecode) (male)
P287.3_female	Phecode	Thrombocytopenia	237688	rs12777332	0.969385	0.673928	0.983392		0.90959	1.06318	G	A	G	0.262483	124778	859.706	123919	-0.420764	0.0398035	Safety	Safety	Thrombocytopenia (Phecode) (female)
P288.3_female	Phecode	Eosinophilia	231536	rs12777332	0.969385	0.673039	0.925025		0.644091	1.32849	G	A	G	0.26255	121579	39	121540	-0.42198	0.184687	Haematopoietic	Haematopoietic	Eosinophilia (Phecode) (female)
P303.3_male	Phecode	Psychogenic disorder	163284	rs12777332	0.969385	0.679152	0.954979		0.767702	1.18794	G	A	G	0.261351	85348.9	107.996	85240.9	-0.413621	0.111373	Psychiatric disorders	Psychiatric disorders	Psychogenic disorder (Phecode) (male)
P353_female	Phecode	Nerve root and plexus disorders	226332	rs12777332	0.969385	0.675405	1.01852		0.934677	1.10989	G	A	G	0.262505	118827	716.188	118110	0.418741	0.0438317	Neurological	Neurological	Nerve root and plexus disorders (Phecode) (female)
P374.1_male	Phecode	Ectropion or entropion	199533	rs12777332	0.969385	0.674945	1.01864		0.934398	1.11048	G	A	G	0.261903	104516	713.796	103803	0.419371	0.044043	Sense organs	Sense organs	Ectropion or entropion (Phecode) (male)
P379_male	Phecode	Other disorders of eye	202706	rs12777332	0.969385	0.676554	0.990338		0.946177	1.03656	G	A	G	0.261818	106144	2593.79	103550	-0.417171	0.0232739	Sense organs	Sense organs	Other disorders of eye (Phecode) (male)
P426.8_female	Phecode	Other cardiac conduction disorders	219092	rs12777332	0.969385	0.671886	1.08812		0.73613	1.60843	G	A	G	0.262287	114930	35	114895	0.423561	0.199394	Circulatory system	Circulatory system	Other cardiac conduction disorders (Phecode) (female)
P440	Phecode	Atherosclerosis	415664	rs12777332	0.969385	0.675154	1.01183		0.957688	1.06903	G	A	G	0.262107	217897	1759.85	216137	0.419085	0.0280572	Circulatory system	Circulatory system	Atherosclerosis (Phecode)
P500	Phecode	Lung disease due to external agents	403034	rs12777332	0.969385	0.672447	1.02138		0.925963	1.12663	G	A	G	0.262057	211236	549.894	210686	0.422792	0.0500404	Respiratory	Respiratory	Lung disease due to external agents (Phecode)
P525.2	Phecode	Atrophy of edentulous alveolar ridge	414789	rs12777332	0.969385	0.67878	1.07449		0.76477	1.50964	G	A	G	0.26216	217482	46.1334	217436	0.414128	0.173485	Digestive	Digestive	Atrophy of edentulous alveolar ridge (Phecode)
P528.12	Phecode	Oral aphthae	420874	rs12777332	0.969385	0.677737	1.06096		0.802578	1.40253	G	A	G	0.261948	220494	68.0784	220426	0.415554	0.142402	Digestive	Digestive	Oral aphthae (Phecode)
P563	Phecode	Constipation	335177	rs12777332	0.969385	0.678156	0.995618		0.975183	1.01648	G	A	G	0.262036	175657	13331.9	162325	-0.41498	0.0105815	Digestive	Digestive	Constipation (Phecode)
P564.9	Phecode	Personal history of diseases of digestive system	342301	rs12777332	0.969385	0.672157	0.996041		0.97791	1.01451	G	A	G	0.262164	179478	17396.6	162081	-0.42319	0.00937328	Digestive	Digestive	Personal history of diseases of digestive system (Phecode)
P571.5	Phecode	Other chronic nonalcoholic liver disease	415858	rs12777332	0.969385	0.676462	1.00827		0.970026	1.04801	G	A	G	0.261944	217863	3550.98	214312	0.417295	0.0197273	Digestive	Digestive	Other chronic nonalcoholic liver disease (Phecode)
P610.2	Phecode	Fibroadenosis of breast	230725	rs12777332	0.969385	0.67907	0.96713		0.825512	1.13304	G	A	G	0.262482	121122	206.157	120916	-0.413733	0.0807819	Genitourinary	Genitourinary	Fibroadenosis of breast (Phecode)
P681	Phecode	Superficial cellulitis and abscess	423444	rs12777332	0.969385	0.674443	0.994201		0.967584	1.02155	G	A	G	0.262123	221989	7344.47	214645	-0.420058	0.0138457	Dermatologic	Dermatologic	Superficial cellulitis and abscess (Phecode)
P690_female	Phecode	Erythematosquamous dermatosis	232456	rs12777332	0.969385	0.675851	1.08545		0.73909	1.59411	G	A	G	0.262521	122049	36.0078	122013	0.418131	0.196089	Dermatologic	Dermatologic	Erythematosquamous dermatosis (Phecode) (female)
P695.22	Phecode	Pemphigus and pemphigoid	418014	rs12777332	0.969385	0.676021	1.04682		0.844634	1.29741	G	A	G	0.262039	219072	114.98	218957	0.417899	0.109497	Dermatologic	Dermatologic	Pemphigus and pemphigoid (Phecode)
P70.1_female	Phecode	Viral hepatitis A	233508	rs12777332	0.969385	0.67749	1.08619		0.735676	1.60372	G	A	G	0.262589	122633	35.153	122598	0.415891	0.198803	Infectious diseases	Infectious diseases	Viral hepatitis A (Phecode) (female)
P707_female	Phecode	Chronic ulcer of skin	238654	rs12777332	0.969385	0.67588	0.981189		0.897618	1.07254	G	A	G	0.262457	125273	660.588	124612	-0.418092	0.0454199	Dermatologic	Dermatologic	Chronic ulcer of skin (Phecode) (female)
P711	Phecode	Arthropathy associated with infections	357943	rs12777332	0.969385	0.677234	1.02338		0.917853	1.14104	G	A	G	0.2614	187133	443.369	186690	0.41624	0.0555268	Musculoskeletal	Musculoskeletal	Arthropathy associated with infections (Phecode)
P739_female	Phecode	Contracture of joint	223172	rs12777332	0.969385	0.672365	0.96956		0.840145	1.11891	G	A	G	0.262385	117114	252.996	116861	-0.422905	0.0730973	Musculoskeletal	Musculoskeletal	Contracture of joint (Phecode) (female)
P740.2_male	Phecode	Osteoarthrosis, generalized	185333	rs12777332	0.969385	0.674038	1.0387		0.870255	1.23975	G	A	G	0.261151	96799.6	168.741	96630.9	0.420612	0.0902773	Musculoskeletal	Musculoskeletal	Osteoarthrosis, generalized (Phecode) (male)
P750.11	Phecode	Esophageal atresia/tracheoesophageal fistula	425604	rs12777332	0.969385	0.67471	1.08717		0.735839	1.60626	G	A	G	0.262076	223081	34.9961	223046	0.419693	0.199149	Congenital anomalies	Congenital anomalies	Esophageal atresia/tracheoesophageal fistula (Phecode)
P79.2_male	Phecode	Infectious mononucleosis	200955	rs12777332	0.969385	0.676988	0.911707		0.590169	1.40843	G	A	G	0.261922	105269	26.8902	105242	-0.416577	0.221897	Infectious diseases	Infectious diseases	Infectious mononucleosis (Phecode) (male)
Q0391_female	field_ID_phenotype	IE1B antigen for Human Herpesvirus-6	4984	rs12777332	0.969385	0.678498		0.00955211	-0.0356109	0.0547151	G	A	G	0.259684	2588.53			0.414538	0.0230428	Quantitative Measure	Infection Antigens	IE1B antigen for Human Herpesvirus-6 (FIP) (female)
Q0471	field_ID_phenotype	pp 52 antigen for Human Cytomegalovirus	8900	rs12777332	0.969385	0.672256		0.00711922	-0.0258622	0.0401007	G	A	G	0.259082	4611.66			0.423068	0.0168276	Quantitative Measure	Infection Antigens	pp 52 antigen for Human Cytomegalovirus (FIP)
Q1005_male	field_ID_phenotype	Alanine	52588	rs12777332	0.969385	0.67562		-0.00293966	-0.0167087	0.0108293	G	A	G	0.262405	27598.7			-0.41845	0.00702513	Metabolomics	Metabolomics	Alanine (FIP) (male)
Q1016_male	field_ID_phenotype	Cholesterol in Large LDL	52582	rs12777332	0.969385	0.679067		-0.00288024	-0.0165245	0.0107641	G	A	G	0.262416	27596.7			-0.413738	0.0069615	Metabolomics	Metabolomics	Cholesterol in L-LDL (FIP) (male)
Q1123_female	field_ID_phenotype	Free Cholesterol to Total Lipids in Very Large HDL percentage	61138	rs12777332	0.969385	0.675134		0.00272529	-0.0100194	0.01547	G	A	G	0.26348	32217.3			0.419114	0.00650251	Metabolomics	Metabolomics	Free Cholesterol to Total Lipids in VL HDL % (FIP) (female)
Q1124	field_ID_phenotype	Free Cholesterol to Total Lipids in Very Large VLDL percentage	94836	rs12777332	0.969385	0.679308		0.00209846	-0.0078503	0.0120472	G	A	G	0.262587	49805.4			0.413409	0.00507599	Metabolomics	Metabolomics	Free Cholesterol-Total Lipids in VL-VLDL % (FIP)
Q1177_male	field_ID_phenotype	Phospholipids to Total Lipids in Very Large VLDL percentage	49849	rs12777332	0.969385	0.677742		0.0029869	-0.011101	0.0170748	G	A	G	0.261935	26114.3			0.415549	0.00718784	Metabolomics	Metabolomics	Phospholipids to Total Lipids in VL-VLDL % (FIP) (male)
P2058	CP	Family history Prostate cancer	429785	rs12777332	0.969827	0.680515	1.00786		0.970997	1.04612	G	A	G	0.262045	225246	221435	3811.08	0.411761	0.0190104	Neoplasms	Neoplasms	Family history Prostate cancer (CP)
P2063_male	CP	Family history High blood pressure	205740	rs12777332	0.969827	0.680234	1.00296		0.988959	1.01716	G	A	G	0.261768	107712	49011.3	58700.8	0.412144	0.00717315	Circulatory system	Circulatory system	Family history High blood pressure (CP) (male)
P2064_female	CP	Family history Chronic bronchitis/emphysema	239260	rs12777332	0.969827	0.683794	0.996532		0.980009	1.01333	G	A	G	0.262447	125586	23109.8	102476	-0.407292	0.00853031	Respiratory	Respiratory	Family history Chronic bronchitis/emphysema (CP) (female)
P250.11_female	Phecode	Type 1 diabetes with ketoacidosis	224853	rs12777332	0.969827	0.684256	1.04603		0.842069	1.29939	G	A	G	0.262556	118073	112.004	117961	0.406662	0.110663	Safety	Safety	T1 diabetes with ketoacidosis (Phecode) (female)
P250.14_male	Phecode	Type 1 diabetes with neurological manifestations	184037	rs12777332	0.969827	0.680695	1.05082		0.829827	1.33067	G	A	G	0.261805	96363.7	94.9882	96268.7	0.411515	0.120468	Endocrine/Metabolic	Endocrine/Metabolic	T1 diabetes with neurological manifestations (Phecode) (male)
P250.3	Phecode	Insulin pump user	395758	rs12777332	0.969827	0.681834	1.06262		0.794818	1.42065	G	A	G	0.262134	207484	63	207421	0.409961	0.148156	Endocrine/Metabolic	Endocrine/Metabolic	Insulin pump user (Phecode)
P252_female	Phecode	Disorders of parathyroid gland	235971	rs12777332	0.969827	0.68439	0.98336		0.90693	1.06623	G	A	G	0.262523	123895	801.341	123094	-0.406479	0.0412812	Endocrine/Metabolic	Endocrine/Metabolic	Disorders of parathyroid gland (Phecode) (female)
P276.1	Phecode	Electrolyte imbalance	421120	rs12777332	0.969827	0.683543	1.00542		0.979625	1.0319	G	A	G	0.262119	220767	8165.78	212601	0.407634	0.0132611	Endocrine/Metabolic	Endocrine/Metabolic	Electrolyte imbalance (Phecode)
P38.2_female	Phecode	Gram positive septicemia	225366	rs12777332	0.969827	0.680928	0.968762		0.832764	1.12697	G	A	G	0.262603	118363	226.565	118137	-0.411197	0.0771797	Infectious diseases	Infectious diseases	Gram positive septicemia (Phecode) (female)
P444.1	Phecode	Arterial embolism and thrombosis of lower extremity artery	413703	rs12777332	0.969827	0.684726	1.02057		0.925041	1.12596	G	A	G	0.262097	216860	545.843	216314	0.406023	0.0501419	Circulatory system	Circulatory system	Arterial embolism/thrombosis of lower artery (Phecode)
P5061_male	field_ID_phenotype	Myopia (highly myopic)	33800	rs12777332	0.969827	0.683021	0.983614		0.908627	1.06479	G	A	G	0.262268	17729.3	876.467	16852.8	-0.408345	0.0404594	Sense organs	Sight	Myopia (highly myopic) (FIP) (male)
P512_female	Phecode	Other symptoms of respiratory system	238661	rs12777332	0.969827	0.681687	0.993416		0.962546	1.02528	G	A	G	0.262494	125294	5498.02	119796	-0.410162	0.0161061	Respiratory	Respiratory	Other symptoms of respiratory system (Phecode) (female)
P524.3_female	Phecode	Anomalies of tooth position/malocclusion	230518	rs12777332	0.969827	0.683993	1.04292		0.851844	1.27686	G	A	G	0.262604	121070	128.839	120941	0.40702	0.103257	Digestive	Digestive	Anomalies of tooth position/malocclusion (Phecode) (female)
P555_male	Phecode	Inflammatory bowel disease and other gastroenteritis and colitis	152284	rs12777332	0.969827	0.680765	0.988541		0.93573	1.04433	G	A	G	0.26172	79711.6	1760.63	77951	-0.411419	0.0280123	Digestive	Digestive	Inflammatory bowel disease (Phecode) (male)
P562	Phecode	Diverticulosis and diverticulitis	363462	rs12777332	0.969827	0.68394	1.00305		0.98845	1.01787	G	A	G	0.26229	190665	29855.1	160810	0.407092	0.00748128	Digestive	Digestive	Diverticulosis and diverticulitis (Phecode)
P700_male	Phecode	Corns and callosities	202371	rs12777332	0.969827	0.683741	1.06111		0.797658	1.41158	G	A	G	0.261816	105968	65.2784	105903	0.407363	0.14561	Dermatologic	Dermatologic	Corns and callosities (Phecode) (male)
P704.1_male	Phecode	Alopecia	201008	rs12777332	0.969827	0.684136	1.08881		0.722659	1.64047	G	A	G	0.261709	105211	31.6823	105179	0.406826	0.209137	Dermatologic	Dermatologic	Alopecia (Phecode) (male)
P8.5_female	Phecode	Bacterial enteritis	237455	rs12777332	0.969827	0.68156	1.01352		0.950551	1.08066	G	A	G	0.262477	124653	1287.02	123366	0.410336	0.0327261	Infectious diseases	Infectious diseases	Bacterial enteritis (Phecode) (female)
P979_female	Phecode	Adverse drug events and drug allergies	207887	rs12777332	0.969827	0.68431	1.03211		0.886269	1.20194	G	A	G	0.262434	109113	226.38	108887	0.40659	0.0777244	Injuries & poisonings	Injuries & poisonings	Adverse drug events and drug allergies (Phecode) (female)
Q1018	field_ID_phenotype	Cholesterol in Medium HDL	112826	rs12777332	0.969827	0.68208		-0.00181318	-0.0104888	0.00686241	G	A	G	0.262937	59332.3			-0.409628	0.0044264	Metabolomics	Metabolomics	Cholesterol in M-HDL (FIP)
Q1069	field_ID_phenotype	Cholesteryl Esters to Total Lipids in Very Large HDL percentage	112319	rs12777332	0.969827	0.68419		-0.00194468	-0.0113152	0.00742587	G	A	G	0.263008	59081.5			-0.406753	0.00478098	Metabolomics	Metabolomics	Cholesteryl Esters-Total Lipids in VL-HDL % (FIP)
Q1076_female	field_ID_phenotype	Concentration of IDL Particles	59663	rs12777332	0.969827	0.682421		-0.00266728	-0.015444	0.0101095	G	A	G	0.263465	31438.2			-0.409163	0.00651887	Metabolomics	Metabolomics	Concentration of IDL Particles (FIP) (female)
Q1102_male	field_ID_phenotype	Free Cholesterol in Medium HDL	52585	rs12777332	0.969827	0.684975		-0.00284634	-0.0165977	0.010905	G	A	G	0.262401	27596.7			-0.405686	0.00701613	Metabolomics	Metabolomics	Free Cholesterol in M-HDL (FIP) (male)
Q1103_male	field_ID_phenotype	Free Cholesterol in Medium LDL	52569	rs12777332	0.969827	0.683276		-0.00283584	-0.0164588	0.0107871	G	A	G	0.262423	27590.7			-0.407999	0.0069506	Metabolomics	Metabolomics	Free Cholesterol in M-LDL (FIP) (male)
Q1124_male	field_ID_phenotype	Free Cholesterol to Total Lipids in Very Large VLDL percentage	47619	rs12777332	0.969827	0.68107		-0.00303218	-0.0174918	0.0114274	G	A	G	0.262002	24952.6			-0.411005	0.00737748	Metabolomics	Metabolomics	Free Cholesterol-Total Lipids in VL-VLDL % (FIP) (male)
Q1151_male	field_ID_phenotype	Phospholipids in LDL	50835	rs12777332	0.969827	0.684623		-0.00287289	-0.0167361	0.0109903	G	A	G	0.262599	26698.5			-0.406164	0.00707321	Metabolomics	Metabolomics	Phospholipids in LDL (FIP) (male)
Q1155_male	field_ID_phenotype	Phospholipids in Medium HDL	52587	rs12777332	0.969827	0.680076		-0.00289179	-0.0166365	0.0108529	G	A	G	0.2624	27597.7			-0.412362	0.00701274	Metabolomics	Metabolomics	Phospholipids in M-HDL (FIP) (male)
Q1226_male	field_ID_phenotype	Triglycerides in Small LDL	47101	rs12777332	0.969827	0.681608		-0.00304349	-0.0175829	0.011496	G	A	G	0.262086	24689			-0.410273	0.00741822	Metabolomics	Metabolomics	Triglycerides in S-LDL (FIP) (male)
Q1242_male	field_ID_phenotype	Triglycerides to Total Lipids in Small LDL percentage	47101	rs12777332	0.969827	0.684975		0.00300369	-0.0115078	0.0175152	G	A	G	0.262086	24689			0.405687	0.00740397	Metabolomics	Metabolomics	Triglycerides to Total Lipids in S-LDL % (FIP) (male)
Q0351_male	field_ID_phenotype	EBNA-1 antigen for Epstein-Barr Virus	3928	rs12777332	0.969887	0.685202		0.0102261	-0.0392126	0.0596648	G	A	G	0.25829	2029.13			0.405406	0.0252243	Quantitative Measure	Infection Antigens	EBNA-1 antigen for Epstein-Barr Virus (FIP) (male)
P290.16	Phecode	Vascular dementia	411230	rs12777332	0.970364	0.685724	1.01743		0.935729	1.10627	G	A	G	0.262101	215567	758.49	214809	0.404665	0.0427115	Psychiatric disorders	Psychiatric disorders	Vascular dementia (Phecode)
P665	Phecode	Obstetrical/birth trauma	235895	rs12777332	0.970632	0.686098	0.99099		0.948434	1.03546	G	A	G	0.262636	123909	3306.51	120603	-0.404157	0.0223943	Pregnancy complications	Pregnancy complications	Obstetrical/birth trauma (Phecode)
P10_male	Phecode	Tuberculosis	189791	rs12777332	0.970729	0.703467	1.04734		0.82537	1.32901	G	A	G	0.261996	99449.1	92.447	99356.6	0.380644	0.121522	Infectious diseases	Infectious diseases	Tuberculosis (Phecode) (male)
P112	Phecode	Candidiasis	427836	rs12777332	0.970729	0.70029	0.991754		0.95081	1.03446	G	A	G	0.262107	224278	2976.3	221302	-0.384929	0.0215108	Infectious diseases	Infectious diseases	Candidiasis (Phecode)
P117.4_male	Phecode	Aspergillosis	202378	rs12777332	0.970729	0.720764	0.957423		0.754204	1.2154	G	A	G	0.261942	106022	90.9059	105932	-0.357438	0.121728	Infectious diseases	Infectious diseases	Aspergillosis (Phecode) (male)
P136	Phecode	Other infectious and parasitic diseases	428230	rs12777332	0.970729	0.707501	0.978451		0.873212	1.09637	G	A	G	0.262046	224432	401.745	224031	-0.375215	0.0580586	Infectious diseases	Infectious diseases	Other infectious and parasitic diseases (Phecode)
P170.1_male	Phecode	Bone cancer	204862	rs12777332	0.970729	0.717822	1.04646		0.817988	1.33876	G	A	G	0.261918	107314	86.7333	107227	0.361371	0.125678	Neoplasms	Neoplasms	Bone cancer (Phecode) (male)
P189.11	Phecode	Malignant neoplasm of kidney, except pelvis	423838	rs12777332	0.970729	0.701475	1.01272		0.949322	1.08036	G	A	G	0.262017	222106	1263.83	220842	0.38333	0.0329863	Neoplasms	Neoplasms	Malignant neoplasm of kidney, except pelvis (Phecode)
P189.21_male	Phecode	Malignant neoplasm of bladder	202787	rs12777332	0.970729	0.705276	0.988951		0.933621	1.04756	G	A	G	0.261717	106146	1612.01	104534	-0.378209	0.0293753	Neoplasms	Neoplasms	Malignant neoplasm of bladder (Phecode) (male)
P198.3_female	Phecode	Secondary malignant neoplasm of digestive systems	209362	rs12777332	0.970729	0.722567	0.988352		0.926446	1.05439	G	A	G	0.262109	109751	1261.99	108489	-0.35503	0.0330022	Neoplasms	Neoplasms	Secondary malignant neoplasm of digestive systems (Phecode) (female)
P198.4	Phecode	Secondary malignant neoplasm of liver	377091	rs12777332	0.970729	0.698136	1.0078		0.968997	1.04816	G	A	G	0.261938	197549	3467.78	194081	0.387837	0.0200326	Neoplasms	Neoplasms	Secondary malignant neoplasm of liver (Phecode)
P2002_male	CP	Seizures	93385	rs12777332	0.970729	0.71293	1.00883		0.962688	1.05718	G	A	G	0.260782	48706.2	2502.74	46203.4	0.367924	0.0238852	Safety	Safety	Seizures (CP) (male)
P2003.1_female	CP	Hemorrhagic stroke	109083	rs12777332	0.970729	0.716816	1.01897		0.920567	1.1279	G	A	G	0.262537	57276.6	515.792	56760.8	0.362717	0.0518174	Neurological	Neurological	Hemorrhagic stroke (CP) (female)
P2003.2_male	CP	Ischemic stroke	94092	rs12777332	0.970729	0.713852	0.991564		0.947667	1.0375	G	A	G	0.261188	49151.4	2738.04	46413.4	-0.366687	0.0231029	Neurological	Neurological	Ischemic stroke (CP) (male)
P2004_male	CP	Transient ischemic events	90000	rs12777332	0.970729	0.697798	0.98613		0.919	1.05816	G	A	G	0.261077	46993.8	1079.99	45913.8	-0.388295	0.0359711	Safety	Safety	Transient ischemic events (CP) (male)
P2008_female	CP	Acute kidney injury	114304	rs12777332	0.970729	0.695963	0.992284		0.95447	1.0316	G	A	G	0.262263	59955.3	3794.99	56160.4	-0.390775	0.0198231	Safety	Safety	Acute kidney injury (CP) (female)
P200_female	Phecode	Myeloproliferative disease	235793	rs12777332	0.970729	0.726987	1.01798		0.92108	1.12507	G	A	G	0.262668	123870	527.055	123343	0.349136	0.0510351	Neoplasms	Neoplasms	Myeloproliferative disease (Phecode) (female)
P2012	CP	Acute coronary syndrome	184094	rs12777332	0.970729	0.711708	1.00963		0.959576	1.0623	G	A	G	0.261666	96342.2	2095.97	94246.2	0.369563	0.0259454	Safety	Safety	Acute coronary syndrome (CP)
P2020_female	CP	Asthma	119002	rs12777332	0.970729	0.72242	0.996122		0.974993	1.01771	G	A	G	0.26159	62259.5	15039.6	47220	-0.355226	0.0109387	Safety	Safety	Asthma (CP) (female)
P2039_male	CP	Human immunodeficiency virus [HIV]	93474	rs12777332	0.970729	0.706349	0.978607		0.874482	1.09513	G	A	G	0.261237	48837.8	416.784	48421	-0.376763	0.0573982	Infectious diseases	Infectious diseases	HIV (CP) (male)
P204.11	Phecode	Lymphoid leukemia, acute	420755	rs12777332	0.970729	0.70742	1.0563		0.793534	1.40608	G	A	G	0.262219	220660	64.8039	220595	0.375324	0.145938	Neoplasms	Neoplasms	Lymphoid leukemia, acute (Phecode)
P2042_male	CP	Multiple sclerosis	90006	rs12777332	0.970729	0.704334	0.976163		0.861798	1.1057	G	A	G	0.261024	46987.5	335.345	46652.1	-0.379476	0.0635768	Neurological	Neurological	Multiple sclerosis (CP) (male)
P2061_male	CP	Family history Alzheimer's disease/dementia	205716	rs12777332	0.970729	0.719174	1.00379		0.983323	1.02467	G	A	G	0.261777	107704	14320.1	93383.5	0.359563	0.0105084	Neurological	Neurological	Family history Alzheimer's disease/dementia (CP) (male)
P223_male	Phecode	Benign neoplasm of kidney and other urinary organs	187616	rs12777332	0.970729	0.721762	0.963138		0.783272	1.18431	G	A	G	0.261737	98212.1	120.941	98091.1	-0.356104	0.10547	Neoplasms	Neoplasms	Benign neoplasm of kidney and other urinary organs (Phecode) (male)
P226_female	Phecode	Benign neoplasm of thyroid glands	237037	rs12777332	0.970729	0.686484	0.965424		0.813787	1.14532	G	A	G	0.262468	124429	177.22	124252	-0.403631	0.0871792	Neoplasms	Neoplasms	Benign neoplasm of thyroid glands (Phecode) (female)
P227	Phecode	Benign neoplasm of other endocrine glands and related structures	427658	rs12777332	0.970729	0.721118	0.986768		0.917175	1.06164	G	A	G	0.262049	224135	977.31	223157	-0.356965	0.0373151	Neoplasms	Neoplasms	Benign neoplasm of other endocrine glands (Phecode)
P240	Phecode	Simple and unspecified goiter	402529	rs12777332	0.970729	0.688264	1.02049		0.92421	1.12681	G	A	G	0.261897	210842	535.976	210306	0.401212	0.0505636	Endocrine/Metabolic	Endocrine/Metabolic	Simple and unspecified goiter (Phecode)
P241.1_female	Phecode	Nontoxic uninodular goiter	216517	rs12777332	0.970729	0.69337	1.02277		0.914466	1.14391	G	A	G	0.262528	113684	420.012	113264	0.394286	0.0571094	Endocrine/Metabolic	Endocrine/Metabolic	Nontoxic uninodular goiter (Phecode) (female)
P244_female	Phecode	Hypothyroidism	235713	rs12777332	0.970729	0.697606	0.995536		0.973323	1.01826	G	A	G	0.262364	123685	11391.7	112294	-0.388555	0.0115135	Endocrine/Metabolic	Endocrine/Metabolic	Hypothyroidism (Phecode) (female)
P250.23_female	Phecode	Type 2 diabetes with ophthalmic manifestations	225819	rs12777332	0.970729	0.713224	1.01685		0.930139	1.11165	G	A	G	0.26255	118578	666.322	117911	0.367529	0.045478	Endocrine/Metabolic	Endocrine/Metabolic	T2 diabetes with ophthalmic manifestations (Phecode) (female)
P250_male	Phecode	Diabetes mellitus	205245	rs12777332	0.970729	0.724499	0.995955		0.973758	1.01866	G	A	G	0.261836	107481	11784.3	95696.7	-0.352453	0.0115	Endocrine/Metabolic	Endocrine/Metabolic	Diabetes mellitus (Phecode) (male)
P253.1	Phecode	Pituitary hyperfunction	421949	rs12777332	0.970729	0.699761	1.03648		0.863914	1.24352	G	A	G	0.262046	221140	158.78	220981	0.385643	0.0929174	Endocrine/Metabolic	Endocrine/Metabolic	Pituitary hyperfunction (Phecode)
P253.3_female	Phecode	Diabetes insipidus	234635	rs12777332	0.970729	0.70584	1.06621		0.764289	1.48741	G	A	G	0.262557	123210	48.0039	123162	0.377449	0.169862	Endocrine/Metabolic	Endocrine/Metabolic	Diabetes insipidus (Phecode) (female)
P255.1	Phecode	Adrenal hyperfunction	421970	rs12777332	0.970729	0.709168	1.03386		0.867896	1.23156	G	A	G	0.262054	221158	172.157	220986	0.372974	0.0892778	Endocrine/Metabolic	Endocrine/Metabolic	Adrenal hyperfunction (Phecode)
P256.4	Phecode	Polycystic ovaries	234893	rs12777332	0.970729	0.722587	1.0303		0.873754	1.2149	G	A	G	0.262563	123348	194.063	123154	0.355003	0.0840867	Endocrine/Metabolic	Endocrine/Metabolic	Polycystic ovaries (Phecode)
P257.1	Phecode	Testicular hypofunction	202025	rs12777332	0.970729	0.706866	0.966159		0.807472	1.15603	G	A	G	0.26175	105760	160.58	105600	-0.376068	0.091543	Endocrine/Metabolic	Endocrine/Metabolic	Testicular hypofunction (Phecode)
P262_female	Phecode	Mineral deficiency NEC	234011	rs12777332	0.970729	0.693692	1.02739		0.898125	1.17526	G	A	G	0.26251	122860	291.62	122569	0.39385	0.0686067	Endocrine/Metabolic	Endocrine/Metabolic	Mineral deficiency NEC (Phecode) (female)
P272.11	Phecode	Hypercholesterolemia	424685	rs12777332	0.970729	0.726242	0.997461		0.983366	1.01176	G	A	G	0.262152	222664	32097.2	190567	-0.350129	0.00726133	Endocrine/Metabolic	Endocrine/Metabolic	Hypercholesterolemia (Phecode)
P274.2	Phecode	Crystal arthropathies	421520	rs12777332	0.970729	0.706985	1.01749		0.929524	1.11379	G	A	G	0.262154	221006	644.502	220362	0.375909	0.0461363	Endocrine/Metabolic	Endocrine/Metabolic	Crystal arthropathies (Phecode)
P274.21_male	Phecode	Chondrocalcinosis	198395	rs12777332	0.970729	0.700653	1.02724		0.895704	1.17809	G	A	G	0.261947	103938	281.176	103657	0.38444	0.0699104	Endocrine/Metabolic	Endocrine/Metabolic	Chondrocalcinosis (Phecode) (male)
P275.53_female	Phecode	Disorders of phosphorus metabolism	236022	rs12777332	0.970729	0.716608	1.02446		0.899146	1.16724	G	A	G	0.262398	123864	309.22	123554	0.362996	0.06657	Endocrine/Metabolic	Endocrine/Metabolic	Disorders of phosphorus metabolism (Phecode) (female)
P276.12_female	Phecode	Hyposmolality and/or hyponatremia	231531	rs12777332	0.970729	0.71412	0.990418		0.940689	1.04278	G	A	G	0.262575	121589	2018.24	119570	-0.366328	0.0262832	Endocrine/Metabolic	Endocrine/Metabolic	Hyposmolality and/or hyponatremia (Phecode) (female)
P276.14	Phecode	Hypopotassemia	412824	rs12777332	0.970729	0.714652	1.00772		0.967038	1.05011	G	A	G	0.26208	216386	3143.47	213242	0.365616	0.0210229	Endocrine/Metabolic	Endocrine/Metabolic	Hypopotassemia (Phecode)
P281.11_female	Phecode	Pernicious anemia	219254	rs12777332	0.970729	0.725172	1.01846		0.919737	1.12777	G	A	G	0.2624	115064	506.471	114558	0.351555	0.0520191	Haematopoietic	Haematopoietic	Pernicious anemia (Phecode) (female)
P281.12_female	Phecode	Other vitamin B12 deficiency anemia	218602	rs12777332	0.970729	0.720779	1.03881		0.843053	1.28003	G	A	G	0.262385	114716	121	114595	0.357418	0.106534	Haematopoietic	Haematopoietic	Other vitamin B12 deficiency anemia (Phecode) (female)
P282.9	Phecode	Other hereditary hemolytic anemias	394884	rs12777332	0.970729	0.688578	1.04649		0.837957	1.30692	G	A	G	0.261899	206839	106.741	206733	0.400785	0.113386	Haematopoietic	Haematopoietic	Other hereditary hemolytic anemias (Phecode)
P286.11_female	Phecode	Von willebrand's disease	236275	rs12777332	0.970729	0.696569	0.938203		0.680858	1.29282	G	A	G	0.262507	124048	49.9529	123998	-0.389956	0.163581	Haematopoietic	Haematopoietic	Von willebrand's disease (Phecode) (female)
P289_male	Phecode	Other diseases of blood and blood-forming organs	202430	rs12777332	0.970729	0.693095	0.990451		0.944365	1.03879	G	A	G	0.261994	106071	2348.67	103722	-0.394659	0.0243109	Haematopoietic	Haematopoietic	Other diseases of blood and blood-forming organs (Phecode) (male)
P290.1_female	Phecode	Dementias	232342	rs12777332	0.970729	0.694192	0.98798		0.930183	1.04937	G	A	G	0.262566	122010	1484.83	120526	-0.393173	0.0307562	Psychiatric disorders	Psychiatric disorders	Dementias (Phecode) (female)
P290.3_male	Phecode	Other persistent mental disorders due to conditions classified elsewhere	194125	rs12777332	0.970729	0.703842	0.941095		0.68816	1.287	G	A	G	0.26173	101616	52	101564	-0.380139	0.159708	Psychiatric disorders	Psychiatric disorders	Other mental disorders (classified elsewhere) (Phecode) (male)
P292_male	Phecode	Neurological disorders	201011	rs12777332	0.970729	0.726714	0.99331		0.956616	1.03141	G	A	G	0.261726	105220	3867.29	101352	-0.3495	0.0192048	Psychiatric disorders	Psychiatric disorders	Neurological disorders (Phecode) (male)
P293.1	Phecode	Swelling, mass, or lump in head and neck [Space-occupying lesion, intracranial NOS]	426396	rs12777332	0.970729	0.716866	0.98533		0.90969	1.06726	G	A	G	0.262029	223456	816.765	222639	-0.362651	0.0407523	Psychiatric disorders	Psychiatric disorders	Swelling, mass, or lump in head and neck (Phecode)
P296_male	Phecode	Mood disorders	164051	rs12777332	0.970729	0.709871	1.01896		0.922979	1.12491	G	A	G	0.261364	85754	537.114	85216.9	0.37203	0.0504738	Psychiatric disorders	Psychiatric disorders	Mood disorders (Phecode) (male)
P300.8_male	Phecode	Acute reaction to stress	163173	rs12777332	0.970729	0.726218	1.05864		0.769544	1.45633	G	A	G	0.261375	85298.8	51.9255	85246.9	0.350161	0.162727	Psychiatric disorders	Psychiatric disorders	Acute reaction to stress (Phecode) (male)
P313.3	Phecode	Autism	427479	rs12777332	0.970729	0.720899	0.959649		0.76556	1.20295	G	A	G	0.262024	224020	101	223919	-0.357257	0.115288	Psychiatric disorders	Psychiatric disorders	Autism (Phecode)
P313.3_male	Phecode	Autism	204361	rs12777332	0.970729	0.708356	1.05196		0.806737	1.37172	G	A	G	0.26174	106979	75	106904	0.374064	0.135417	Psychiatric disorders	Psychiatric disorders	Autism (Phecode) (male)
P317.1_male	Phecode	Alcoholism	188459	rs12777332	0.970729	0.706878	1.00595		0.975313	1.03755	G	A	G	0.261593	98599.1	5807.21	92791.9	0.376052	0.0157815	Psychiatric disorders	Psychiatric disorders	Alcoholism (Phecode) (male)
P331.1_male	Phecode	Hydrocephalus	191974	rs12777332	0.970729	0.720693	1.02527		0.894176	1.17559	G	A	G	0.261822	100526	281.184	100245	0.357533	0.0698022	Neurological	Neurological	Hydrocephalus (Phecode) (male)
P333.3	Phecode	Tics and choreas	404687	rs12777332	0.970729	0.721063	1.06948		0.739641	1.54642	G	A	G	0.262103	212140	39	212101	0.357039	0.18815	Neurological	Neurological	Tics and choreas (Phecode)
P339_male	Phecode	Other headache syndromes	203999	rs12777332	0.970729	0.715596	0.99172		0.948339	1.03708	G	A	G	0.261875	106845	2660.54	104184	-0.364351	0.0228212	Neurological	Neurological	Other headache syndromes (Phecode) (male)
P341	Phecode	Other demyelinating diseases of central nervous system	404948	rs12777332	0.970729	0.702144	0.967757		0.818123	1.14476	G	A	G	0.262088	212264	183.024	212081	-0.382428	0.0856999	Neurological	Neurological	Other demyelinating diseases of (CNS) (Phecode)
P342_male	Phecode	Hemiplegia	193512	rs12777332	0.970729	0.707354	1.01318		0.946233	1.08486	G	A	G	0.261813	101328	1135.24	100193	0.375411	0.0348782	Neurological	Neurological	Hemiplegia (Phecode) (male)
P345.12_female	Phecode	Partial epilepsy	226797	rs12777332	0.970729	0.723697	1.03509		0.854962	1.25316	G	A	G	0.262579	119104	143.992	118960	0.353523	0.0975437	Neurological	Neurological	Partial epilepsy (Phecode) (female)
P346.1_female	Phecode	Nonspecific abnormal findings on radiological and other examination of skull and head	226702	rs12777332	0.970729	0.692072	1.04969		0.82571	1.33443	G	A	G	0.262581	119055	92.0078	118963	0.396044	0.122456	Neurological	Neurological	Abnormal findings on radiological of skull (Phecode) (female)
P346_female	Phecode	Abnormal findings on study of brain and/or nervous system	226743	rs12777332	0.970729	0.709451	0.959607		0.772501	1.19203	G	A	G	0.262562	119068	110.008	118958	-0.372593	0.110661	Neurological	Neurological	Abnormal findings on study of brain/nervous system (Phecode) (female)
P348.7_male	Phecode	Coma	191892	rs12777332	0.970729	0.699341	0.969705		0.82954	1.13355	G	A	G	0.261769	100463	212	100251	-0.386211	0.0796545	Neurological	Neurological	Coma (Phecode) (male)
P361.2	Phecode	Retinoschisis and retinal cysts	405627	rs12777332	0.970729	0.7259	0.95733		0.750216	1.22162	G	A	G	0.261828	212409	87.0118	212322	-0.350585	0.124384	Sense organs	Sense organs	Retinoschisis and retinal cysts (Phecode)
P362.31	Phecode	Separation of retinal layers	403910	rs12777332	0.970729	0.72051	1.03654		0.851541	1.26173	G	A	G	0.261865	211540	136.663	211403	0.357778	0.100305	Sense organs	Sense organs	Separation of retinal layers (Phecode)
P362.31_female	Phecode	Separation of retinal layers	225242	rs12777332	0.970729	0.690439	1.05555		0.808958	1.37732	G	A	G	0.262232	118131	75.0039	118056	0.398259	0.135755	Sense organs	Sense organs	Separation of retinal layers (Phecode) (female)
P362.8_female	Phecode	Retinal hemorrhage/ischemia	225203	rs12777332	0.970729	0.707834	0.939293		0.676947	1.30331	G	A	G	0.26222	118105	47.8784	118057	-0.374767	0.167112	Sense organs	Sense organs	Retinal hemorrhage/ischemia (Phecode) (female)
P367.1_female	Phecode	Myopia	235723	rs12777332	0.970729	0.721453	0.986955		0.918222	1.06083	G	A	G	0.262363	123690	1009.47	122681	-0.356518	0.0368302	Sense organs	Sense organs	Myopia (Phecode) (female)
P367	Phecode	Disorders of refraction and accommodation; blindness and low vision	428829	rs12777332	0.970729	0.687287	1.00691		0.973693	1.04127	G	A	G	0.262049	224748	4782.66	219966	0.402539	0.0171174	Sense organs	Sense organs	Bblindness and low vision (Phecode)
P367_male	Phecode	Disorders of refraction and accommodation; blindness and low vision	205227	rs12777332	0.970729	0.687691	0.989515		0.939948	1.0417	G	A	G	0.261859	107481	2020.65	105460	-0.401991	0.0262203	Sense organs	Sense organs	Bblindness and low vision (Phecode) (male)
P369.2_female	Phecode	Eye infection, viral	230744	rs12777332	0.970729	0.709097	1.04886		0.81635	1.34759	G	A	G	0.262549	121163	84.1647	121079	0.373069	0.127867	Sense organs	Sense organs	Eye infection, viral (Phecode) (female)
P370.1	Phecode	Corneal ulcer	415034	rs12777332	0.970729	0.709163	0.963619		0.793105	1.17079	G	A	G	0.262087	217550	136.071	217414	-0.37298	0.0993595	Sense organs	Sense organs	Corneal ulcer (Phecode)
P370.1_female	Phecode	Corneal ulcer	230732	rs12777332	0.970729	0.710584	0.950637		0.727596	1.24205	G	A	G	0.262541	121153	71.9961	121081	-0.371071	0.136424	Sense organs	Sense organs	Corneal ulcer (Phecode) (female)
P378_male	Phecode	Strabismus and other disorders of binocular eye movements	199218	rs12777332	0.970729	0.724458	1.0163		0.928937	1.11187	G	A	G	0.261822	104319	650.863	103668	0.352507	0.0458581	Sense organs	Sense organs	Strabismus and other disorders (Phecode) (male)
P379.2_female	Phecode	Disorders of vitreous body	230796	rs12777332	0.970729	0.701637	1.01487		0.94104	1.0945	G	A	G	0.262121	120993	928.561	120064	0.383112	0.0385389	Sense organs	Sense organs	Disorders of vitreous body (Phecode) (female)
P380.1	Phecode	Otitis externa	427533	rs12777332	0.970729	0.694983	0.97946		0.882945	1.08653	G	A	G	0.262119	224129	482.843	223646	-0.392101	0.0529289	Sense organs	Sense organs	Otitis externa (Phecode)
P380.1_female	Phecode	Otitis externa	237996	rs12777332	0.970729	0.724638	0.973966		0.841012	1.12794	G	A	G	0.262507	124951	241.169	124710	-0.352266	0.0748839	Sense organs	Sense organs	Otitis externa (Phecode) (female)
P380.4	Phecode	Impacted cerumen	427225	rs12777332	0.970729	0.69979	0.974731		0.855829	1.11015	G	A	G	0.262107	223957	306.843	223650	-0.385603	0.0663741	Sense organs	Sense organs	Impacted cerumen (Phecode)
P381.11	Phecode	Suppurative and unspecified otitis media	424967	rs12777332	0.970729	0.704555	0.982681		0.897829	1.07555	G	A	G	0.262077	222748	637.271	222111	-0.37918	0.0460749	Sense organs	Sense organs	Suppurative and unspecified otitis media (Phecode)
P381.1_female	Phecode	Otitis media	237075	rs12777332	0.970729	0.702778	1.01739		0.931159	1.11161	G	A	G	0.262424	124428	671.965	123756	0.381573	0.0451884	Sense organs	Sense organs	Otitis media (Phecode) (female)
P385.3_male	Phecode	Cholesteatoma	203091	rs12777332	0.970729	0.720128	0.972824		0.836715	1.13107	G	A	G	0.261934	106393	228.031	106165	-0.358288	0.0768991	Sense organs	Sense organs	Cholesteatoma (Phecode) (male)
P386.1_female	Phecode	Meniere's disease	232489	rs12777332	0.970729	0.699417	0.976874		0.867472	1.10007	G	A	G	0.262661	122132	369.149	121762	-0.386107	0.0606	Sense organs	Sense organs	Meniere's disease (Phecode) (female)
P386_male	Phecode	Vertiginous syndromes and other disorders of vestibular system	205219	rs12777332	0.970729	0.715983	0.992338		0.95206	1.03432	G	A	G	0.261828	107464	3132.42	104332	-0.363833	0.0211409	Sense organs	Sense organs	Other disorders of vestibular system (Phecode) (male)
P395.4	Phecode	Nonrheumatic pulmonary valve disorders	414093	rs12777332	0.970729	0.687548	1.02735		0.900768	1.17172	G	A	G	0.261935	216931	304.859	216626	0.402185	0.0670878	Circulatory system	Circulatory system	Nonrheumatic pulmonary valve disorders (Phecode)
P4013.1_male	AP	Chronic obstructive pulmonary disease exacerbations (HES only)	24409	rs12777332	0.970729	0.724108	1.01156		0.94902	1.07822	G	A	G	0.26187	12784	1514.08	11269.9	0.352973	0.0325608	Respiratory	Respiratory	COPD exacerbations (HES only) (AP) (male)
P41.1_male	Phecode	Staphylococcus infections	192829	rs12777332	0.970729	0.723452	0.990171		0.937454	1.04585	G	A	G	0.262007	101045	1768.39	99276.6	-0.353849	0.0279141	Infectious diseases	Infectious diseases	Staphylococcus infections (Phecode) (male)
P416_male	Phecode	Cardiomegaly	200996	rs12777332	0.970729	0.716978	1.00815		0.964857	1.05339	G	A	G	0.261735	105215	2806.25	102409	0.362501	0.0223952	Circulatory system	Circulatory system	Cardiomegaly (Phecode) (male)
P420.21_male	Phecode	Acute pericarditis	201136	rs12777332	0.970729	0.710748	0.961566		0.78167	1.18286	G	A	G	0.261778	105306	120.008	105186	-0.370852	0.105681	Circulatory system	Circulatory system	Acute pericarditis (Phecode) (male)
P425.12	Phecode	Other hypertrophic cardiomyopathy	422685	rs12777332	0.970729	0.702606	1.0305		0.883225	1.20233	G	A	G	0.262018	221502	221.059	221281	0.381805	0.0786839	Circulatory system	Circulatory system	Other hypertrophic cardiomyopathy (Phecode)
P426.4_male	Phecode	Anomalous atrioventricular excitation	176761	rs12777332	0.970729	0.714376	0.955552		0.74905	1.21898	G	A	G	0.261047	92286	86.7803	92199.2	-0.365985	0.124229	Circulatory system	Circulatory system	Anomalous atrioventricular excitation (Phecode) (male)
P426.9_female	Phecode	Cardiac pacemaker/device in situ	220826	rs12777332	0.970729	0.708148	1.01377		0.943728	1.089	G	A	G	0.262341	115864	1039.72	114824	0.374344	0.0365263	Circulatory system	Circulatory system	Cardiac pacemaker/device in situ (Phecode) (female)
P427.61	Phecode	Supraventricular premature beats	383898	rs12777332	0.970729	0.72703	0.969775		0.816269	1.15215	G	A	G	0.261606	200860	174.741	200685	-0.349079	0.08792	Circulatory system	Circulatory system	Supraventricular premature beats (Phecode)
P433.12_female	Phecode	Cerebral atherosclerosis	230191	rs12777332	0.970729	0.695232	0.96297		0.797312	1.16305	G	A	G	0.262817	120996	145.867	120851	-0.391764	0.0963159	Circulatory system	Circulatory system	Cerebral atherosclerosis (Phecode) (female)
P433.2_male	Phecode	Occlusion of cerebral arteries	198627	rs12777332	0.970729	0.724099	0.992418		0.95135	1.03526	G	A	G	0.261905	104043	3039.27	101004	-0.352986	0.0215625	Circulatory system	Circulatory system	Occlusion of cerebral arteries (Phecode) (male)
P433.8_female	Phecode	Late effects of cerebrovascular disease	231008	rs12777332	0.970729	0.700514	1.01805		0.929364	1.11519	G	A	G	0.262829	121431	636.722	120795	0.384627	0.0465012	Circulatory system	Circulatory system	Late effects of cerebrovascular disease (Phecode) (female)
P440.9_female	Phecode	Atherosclerosis of aorta	232122	rs12777332	0.970729	0.689474	1.03213		0.88382	1.20533	G	A	G	0.262537	121881	219.427	121662	0.399569	0.0791477	Circulatory system	Circulatory system	Atherosclerosis of aorta (Phecode) (female)
P440_female	Phecode	Atherosclerosis	232667	rs12777332	0.970729	0.724849	0.982236		0.888937	1.08533	G	A	G	0.262509	122154	525.427	121629	-0.351986	0.050922	Circulatory system	Circulatory system	Atherosclerosis (Phecode) (female)
P444	Phecode	Arterial embolism and thrombosis	414340	rs12777332	0.970729	0.689401	0.984629		0.912604	1.06234	G	A	G	0.262078	217179	906.161	216272	-0.399669	0.0387572	Circulatory system	Circulatory system	Arterial embolism and thrombosis (Phecode)
P455	Phecode	Hemorrhoids	408083	rs12777332	0.970729	0.699271	0.996236		0.977355	1.01548	G	A	G	0.262103	213919	15362.3	198557	-0.386305	0.00976266	Circulatory system	Circulatory system	Hemorrhoids (Phecode)
P458.9_female	Phecode	Hypotension NOS	222914	rs12777332	0.970729	0.721671	0.991918		0.948606	1.03721	G	A	G	0.262713	117125	2688.33	114436	-0.356226	0.0227798	Circulatory system	Circulatory system	Hypotension NOS (Phecode) (female)
P458_male	Phecode	Hypotension	189845	rs12777332	0.970729	0.724173	1.00616		0.972403	1.0411	G	A	G	0.261866	99427.9	4816.18	94611.7	0.352887	0.0174135	Circulatory system	Circulatory system	Hypotension (Phecode) (male)
P459.9_male	Phecode	Circulatory disease NEC	199236	rs12777332	0.970729	0.713991	1.00456		0.980418	1.02929	G	A	G	0.26194	104376	10058.8	94316.9	0.366502	0.0124108	Circulatory system	Circulatory system	Circulatory disease NEC (Phecode) (male)
P459_male	Phecode	Other disorders of circulatory system	199454	rs12777332	0.970729	0.726318	1.00433		0.980316	1.02894	G	A	G	0.26193	104486	10175	94310.9	0.350028	0.0123488	Circulatory system	Circulatory system	Other disorders of circulatory system (Phecode) (male)
P472	Phecode	Chronic pharyngitis and nasopharyngitis	404136	rs12777332	0.970729	0.687632	1.01601		0.940325	1.09778	G	A	G	0.262022	211785	876.365	210909	0.402071	0.0394953	Respiratory	Respiratory	Chronic pharyngitis and nasopharyngitis (Phecode)
P474_female	Phecode	Acute and chronic tonsillitis	227359	rs12777332	0.970729	0.696963	0.983931		0.906894	1.06751	G	A	G	0.262352	119296	787.886	118508	-0.389423	0.0415978	Respiratory	Respiratory	Acute and chronic tonsillitis (Phecode) (female)
P476_male	Phecode	Allergic rhinitis	191778	rs12777332	0.970729	0.698594	1.01466		0.942598	1.09223	G	A	G	0.261939	100468	974.62	99493.7	0.387219	0.0375871	Respiratory	Respiratory	Allergic rhinitis (Phecode) (male)
P479	Phecode	Other upper respiratory disease	408255	rs12777332	0.970729	0.694982	0.992031		0.953142	1.03251	G	A	G	0.261972	213903	3303.76	210599	-0.392103	0.0204039	Respiratory	Respiratory	Other upper respiratory disease (Phecode)
P480.11_male	Phecode	Pneumococcal pneumonia	198125	rs12777332	0.970729	0.721399	0.993691		0.959715	1.02887	G	A	G	0.261879	103769	4573.8	99195.7	-0.356589	0.0177499	Respiratory	Respiratory	Pneumococcal pneumonia (Phecode) (male)
P508_male	Phecode	Pulmonary collapse; interstitial and compensatory emphysema	192116	rs12777332	0.970729	0.717665	0.990566		0.940954	1.04279	G	A	G	0.261857	100614	2020.44	98593.4	-0.361582	0.0262159	Respiratory	Respiratory	Interstitial and compensatory emphysema (Phecode) (male)
P509.1	Phecode	Respiratory failure	408292	rs12777332	0.970729	0.71057	0.992794		0.955587	1.03145	G	A	G	0.262021	213962	3665.5	210297	-0.371091	0.0194887	Respiratory	Respiratory	Respiratory failure (Phecode)
P509.1_female	Phecode	Respiratory failure	229465	rs12777332	0.970729	0.699139	0.988379		0.931491	1.04874	G	A	G	0.262444	120444	1508.7	118935	-0.386483	0.0302452	Respiratory	Respiratory	Respiratory failure (Phecode) (female)
P510_male	Phecode	Other diseases of lung	205226	rs12777332	0.970729	0.700789	1.01559		0.938544	1.09896	G	A	G	0.261877	107488	850.529	106637	0.384256	0.0402523	Respiratory	Respiratory	Other diseases of lung (Phecode) (male)
P516.1_male	Phecode	Hemoptysis	205127	rs12777332	0.970729	0.689436	1.01418		0.946507	1.08669	G	A	G	0.261869	107433	1108.97	106324	0.39962	0.0352339	Respiratory	Respiratory	Hemoptysis (Phecode) (male)
P519.9	Phecode	Symptoms involving respiratory system and other chest symptoms	411251	rs12777332	0.970729	0.699068	0.972949		0.846657	1.11808	G	A	G	0.262107	215583	268.204	215315	-0.386579	0.0709383	Respiratory	Respiratory	Symptoms involving respiratory system (Phecode)
P519.9_female	Phecode	Symptoms involving respiratory system and other chest symptoms	229831	rs12777332	0.970729	0.714382	1.03587		0.857725	1.251	G	A	G	0.262537	120678	148.204	120530	0.365977	0.0962817	Respiratory	Respiratory	Symptoms involving respiratory system (Phecode) (female)
P522.1_female	Phecode	Pulpitis and necrosis of tooth pulp	230366	rs12777332	0.970729	0.703095	1.08257		0.719913	1.6279	G	A	G	0.262606	120991	32	120959	0.381146	0.208146	Digestive	Digestive	Pulpitis and necrosis of tooth pulp (Phecode) (female)
P524	Phecode	Dentofacial anomalies, including malocclusion	415129	rs12777332	0.970729	0.689889	0.970776		0.839162	1.12303	G	A	G	0.262157	217658	243.831	217414	-0.399006	0.0743341	Digestive	Digestive	Dentofacial anomalies, including malocclusion (Phecode)
P528.11_female	Phecode	Stomatitis and mucositis (ulcerative)	234406	rs12777332	0.970729	0.706081	1.02767		0.891765	1.18428	G	A	G	0.262503	123064	261.863	122803	0.377125	0.0723716	Digestive	Digestive	Stomatitis and mucositis (ulcerative) (Phecode) (female)
P530.11_female	Phecode	GERD	221860	rs12777332	0.970729	0.712923	1.00437		0.981325	1.02795	G	A	G	0.262394	116429	10791.4	105638	0.367933	0.0118414	Digestive	Digestive	GERD (Phecode) (female)
P530.11_male	Phecode	GERD	187509	rs12777332	0.970729	0.689243	0.994519		0.968085	1.02167	G	A	G	0.262026	98264.5	7867.88	90396.6	-0.399883	0.0137446	Digestive	Digestive	GERD (Phecode) (male)
P530.6_female	Phecode	Diverticulum of esophagus, acquired	203267	rs12777332	0.970729	0.692531	0.949481		0.734335	1.22766	G	A	G	0.262307	106637	78	106559	-0.395423	0.1311	Digestive	Digestive	Diverticulum of esophagus, acquired (Phecode) (female)
P531.2_male	Phecode	Gastric ulcer	202037	rs12777332	0.970729	0.718418	0.990346		0.939478	1.04397	G	A	G	0.262036	105882	1908.95	103973	-0.360574	0.0269035	Digestive	Digestive	Gastric ulcer (Phecode) (male)
P535.1	Phecode	Acute gastritis	384404	rs12777332	0.970729	0.718095	0.987166		0.920311	1.05888	G	A	G	0.261979	201411	1063.16	200348	-0.361006	0.0357796	Digestive	Digestive	Acute gastritis (Phecode)
P535.2_female	Phecode	Atrophic gastritis	213008	rs12777332	0.970729	0.703051	0.970775		0.833466	1.1307	G	A	G	0.262192	111698	222.98	111475	-0.381206	0.0778085	Digestive	Digestive	Atrophic gastritis (Phecode) (female)
P536.8_female	Phecode	Dyspepsia and other specified disorders of function of stomach	212752	rs12777332	0.970729	0.708587	1.0501		0.812654	1.35691	G	A	G	0.262195	111565	80	111485	0.373754	0.130783	Digestive	Digestive	Dyspepsia and other functional stomach disorders (Phecode) (female)
P550.1	Phecode	Inguinal hernia	383508	rs12777332	0.970729	0.714581	0.995944		0.974488	1.01787	G	A	G	0.262121	201051	12725.6	188325	-0.365711	0.011112	Digestive	Digestive	Inguinal hernia (Phecode)
P555.2	Phecode	Ulcerative colitis	316752	rs12777332	0.970729	0.691326	0.990851		0.946898	1.03684	G	A	G	0.262112	166049	2562.82	163486	-0.397056	0.0231494	Digestive	Digestive	Ulcerative colitis (Phecode)
P560.3_female	Phecode	Peritoneal or intestinal adhesions	172166	rs12777332	0.970729	0.695037	0.980476		0.888434	1.08205	G	A	G	0.262656	90440.8	537.298	89903.5	-0.392029	0.0502954	Digestive	Digestive	Peritoneal or intestinal adhesions (Phecode) (female)
P562.1	Phecode	Diverticulosis	363425	rs12777332	0.970729	0.705781	1.00283		0.988228	1.01765	G	A	G	0.262283	190640	29828.1	160812	0.377528	0.00748346	Digestive	Digestive	Diverticulosis (Phecode)
P571.5_female	Phecode	Other chronic nonalcoholic liver disease	231600	rs12777332	0.970729	0.693965	0.988773		0.934702	1.04597	G	A	G	0.262452	121568	1667.12	119901	-0.39348	0.028693	Digestive	Digestive	Other chronic nonalcoholic liver disease (Phecode) (female)
P572	Phecode	Ascites (non malignant)	413046	rs12777332	0.970729	0.700522	1.01046		0.958286	1.06547	G	A	G	0.261968	216410	1879.27	214531	0.384616	0.0270476	Digestive	Digestive	Ascites (non malignant) (Phecode)
P572_male	Phecode	Ascites (non malignant)	196690	rs12777332	0.970729	0.717724	1.01411		0.939932	1.09414	G	A	G	0.261576	102899	915.702	101983	0.361502	0.0387543	Digestive	Digestive	Ascites (non malignant) (Phecode) (male)
P573.1	Phecode	Chronic passive congestion of liver	410010	rs12777332	0.970729	0.718029	1.06613		0.753108	1.50926	G	A	G	0.261944	214800	44	214756	0.361094	0.177342	Digestive	Digestive	Chronic passive congestion of liver (Phecode)
P578.1	Phecode	Hematemesis	396646	rs12777332	0.970729	0.71703	0.99003		0.937813	1.04515	G	A	G	0.262178	207984	1787.67	206196	-0.362432	0.0276458	Digestive	Digestive	Hematemesis (Phecode)
P579.8_male	Phecode	Nonspecific abnormal findings in stool contents	188775	rs12777332	0.970729	0.718141	0.986982		0.919195	1.05977	G	A	G	0.261961	98903.3	1038.59	97864.7	-0.360945	0.0363034	Digestive	Digestive	Nonspecific abnormal findings in stool contents (Phecode) (male)
P580.12	Phecode	Non-proliferative glomerulonephritis	401293	rs12777332	0.970729	0.726976	0.964415		0.786918	1.18195	G	A	G	0.262242	210472	124.992	210347	-0.349151	0.103776	Genitourinary	Genitourinary	Non-proliferative glomerulonephritis (Phecode)
P585.1_male	Phecode	Acute renal failure	198862	rs12777332	0.970729	0.697101	0.993912		0.963814	1.02495	G	A	G	0.261918	104171	6004.53	98166.4	-0.389237	0.0156891	Safety	Safety	Acute renal failure (Phecode) (male)
P585_male	Phecode	Renal failure	201629	rs12777332	0.970729	0.697367	0.994516		0.967333	1.02246	G	A	G	0.261913	105619	7547.24	98071.4	-0.388877	0.0141401	Genitourinary	Genitourinary	Renal failure (Phecode) (male)
P586	Phecode	Other disorders of the kidney and ureters	408281	rs12777332	0.970729	0.709667	0.993307		0.958807	1.02905	G	A	G	0.2622	214103	4282.64	209820	-0.372304	0.0180364	Genitourinary	Genitourinary	Other disorders of the kidney and ureters (Phecode)
P592.13_female	Phecode	Chronic interstitial cystitis	216987	rs12777332	0.970729	0.716662	1.03147		0.872532	1.21936	G	A	G	0.263291	114262	188.035	114074	0.362923	0.0853801	Genitourinary	Genitourinary	Chronic interstitial cystitis (Phecode) (female)
P592.2_female	Phecode	Urethritis and urethral syndrome	216766	rs12777332	0.970729	0.697129	1.06261		0.78263	1.44275	G	A	G	0.263285	114142	56.9686	114086	0.389199	0.156036	Genitourinary	Genitourinary	Urethritis and urethral syndrome (Phecode) (female)
P594_male	Phecode	Urinary calculus	203481	rs12777332	0.970729	0.700442	0.992608		0.955789	1.03085	G	A	G	0.261867	106570	3773.65	102796	-0.384723	0.0192854	Genitourinary	Genitourinary	Urinary calculus (Phecode) (male)
P596	Phecode	Other disorders of bladder	422041	rs12777332	0.970729	0.701182	0.995029		0.970021	1.02068	G	A	G	0.262189	221309	8495.23	212814	-0.383726	0.0129872	Genitourinary	Genitourinary	Other disorders of bladder (Phecode)
P596_female	Phecode	Other disorders of bladder	235444	rs12777332	0.970729	0.690373	0.991489		0.950657	1.03407	G	A	G	0.262559	123636	3023.55	120612	-0.398349	0.0214567	Genitourinary	Genitourinary	Other disorders of bladder (Phecode) (female)
P596_male	Phecode	Other disorders of bladder	201136	rs12777332	0.970729	0.720426	0.994181		0.962911	1.02647	G	A	G	0.26196	105379	5483.68	99895.5	-0.357889	0.0163055	Genitourinary	Genitourinary	Other disorders of bladder (Phecode) (male)
P608	Phecode	Other disorders of male genital organs	175974	rs12777332	0.970729	0.698874	1.00977		0.961248	1.06073	G	A	G	0.261604	92071	2208.47	89862.5	0.386841	0.0251239	Genitourinary	Genitourinary	Other disorders of male genital organs (Phecode)
P610.8	Phecode	Other specified benign mammary dysplasias	231232	rs12777332	0.970729	0.70567	0.980663		0.886162	1.08524	G	A	G	0.262473	121384	507.447	120877	-0.377678	0.0516999	Genitourinary	Genitourinary	Other specified benign mammary dysplasias (Phecode)
P610	Phecode	Benign mammary dysplasias	234250	rs12777332	0.970729	0.712643	0.990899		0.943846	1.0403	G	A	G	0.262472	122968	2239.2	120729	-0.368309	0.024822	Genitourinary	Genitourinary	Benign mammary dysplasias (Phecode)
P613.1_female	Phecode	Inflammatory disease of breast	237049	rs12777332	0.970729	0.708094	1.01941		0.921814	1.12734	G	A	G	0.262478	124440	519.227	123921	0.374416	0.0513459	Genitourinary	Genitourinary	Inflammatory disease of breast (Phecode) (female)
P622	Phecode	Polyp of female genital organs	236715	rs12777332	0.970729	0.703828	1.00527		0.978412	1.03286	G	A	G	0.262438	124246	7593.54	116653	0.380159	0.0138143	Genitourinary	Genitourinary	Polyp of female genital organs (Phecode)
P626.12	Phecode	Excessive or frequent menstruation	213692	rs12777332	0.970729	0.709575	0.994228		0.964398	1.02498	G	A	G	0.262522	112198	6091.86	106106	-0.372427	0.0155427	Genitourinary	Genitourinary	Excessive or frequent menstruation (Phecode)
P634.3	Phecode	Ectopic pregnancy	230680	rs12777332	0.970729	0.688016	0.967914		0.82548	1.13493	G	A	G	0.262546	121128	206.184	120922	-0.401549	0.0812151	Pregnancy complications	Pregnancy complications	Ectopic pregnancy (Phecode)
P647.3	Phecode	Major puerperal infection	238290	rs12777332	0.970729	0.687556	0.912933		0.585654	1.4231	G	A	G	0.262536	125119	26.0156	125093	-0.402174	0.226501	Pregnancy complications	Pregnancy complications	Major puerperal infection (Phecode)
P687.2	Phecode	Localized superficial swelling, mass, or lump	420092	rs12777332	0.970729	0.698359	1.03753		0.861151	1.25003	G	A	G	0.261999	220127	152.11	219975	0.387536	0.0950665	Dermatologic	Dermatologic	Localized superficial swelling, mass, or lump (Phecode)
P689	Phecode	Disorder of skin and subcutaneous tissue NOS	428834	rs12777332	0.970729	0.696371	1.0059		0.976625	1.03605	G	A	G	0.262088	224784	6178.61	218606	0.390224	0.0150678	Dermatologic	Dermatologic	Disorder of skin and subcutaneous tissue NOS (Phecode)
P695.8_male	Phecode	Other specified erythematous conditions	199888	rs12777332	0.970729	0.707051	0.950709		0.730402	1.23747	G	A	G	0.261746	104640	74	104566	-0.37582	0.134499	Dermatologic	Dermatologic	Other specified erythematous conditions (Phecode) (male)
P701.5_male	Phecode	Abnormal granulation tissue	202568	rs12777332	0.970729	0.714168	0.967816		0.812394	1.15297	G	A	G	0.261805	106067	169	105898	-0.366264	0.0893163	Dermatologic	Dermatologic	Abnormal granulation tissue (Phecode) (male)
P701	Phecode	Other hypertrophic and atrophic conditions of skin	428383	rs12777332	0.970729	0.704608	1.0071		0.970915	1.04464	G	A	G	0.262079	224541	3974.73	220566	0.379108	0.0186713	Dermatologic	Dermatologic	Other hypertrophic and atrophic conditions of skin (Phecode)
P702	Phecode	Degenerative skin conditions and other dermatoses	422751	rs12777332	0.970729	0.715115	0.994309		0.964297	1.02525	G	A	G	0.26206	221572	5737.71	215835	-0.364995	0.0156372	Dermatologic	Dermatologic	Degenerative skin conditions and other dermatoses (Phecode)
P702_female	Phecode	Degenerative skin conditions and other dermatoses	234653	rs12777332	0.970729	0.715305	1.00787		0.966306	1.05122	G	A	G	0.26247	123179	3043.57	120135	0.364741	0.0214856	Dermatologic	Dermatologic	Degenerative skin conditions and other dermatoses (Phecode) (female)
P706.1_male	Phecode	Acne	199123	rs12777332	0.970729	0.690139	1.09111		0.71072	1.67508	G	A	G	0.261835	104275	29	104246	0.398667	0.218713	Dermatologic	Dermatologic	Acne (Phecode) (male)
P716.8	Phecode	Palindromic rheumatism	357264	rs12777332	0.970729	0.720797	0.937473		0.657931	1.33579	G	A	G	0.261396	186775	41	186734	-0.357394	0.180661	Musculoskeletal	Musculoskeletal	Palindromic rheumatism (Phecode)
P721_male	Phecode	Spondylosis and allied disorders	200003	rs12777332	0.970729	0.722047	0.993138		0.956164	1.03154	G	A	G	0.261862	104746	3775.53	100971	-0.355724	0.0193575	Musculoskeletal	Musculoskeletal	Spondylosis and allied disorders (Phecode) (male)
P722.8	Phecode	Postlaminectomy syndrome	403300	rs12777332	0.970729	0.72622	1.05314		0.788177	1.40717	G	A	G	0.262093	211404	63	211341	0.350158	0.147864	Musculoskeletal	Musculoskeletal	Postlaminectomy syndrome (Phecode)
P722_female	Phecode	Intervertebral disc disorders	229871	rs12777332	0.970729	0.693357	0.992416		0.95556	1.03069	G	A	G	0.262422	120647	3757.78	116889	-0.394304	0.0193084	Musculoskeletal	Musculoskeletal	Intervertebral disc disorders (Phecode) (female)
P726.3	Phecode	Bursitis	385219	rs12777332	0.970729	0.700443	1.01691		0.933635	1.10762	G	A	G	0.26209	201924	720.141	201204	0.384722	0.043593	Musculoskeletal	Musculoskeletal	Bursitis (Phecode)
P727.1	Phecode	Synovitis and tenosynovitis	391447	rs12777332	0.970729	0.723357	0.993743		0.959797	1.02889	G	A	G	0.262031	205143	4413.69	200729	-0.353976	0.0177331	Musculoskeletal	Musculoskeletal	Synovitis and tenosynovitis (Phecode)
P729.3_male	Phecode	Panniculitis	182806	rs12777332	0.970729	0.723707	1.0545		0.785716	1.41524	G	A	G	0.261838	95731	61	95670	0.353509	0.150119	Musculoskeletal	Musculoskeletal	Panniculitis (Phecode) (male)
P732.1_male	Phecode	Juvenile osteochondrosis	196916	rs12777332	0.970729	0.689557	0.94838		0.731216	1.23004	G	A	G	0.261914	103150	76	103074	-0.399456	0.132679	Musculoskeletal	Musculoskeletal	Juvenile osteochondrosis (Phecode) (male)
P736.2	Phecode	Acquired deformities of finger	408721	rs12777332	0.970729	0.700949	1.03239		0.877373	1.21481	G	A	G	0.261951	214130	199.059	213931	0.38404	0.0830137	Musculoskeletal	Musculoskeletal	Acquired deformities of finger (Phecode)
P736.2_male	Phecode	Acquired deformities of finger	199502	rs12777332	0.970729	0.703017	1.04667		0.827895	1.32325	G	A	G	0.261839	104475	96	104379	0.381251	0.119635	Musculoskeletal	Musculoskeletal	Acquired deformities of finger (Phecode) (male)
P747.2_female	Phecode	Congenital anomalies of peripheral vascular system	236384	rs12777332	0.970729	0.693666	1.05142		0.819261	1.34936	G	A	G	0.262502	124102	85	124017	0.393885	0.127294	Congenital anomalies	Congenital anomalies	Congenital anomalies of peripheral vascular system (Phecode) (female)
P752.11_female	Phecode	Spina bifida	238283	rs12777332	0.970729	0.704145	1.04143		0.84457	1.28417	G	A	G	0.262495	125096	120.004	124976	0.379731	0.1069	Congenital anomalies	Congenital anomalies	Spina bifida (Phecode) (female)
P752.2	Phecode	Other specified congenital anomalies of nervous system	428064	rs12777332	0.970729	0.711847	0.950547		0.726269	1.24408	G	A	G	0.262073	224368	71.0236	224297	-0.369376	0.137307	Congenital anomalies	Congenital anomalies	Other congenital anomalies of nervous system (Phecode)
P753	Phecode	Congenital anomalies of the eye	428159	rs12777332	0.970729	0.721924	0.964548		0.790661	1.17668	G	A	G	0.262077	224421	131	224290	-0.355888	0.101425	Congenital anomalies	Congenital anomalies	Congenital anomalies of the eye (Phecode)
P760_male	Phecode	Back pain	205233	rs12777332	0.970729	0.72468	0.993876		0.960477	1.02844	G	A	G	0.261839	107476	4660.09	102816	-0.352211	0.0174405	Symptoms	Symptoms	Back pain (Phecode) (male)
P764_female	Phecode	Sciatica	237013	rs12777332	0.970729	0.714768	0.989357		0.934184	1.04779	G	A	G	0.262496	124430	1602.33	122827	-0.36546	0.0292773	Symptoms	Symptoms	Sciatica (Phecode) (female)
P797.1_female	Phecode	Cardiogenic shock	238588	rs12777332	0.970729	0.703052	1.06714		0.764038	1.4905	G	A	G	0.262467	125243	47.5883	125195	0.381204	0.170474	Symptoms	Symptoms	Cardiogenic shock (Phecode) (female)
P800.1	Phecode	Fracture of neck of femur	400880	rs12777332	0.970729	0.704641	1.00898		0.963383	1.05675	G	A	G	0.262292	210295	2498.71	207797	0.379063	0.0235969	Injuries & poisonings	Injuries & poisonings	Fracture of neck of femur (Phecode)
P802_female	Phecode	Fracture of pelvis	219580	rs12777332	0.970729	0.723948	0.982868		0.892993	1.08179	G	A	G	0.262749	115389	570.11	114819	-0.353187	0.0489273	Injuries & poisonings	Injuries & poisonings	Fracture of pelvis (Phecode) (female)
P81_male	Phecode	Infection/inflammation of internal prosthetic device; implant; and graft	202116	rs12777332	0.970729	0.715205	1.01641		0.931306	1.1093	G	A	G	0.26175	105808	688.059	105120	0.364874	0.0446164	Infectious diseases	Infectious diseases	Infection/inflammation of implant; and graft (Phecode) (male)
P836_male	Phecode	Traumatic arthropathy	193286	rs12777332	0.970729	0.711485	0.97294		0.841303	1.12517	G	A	G	0.261774	101195	244.992	100950	-0.369862	0.07417	Injuries & poisonings	Injuries & poisonings	Traumatic arthropathy (Phecode) (male)
P963.1	Phecode	Antineoplastic and immunosuppressive drugs causing adverse effects	383417	rs12777332	0.970729	0.699393	1.06913		0.76151	1.50102	G	A	G	0.261932	200858	46	200812	0.38614	0.173115	Injuries & poisonings	Injuries & poisonings	Antineoplastic drugs adverse effects (Phecode)
Q0007_male	formula_phenotype	Waist to hip ratio	205144	rs12777332	0.970729	0.703063		0.00132841	-0.00550188	0.0081587	G	A	G	0.261827	107425			0.38119	0.00348491	Quantitative Measure	Anthropometry	Waist to hip ratio (FIP) (male)
Q0353	field_ID_phenotype	VCA p18 antigen for Epstein-Barr Virus	8900	rs12777332	0.970729	0.691254		0.00675608	-0.0265843	0.0400964	G	A	G	0.259082	4611.66			0.397167	0.0170107	Quantitative Measure	Infection Antigens	VCA p18 antigen for Epstein-Barr Virus (FIP)
Q0353_female	field_ID_phenotype	VCA p18 antigen for Epstein-Barr Virus	4984	rs12777332	0.970729	0.688601		-0.00920678	-0.0542316	0.0358181	G	A	G	0.259684	2588.53			-0.400778	0.0229723	Quantitative Measure	Infection Antigens	VCA p18 antigen for Epstein-Barr Virus (FIP) (female)
Q0504_male	field_ID_phenotype	Apolipoprotein A	181437	rs12777332	0.970729	0.718607		0.00135466	-0.006014	0.00872332	G	A	G	0.261818	95006.9			0.360322	0.00375959	Quantitative Measure	Blood Biochemistry	Apolipoprotein A (FIP) (male)
Q0509	field_ID_phenotype	Calcium	377958	rs12777332	0.970729	0.690399		0.00103791	-0.00406928	0.00614511	G	A	G	0.262143	198158			0.398314	0.00260576	Quantitative Measure	Blood Biochemistry	Calcium (FIP)
Q1006_female	field_ID_phenotype	Albumin	59653	rs12777332	0.970729	0.724468		-0.00231711	-0.0152008	0.0105666	G	A	G	0.263467	31433.2			-0.352496	0.00657343	Metabolomics	Metabolomics	Albumin (FIP) (female)
Q1018_male	field_ID_phenotype	Cholesterol in Medium HDL	52587	rs12777332	0.970729	0.688824		-0.00281081	-0.0165679	0.0109463	G	A	G	0.2624	27597.7			-0.400453	0.00701906	Metabolomics	Metabolomics	Cholesterol in M-HDL (FIP) (male)
Q1021_female	field_ID_phenotype	Cholesterol in Small HDL	59663	rs12777332	0.970729	0.7194		0.0023548	-0.0104919	0.0152014	G	A	G	0.263465	31438.2			0.359262	0.00655453	Metabolomics	Metabolomics	Cholesterol in S-HDL (FIP) (female)
Q1023_female	field_ID_phenotype	Cholesterol in Small VLDL	59663	rs12777332	0.970729	0.702545		-0.00246491	-0.0151155	0.0101857	G	A	G	0.263465	31438.2			-0.381889	0.00645451	Metabolomics	Metabolomics	Cholesterol in S-VLDL (FIP) (female)
Q1040_female	field_ID_phenotype	Cholesterol to Total Lipids in Very Small VLDL percentage	59663	rs12777332	0.970729	0.693779		0.0025792	-0.0102598	0.0154182	G	A	G	0.263465	31438.2			0.393733	0.00655064	Metabolomics	Metabolomics	Cholesterol to Total Lipids in VS-VLDL % (FIP) (female)
Q1041_male	field_ID_phenotype	Cholesteryl Esters in Chylomicrons and Extremely Large VLDL	46987	rs12777332	0.970729	0.721205		0.00264675	-0.0118902	0.0171837	G	A	G	0.261686	24591.6			0.356851	0.00741694	Metabolomics	Metabolomics	Cholesteryl Esters in Chylomicrons and EL-VLDL (FIP) (male)
Q1042_female	field_ID_phenotype	Cholesteryl Esters in HDL	59663	rs12777332	0.970729	0.709238		-0.00245516	-0.0153601	0.0104498	G	A	G	0.263465	31438.2			-0.372881	0.0065843	Metabolomics	Metabolomics	Cholesteryl Esters in HDL (FIP) (female)
Q1044_male	field_ID_phenotype	Cholesteryl Esters in LDL	52586	rs12777332	0.970729	0.711952		-0.00256798	-0.0161991	0.0110632	G	A	G	0.262405	27597.7			-0.369238	0.00695479	Metabolomics	Metabolomics	Cholesteryl Esters in LDL (FIP) (male)
Q1046_male	field_ID_phenotype	Cholesteryl Esters in Large LDL	52582	rs12777332	0.970729	0.706352		-0.00262316	-0.0162692	0.0110229	G	A	G	0.262416	27596.7			-0.376761	0.0069624	Metabolomics	Metabolomics	Cholesteryl Esters in L-LDL (FIP) (male)
Q1048_male	field_ID_phenotype	Cholesteryl Esters in Medium HDL	52587	rs12777332	0.970729	0.693953		-0.00276229	-0.0165209	0.0109963	G	A	G	0.2624	27597.7			-0.393498	0.00701984	Metabolomics	Metabolomics	Cholesteryl Esters in M-HDL (FIP) (male)
Q1051_male	field_ID_phenotype	Cholesteryl Esters in Small HDL	52588	rs12777332	0.970729	0.709174		-0.00260942	-0.0163221	0.0111032	G	A	G	0.262395	27597.7			-0.372968	0.00699637	Metabolomics	Metabolomics	Cholesteryl Esters in S-HDL (FIP) (male)
Q1052_male	field_ID_phenotype	Cholesteryl Esters in Small LDL	52586	rs12777332	0.970729	0.717557		-0.00250951	-0.0161069	0.0110879	G	A	G	0.262405	27597.7			-0.361728	0.00693756	Metabolomics	Metabolomics	Cholesteryl Esters in S-LDL (FIP) (male)
Q1071_female	field_ID_phenotype	Cholesteryl Esters to Total Lipids in Very Small VLDL percentage	59663	rs12777332	0.970729	0.711163		0.00242189	-0.0103971	0.0152409	G	A	G	0.263465	31438.2			0.370296	0.00654042	Metabolomics	Metabolomics	Cholesteryl Esters-Total Lipids in VS-VLDL % (FIP) (female)
Q1071_male	field_ID_phenotype	Cholesteryl Esters to Total Lipids in Very Small VLDL percentage	50835	rs12777332	0.970729	0.725806		-0.00248992	-0.0164049	0.0114251	G	A	G	0.262599	26698.5			-0.350712	0.00709961	Metabolomics	Metabolomics	Cholesteryl Esters-Total Lipids in VS-VLDL % (FIP) (male)
Q1075_female	field_ID_phenotype	Concentration of HDL Particles	59663	rs12777332	0.970729	0.722163		-0.00233199	-0.0151863	0.0105223	G	A	G	0.263465	31438.2			-0.355571	0.00655844	Metabolomics	Metabolomics	Concentration of HDL Particles (FIP) (female)
Q1095_male	field_ID_phenotype	Free Cholesterol in Chylomicrons and Extremely Large VLDL	45121	rs12777332	0.970729	0.726779		0.00264753	-0.0122031	0.0174982	G	A	G	0.262018	23645			0.349416	0.00757702	Metabolomics	Metabolomics	Free Cholesterol in Chylomicrons and EL-VLDL (FIP) (male)
Q1103_female	field_ID_phenotype	Free Cholesterol in Medium LDL	61411	rs12777332	0.970729	0.698912		-0.00249188	-0.0151188	0.0101351	G	A	G	0.263383	32349.2			-0.386792	0.00644244	Metabolomics	Metabolomics	Free Cholesterol in M-LDL (FIP) (female)
Q1116_male	field_ID_phenotype	Free Cholesterol to Total Lipids in Large VLDL percentage	51895	rs12777332	0.970729	0.716762		-0.0025634	-0.016412	0.0112852	G	A	G	0.262382	27232.7			-0.362792	0.00706576	Metabolomics	Metabolomics	Free Cholesterol to Total Lipids in L-VLDL % (FIP) (male)
Q1117_male	field_ID_phenotype	Free Cholesterol to Total Lipids in Medium HDL percentage	52585	rs12777332	0.970729	0.709085		-0.00261855	-0.0163748	0.0111377	G	A	G	0.262401	27596.7			-0.373087	0.00701861	Metabolomics	Metabolomics	Free Cholesterol to Total Lipids in M-HDL % (FIP) (male)
Q1133_male	field_ID_phenotype	LDL Cholesterol	52586	rs12777332	0.970729	0.701565		-0.0026649	-0.0162948	0.010965	G	A	G	0.262405	27597.7			-0.383211	0.00695414	Metabolomics	Metabolomics	LDL Cholesterol (FIP) (male)
Q1137_male	field_ID_phenotype	Linoleic Acid to Total Fatty Acids percentage	52555	rs12777332	0.970729	0.715461		-0.00253109	-0.0161399	0.0110777	G	A	G	0.26237	27577.7			-0.364533	0.00694339	Metabolomics	Metabolomics	Linoleic Acid to Total Fatty Acids % (FIP) (male)
Q1151_female	field_ID_phenotype	Phospholipids in LDL	59663	rs12777332	0.970729	0.718604		-0.00234342	-0.0150902	0.0104034	G	A	G	0.263465	31438.2			-0.360326	0.00650359	Metabolomics	Metabolomics	Phospholipids in LDL (FIP) (female)
Q1156_female	field_ID_phenotype	Phospholipids in Medium LDL	59663	rs12777332	0.970729	0.726135		-0.00227572	-0.0150096	0.0104581	G	A	G	0.263465	31438.2			-0.350273	0.00649699	Metabolomics	Metabolomics	Phospholipids in M-LDL (FIP) (female)
Q1177_female	field_ID_phenotype	Phospholipids to Total Lipids in Very Large VLDL percentage	52617	rs12777332	0.970729	0.714363		0.00256467	-0.0111692	0.0162985	G	A	G	0.263177	27695.2			0.366005	0.00700719	Metabolomics	Metabolomics	Phospholipids to Total Lipids in VL-VLDL % (FIP) (female)
Q1182_female	field_ID_phenotype	Pyruvate	61267	rs12777332	0.970729	0.692357		0.00257202	-0.0101689	0.0153129	G	A	G	0.263335	32267.5			0.39566	0.00650059	Metabolomics	Metabolomics	Pyruvate (FIP) (female)
Q1198_male	field_ID_phenotype	Total Lipids in LDL	50835	rs12777332	0.970729	0.725632		-0.00248393	-0.0163562	0.0113884	G	A	G	0.262599	26698.5			-0.350944	0.00707784	Metabolomics	Metabolomics	Total Lipids in LDL (FIP) (male)
Q1199_male	field_ID_phenotype	Total Lipids in Large HDL	50835	rs12777332	0.970729	0.725262		-0.00249977	-0.0164409	0.0114414	G	A	G	0.262599	26698.5			-0.351438	0.00711298	Metabolomics	Metabolomics	Total Lipids in L-HDL (FIP) (male)
Q1200_male	field_ID_phenotype	Total Lipids in Large LDL	50835	rs12777332	0.970729	0.688447		-0.00284069	-0.0167263	0.0110449	G	A	G	0.262599	26698.5			-0.400966	0.00708461	Metabolomics	Metabolomics	Total Lipids in L-LDL (FIP) (male)
Q1201_male	field_ID_phenotype	Total Lipids in Large VLDL	52586	rs12777332	0.970729	0.716273		-0.00254456	-0.0162666	0.0111775	G	A	G	0.262396	27596.7			-0.363446	0.00700119	Metabolomics	Metabolomics	Total Lipids in L-VLDL (FIP) (male)
Q1204_female	field_ID_phenotype	Total Lipids in Medium LDL	59663	rs12777332	0.970729	0.702816		-0.00247049	-0.0151619	0.0102209	G	A	G	0.263465	31438.2			-0.381524	0.00647533	Metabolomics	Metabolomics	Total Lipids in M-LDL (FIP) (female)
Q1223_male	field_ID_phenotype	Triglycerides in Medium LDL	52585	rs12777332	0.970729	0.6977		-0.00273009	-0.0165057	0.0110456	G	A	G	0.26241	27597.7			-0.388429	0.00702853	Metabolomics	Metabolomics	Triglycerides in M-LDL (FIP) (male)
Q2030_female	PQP	Thyroid stimulating hormone (primary care)	86714	rs12777332	0.970729	0.689551		-0.00214894	-0.0126926	0.00839474	G	A	G	0.261915	45423.5			-0.399466	0.00537952	Quantitative Measure	Blood Biochemistry	TSH (primary care) (PQP) (female)
P145.4	Phecode	Cancer of the gums	425490	rs12777332	0.971075	0.727844	1.05618		0.776326	1.43691	G	A	G	0.261987	222946	56	222890	0.347995	0.157064	Neoplasms	Neoplasms	Cancer of the gums (Phecode)
P345.1_female	Phecode	Epilepsy	227294	rs12777332	0.971075	0.727564	0.980406		0.877114	1.09586	G	A	G	0.262533	119344	420.012	118924	-0.348368	0.0568024	Safety	Safety	Epilepsy (Phecode) (female)
Q0361_male	field_ID_phenotype	HBe antigen for Hepatitis B Virus	3928	rs12777332	0.971075	0.727741		-0.00863773	-0.0572641	0.0399887	G	A	G	0.25829	2029.13			-0.348157	0.0248098	Quantitative Measure	Infection Antigens	HBe antigen for Hepatitis B Virus (FIP) (male)
P149.4	Phecode	Cancer of larynx	425851	rs12777332	0.971133	0.731158	1.02436		0.892949	1.17511	G	A	G	0.261988	223136	278.929	222857	0.343585	0.0700491	Neoplasms	Neoplasms	Cancer of larynx (Phecode)
P2057_male	CP	Ever smoked	181472	rs12777332	0.971133	0.730453	1.00267		0.987597	1.01796	G	A	G	0.261752	95001.2	48185.6	46815.6	0.344522	0.0077258	Behaviour	Behaviour	Ever smoked (CP) (male)
P363_male	Phecode	Chorioretinal inflammations, scars, and other disorders of choroid	193383	rs12777332	0.971133	0.730297	1.03583		0.847957	1.26532	G	A	G	0.26156	101163	132	101031	0.344731	0.102106	Sense organs	Sense organs	Chorioretinal scars/other disorders of choroid (Phecode) (male)
P369	Phecode	Infection of the eye	415893	rs12777332	0.971133	0.731129	1.01564		0.929602	1.10964	G	A	G	0.262096	218008	670.796	217337	0.343624	0.045163	Sense organs	Sense organs	Infection of the eye (Phecode)
P444_male	Phecode	Arterial embolism and thrombosis	196104	rs12777332	0.971133	0.729873	0.983981		0.897799	1.07844	G	A	G	0.261777	102671	622.596	102048	-0.345295	0.0467665	Circulatory system	Circulatory system	Arterial embolism and thrombosis (Phecode) (male)
P473.3_male	Phecode	Paralysis/spasm of vocal cords or larynx	190291	rs12777332	0.971133	0.731456	1.03363		0.855719	1.24852	G	A	G	0.261924	99683.5	147.584	99535.9	0.34319	0.0963728	Respiratory	Respiratory	Paralysis/spasm of vocal cords or larynx (Phecode) (male)
P502_male	Phecode	Postinflammatory pulmonary fibrosis	190025	rs12777332	0.971133	0.731772	1.01362		0.938165	1.09515	G	A	G	0.261906	99537.5	890.333	98647.2	0.342769	0.0394696	Respiratory	Respiratory	Postinflammatory pulmonary fibrosis (Phecode) (male)
P512.2_female	Phecode	Painful respiration	229309	rs12777332	0.971133	0.728504	0.965002		0.789168	1.18001	G	A	G	0.262624	120444	127.851	120316	-0.347116	0.10263	Respiratory	Respiratory	Painful respiration (Phecode) (female)
P523.31	Phecode	Acute periodontitis	414907	rs12777332	0.971133	0.731738	0.962981		0.776167	1.19476	G	A	G	0.26215	217535	111	217424	-0.342815	0.110035	Digestive	Digestive	Acute periodontitis (Phecode)
P621	Phecode	Endometrial hyperplasia	224927	rs12777332	0.971133	0.728494	0.985686		0.908627	1.06928	G	A	G	0.262413	118048	791.145	117256	-0.34713	0.0415328	Genitourinary	Genitourinary	Endometrial hyperplasia (Phecode)
P686_male	Phecode	Other local infections of skin and subcutaneous tissue	198647	rs12777332	0.971133	0.731477	1.00849		0.96096	1.05837	G	A	G	0.261857	104034	2288.58	101746	0.343162	0.0246301	Dermatologic	Dermatologic	Other local infections of skin (Phecode) (male)
P687.1_female	Phecode	Rash and other nonspecific skin eruption	235695	rs12777332	0.971133	0.728874	1.0116		0.947742	1.07976	G	A	G	0.262451	123717	1243.93	122473	0.346623	0.0332683	Dermatologic	Dermatologic	Rash and other nonspecific skin eruption (Phecode) (female)
P702.1_female	Phecode	Actinic keratosis	236245	rs12777332	0.971133	0.729888	1.01017		0.95376	1.06993	G	A	G	0.262451	124006	1613.35	122392	0.345274	0.0293202	Dermatologic	Dermatologic	Actinic keratosis (Phecode) (female)
P709.5_female	Phecode	Dermatomyositis	229269	rs12777332	0.971133	0.731145	1.07808		0.702105	1.65539	G	A	G	0.262602	120413	29	120384	0.343602	0.218808	Dermatologic	Dermatologic	Dermatomyositis (Phecode) (female)
P732.7	Phecode	Osteochondritis dissecans	401488	rs12777332	0.971133	0.731166	0.939185		0.656609	1.34337	G	A	G	0.261984	210367	40.1177	210327	-0.343574	0.182617	Musculoskeletal	Musculoskeletal	Osteochondritis dissecans (Phecode)
P764	Phecode	Sciatica	426057	rs12777332	0.971133	0.730038	1.00782		0.964201	1.05341	G	A	G	0.262069	223313	2705.1	220608	0.345074	0.0225744	Symptoms	Symptoms	Sciatica (Phecode)
P90	Phecode	Sexually transmitted infections (not HIV or hepatitis)	428769	rs12777332	0.971133	0.731202	0.943143		0.675357	1.31711	G	A	G	0.262065	224730	45.9961	224684	-0.343527	0.1704	Infectious diseases	Infectious diseases	STI (not HIV or hepatitis) (Phecode)
Q0342_female	field_ID_phenotype	L1 antigen for Human Papillomavirus type-16	4984	rs12777332	0.971133	0.730864		0.00782477	-0.0367579	0.0524074	G	A	G	0.259684	2588.53			0.343996	0.0227467	Quantitative Measure	Infection Antigens	L1 antigen for Human Papillomavirus type-16 (FIP) (female)
Q1022_male	field_ID_phenotype	Cholesterol in Small LDL	52586	rs12777332	0.971133	0.730496		-0.00238976	-0.0159871	0.0112076	G	A	G	0.262405	27597.7			-0.344467	0.00693756	Metabolomics	Metabolomics	Cholesterol in S-LDL (FIP) (male)
Q1139_male	field_ID_phenotype	Monounsaturated Fatty Acids to Total Fatty Acids percentage	52555	rs12777332	0.971133	0.730708		-0.0024154	-0.0161699	0.0113391	G	A	G	0.26237	27577.7			-0.344186	0.00701771	Metabolomics	Metabolomics	Monounsaturated Fatty Acids to Total Fatty Acids % (FIP) (male)
Q1222_male	field_ID_phenotype	Triglycerides in Medium HDL	52576	rs12777332	0.971133	0.728883		-0.00243346	-0.0161937	0.0113268	G	A	G	0.262434	27595.5			-0.346614	0.00702067	Metabolomics	Metabolomics	Triglycerides in M-HDL (FIP) (male)
P253.1_female	Phecode	Pituitary hyperfunction	234708	rs12777332	0.971451	0.732585	0.957701		0.747416	1.22715	G	A	G	0.262544	123242	84	123158	-0.341688	0.126489	Endocrine/Metabolic	Endocrine/Metabolic	Pituitary hyperfunction (Phecode) (female)
P440.2_male	Phecode	Atherosclerosis of the extremities	196186	rs12777332	0.971451	0.7322	1.01536		0.930461	1.10801	G	A	G	0.261812	102728	694.298	102033	0.342201	0.0445521	Circulatory system	Circulatory system	Atherosclerosis of the extremities (Phecode) (male)
P619.5	Phecode	Noninflammatory disorders of vulva and perineum	228754	rs12777332	0.971451	0.732976	0.987322		0.917539	1.06241	G	A	G	0.26264	120160	975.78	119184	-0.34117	0.0373992	Genitourinary	Genitourinary	Noninflammatory disorders of vulva and perineum (Phecode)
P701_male	Phecode	Other hypertrophic and atrophic conditions of skin	205123	rs12777332	0.971451	0.733122	1.01		0.953832	1.06949	G	A	G	0.261837	107418	1622.18	105796	0.340976	0.029196	Dermatologic	Dermatologic	Other hypertrophic and atrophic conditions of skin (Phecode) (male)
Q1095	field_ID_phenotype	Free Cholesterol in Chylomicrons and Extremely Large VLDL	87741	rs12777332	0.971451	0.73262		-0.00183533	-0.0123644	0.00869372	G	A	G	0.262281	46025.5			-0.341644	0.00537206	Metabolomics	Metabolomics	Free Cholesterol in Chylomicrons and EL-VLDL (FIP)
Q1174_male	field_ID_phenotype	Phospholipids to Total Lipids in Small LDL percentage	50835	rs12777332	0.971451	0.732945		0.0024179	-0.0114708	0.0163066	G	A	G	0.262599	26698.5			0.341213	0.0070862	Metabolomics	Metabolomics	Phospholipids to Total Lipids in S-LDL % (FIP) (male)
P112_female	Phecode	Candidiasis	238242	rs12777332	0.97245	0.734061	1.00979		0.954591	1.06819	G	A	G	0.262516	125085	1680.97	123404	0.339728	0.0286827	Infectious diseases	Infectious diseases	Candidiasis (Phecode) (female)
P244	Phecode	Hypothyroidism	425289	rs12777332	0.972632	0.734733	1.00347		0.983568	1.02377	G	A	G	0.261994	222846	14310.2	208536	0.338836	0.0102203	Endocrine/Metabolic	Endocrine/Metabolic	Hypothyroidism (Phecode)
P697_male	Phecode	Sarcoidosis	200213	rs12777332	0.972632	0.734669	1.02484		0.889286	1.18105	G	A	G	0.261762	104816	260.627	104556	0.338921	0.072383	Dermatologic	Dermatologic	Sarcoidosis (Phecode) (male)
Q0518_male	field_ID_phenotype	IGF-1	195408	rs12777332	0.972632	0.734754		-0.00120297	-0.008162	0.00575606	G	A	G	0.261618	102244			-0.338809	0.00355059	Quantitative Measure	Blood Biochemistry	IGF-1 (FIP) (male)
P750.22	Phecode	Congenital anomaly of gallbladder, bile ducts, liver, pancreas	425736	rs12777332	0.972743	0.735023	0.96294		0.773787	1.19833	G	A	G	0.26208	223153	108	223045	-0.338451	0.111581	Congenital anomalies	Congenital anomalies	Congenital anomaly of gallbladder, liver, pancreas (Phecode)
P315.3_male	Phecode	Mental retardation	204333	rs12777332	0.972785	0.737834	1.05282		0.778873	1.42311	G	A	G	0.261735	106962	58.1334	106904	0.334723	0.153766	Psychiatric disorders	Psychiatric disorders	Mental retardation (Phecode) (male)
P348.8_female	Phecode	Encephalopathy, not elsewhere classified	226677	rs12777332	0.972785	0.736522	0.953835		0.724269	1.25616	G	A	G	0.262568	119036	68	118968	-0.336463	0.140476	Neurological	Neurological	Encephalopathy, not elsewhere classified (Phecode) (female)
P348_female	Phecode	Other conditions of brain	227886	rs12777332	0.972785	0.735651	0.985842		0.907522	1.07092	G	A	G	0.262544	119660	763.706	118896	-0.337619	0.0422348	Neurological	Neurological	Other conditions of brain (Phecode) (female)
P480.2	Phecode	Viral pneumonia	405559	rs12777332	0.972785	0.737735	0.988026		0.920759	1.06021	G	A	G	0.262274	212735	1051.91	211683	-0.334855	0.0359751	Respiratory	Respiratory	Viral pneumonia (Phecode)
P504_male	Phecode	Other alveolar and parietoalveolar pneumonopathy	189018	rs12777332	0.972785	0.737476	1.02222		0.898964	1.16237	G	A	G	0.261848	98987.8	319.616	98668.2	0.335198	0.0655558	Respiratory	Respiratory	Other alveolar and parietoalveolar pneumonopathy (Phecode) (male)
P528.5_male	Phecode	Diseases of lips	201779	rs12777332	0.972785	0.73745	1.02458		0.888982	1.18086	G	A	G	0.261607	105574	260.886	105313	0.335232	0.0724291	Digestive	Digestive	Diseases of lips (Phecode) (male)
P530.12	Phecode	Ulcer of esophagus	372185	rs12777332	0.972785	0.737056	1.00637		0.969758	1.04436	G	A	G	0.262131	195122	3911.05	191211	0.335754	0.018907	Digestive	Digestive	Ulcer of esophagus (Phecode)
P535.2_male	Phecode	Atrophic gastritis	182310	rs12777332	0.972785	0.736738	0.972301		0.825425	1.14531	G	A	G	0.261968	95518.9	192.988	95326	-0.336176	0.0835561	Digestive	Digestive	Atrophic gastritis (Phecode) (male)
P540.11_female	Phecode	Acute appendicitis	238073	rs12777332	0.972785	0.736217	0.985951		0.908039	1.07055	G	A	G	0.26251	124993	771.494	124222	-0.336867	0.0420006	Digestive	Digestive	Acute appendicitis (Phecode) (female)
P735_female	Phecode	Acquired foot deformities	233588	rs12777332	0.972785	0.737468	1.00509		0.975686	1.03538	G	A	G	0.262402	122588	6285.95	116302	0.335209	0.0151495	Musculoskeletal	Musculoskeletal	Acquired foot deformities (Phecode) (female)
Q1005	field_ID_phenotype	Alanine	112825	rs12777332	0.972785	0.735271		-0.00161108	-0.0109498	0.00772769	G	A	G	0.262949	59334.3			-0.338123	0.00476476	Metabolomics	Metabolomics	Alanine (FIP)
Q1034_male	field_ID_phenotype	Cholesterol to Total Lipids in Medium VLDL percentage	52561	rs12777332	0.972785	0.737763		-0.00234524	-0.0160738	0.0113833	G	A	G	0.262359	27579.7			-0.334819	0.00700451	Metabolomics	Metabolomics	Cholesterol to Total Lipids in M-VLDL % (FIP) (male)
Q1036	field_ID_phenotype	Cholesterol to Total Lipids in Small LDL percentage	112825	rs12777332	0.972785	0.735734		-0.00161129	-0.0109683	0.00774569	G	A	G	0.262944	59333.3			-0.337509	0.00477406	Metabolomics	Metabolomics	Cholesterol to Total Lipids in S-LDL % (FIP)
Q1153_female	field_ID_phenotype	Phospholipids in Large LDL	59663	rs12777332	0.972785	0.737365		-0.00218253	-0.0149385	0.0105734	G	A	G	0.263465	31438.2			-0.335347	0.00650827	Metabolomics	Metabolomics	Phospholipids in L-LDL (FIP) (female)
Q1209_male	field_ID_phenotype	Total Lipids in VLDL	50835	rs12777332	0.972785	0.736033		-0.00239963	-0.016351	0.0115518	G	A	G	0.262599	26698.5			-0.337113	0.00711819	Metabolomics	Metabolomics	Total Lipids in VLDL (FIP) (male)
P550	Phecode	Abdominal hernia	429233	rs12777332	0.973298	0.738451	0.997816		0.985089	1.01071	G	A	G	0.262069	224977	39844.9	185132	-0.333905	0.00654941	Digestive	Digestive	Abdominal hernia (Phecode)
P575.6_male	Phecode	Cholesterolosis of gallbladder	195744	rs12777332	0.973298	0.738825	1.03932		0.828498	1.30378	G	A	G	0.261772	102481	102.694	102378	0.33341	0.115668	Digestive	Digestive	Cholesterolosis of gallbladder (Phecode) (male)
P687.4_female	Phecode	Disturbance of skin sensation	236192	rs12777332	0.973298	0.738965	0.989991		0.933114	1.05033	G	A	G	0.262358	123934	1503.79	122430	-0.333225	0.0301886	Dermatologic	Dermatologic	Disturbance of skin sensation (Phecode) (female)
Q0392	field_ID_phenotype	U14 antigen for Human Herpesvirus-7	8900	rs12777332	0.973298	0.738617		0.00561174	-0.0273488	0.0385723	G	A	G	0.259082	4611.66			0.333696	0.0168169	Quantitative Measure	Infection Antigens	U14 antigen for Human Herpesvirus-7 (FIP)
P145.5	Phecode	Cancer of the mouth floor	425487	rs12777332	0.973616	0.741507	1.05294		0.774979	1.43059	G	A	G	0.261982	222940	56	222884	0.329858	0.156382	Neoplasms	Neoplasms	Cancer of the mouth floor (Phecode)
P149.9	Phecode	Cancer of of nasal cavities	425516	rs12777332	0.973616	0.747485	0.955114		0.722169	1.2632	G	A	G	0.261977	222951	66	222885	-0.321957	0.142641	Neoplasms	Neoplasms	Cancer of of nasal cavities (Phecode)
P155_female	Phecode	Cancer of liver and intrahepatic bile duct	224164	rs12777332	0.973616	0.753288	1.02481		0.879593	1.19399	G	A	G	0.262058	117488	225.133	117263	0.314306	0.0779603	Neoplasms	Neoplasms	Cancer of liver and intrahepatic bile duct (Phecode) (female)
P159.4	Phecode	Malignant neoplasm of retroperitoneum and peritoneum	401139	rs12777332	0.973616	0.748614	0.976342		0.843352	1.1303	G	A	G	0.261832	210062	242.345	209820	-0.320467	0.07471	Neoplasms	Neoplasms	Malignant neoplasm of peritoneum (Phecode)
P165.1	Phecode	Cancer of bronchus; lung	428027	rs12777332	0.973616	0.745427	0.993126		0.952621	1.03535	G	A	G	0.262066	224343	3075.08	221268	-0.324675	0.0212454	Neoplasms	Neoplasms	Cancer of bronchus; lung (Phecode)
P2075_female	CP	Emphysema	101193	rs12777332	0.973616	0.745912	1.012		0.941548	1.08773	G	A	G	0.261676	52959.6	1042.21	51917.3	0.324035	0.036817	Respiratory	Respiratory	Emphysema (CP) (female)
P242_male	Phecode	Thyrotoxicosis with or without goiter	199882	rs12777332	0.973616	0.749608	1.01819		0.911492	1.13738	G	A	G	0.261625	104588	428.741	104159	0.319156	0.0564799	Endocrine/Metabolic	Endocrine/Metabolic	Thyrotoxicosis with or without goiter (Phecode) (male)
P255.2_female	Phecode	Adrenal hypofunction	234979	rs12777332	0.973616	0.753281	0.976447		0.841593	1.13291	G	A	G	0.26255	123388	235.329	123152	-0.314317	0.07583	Endocrine/Metabolic	Endocrine/Metabolic	Adrenal hypofunction (Phecode) (female)
P260.6	Phecode	Anorexia	422103	rs12777332	0.973616	0.74904	1.01117		0.944632	1.0824	G	A	G	0.262107	221272	1136.63	220135	0.319905	0.0347302	Endocrine/Metabolic	Endocrine/Metabolic	Anorexia (Phecode)
P260_female	Phecode	Protein-calorie malnutrition	234822	rs12777332	0.973616	0.746866	0.98634		0.907306	1.07226	G	A	G	0.262474	123269	750.718	122519	-0.322774	0.0426134	Endocrine/Metabolic	Endocrine/Metabolic	Protein-calorie malnutrition (Phecode) (female)
P269_female	Phecode	Proteinuria	238060	rs12777332	0.973616	0.752471	0.965859		0.778321	1.19858	G	A	G	0.262538	125000	111.004	124889	-0.315383	0.110144	Endocrine/Metabolic	Endocrine/Metabolic	Proteinuria (Phecode) (female)
P276.5_male	Phecode	Hypovolemia	197769	rs12777332	0.973616	0.752046	1.00748		0.961975	1.05513	G	A	G	0.261717	103519	2533.16	100986	0.315942	0.0235807	Endocrine/Metabolic	Endocrine/Metabolic	Hypovolemia (Phecode) (male)
P277.51	Phecode	Lipoprotein disorders	425051	rs12777332	0.973616	0.747075	0.950005		0.695594	1.29747	G	A	G	0.26198	222710	52.9921	222657	-0.322499	0.159034	Endocrine/Metabolic	Endocrine/Metabolic	Lipoprotein disorders (Phecode)
P283.1	Phecode	Autoimmune hemolytic anemias	394897	rs12777332	0.973616	0.753682	0.965871		0.777541	1.19982	G	A	G	0.261884	206834	109.847	206724	-0.313788	0.110662	Haematopoietic	Haematopoietic	Autoimmune hemolytic anemias (Phecode)
P283	Phecode	Acquired hemolytic anemias	394951	rs12777332	0.973616	0.7408	0.968505		0.801226	1.17071	G	A	G	0.261889	206866	143.847	206722	-0.330794	0.096742	Haematopoietic	Haematopoietic	Acquired hemolytic anemias (Phecode)
P286.13_male	Phecode	Congenital factor VIII disorder	202416	rs12777332	0.973616	0.750401	0.930487		0.596932	1.45043	G	A	G	0.26193	106038	26	106012	-0.318111	0.226486	Haematopoietic	Haematopoietic	Congenital factor VIII disorder (Phecode) (male)
P338.2	Phecode	Chronic pain	428216	rs12777332	0.973616	0.749526	1.01791		0.912793	1.13514	G	A	G	0.262052	224429	441.651	223988	0.319264	0.0556138	Neurological	Neurological	Chronic pain (Phecode)
P351	Phecode	Other peripheral nerve disorders	424984	rs12777332	0.973616	0.752494	0.996202		0.97292	1.02004	G	A	G	0.262001	222692	9800.26	212892	-0.315352	0.0120658	Neurological	Neurological	Other peripheral nerve disorders (Phecode)
P359.1	Phecode	Muscular dystrophies	424667	rs12777332	0.973616	0.74671	1.03604		0.835726	1.28437	G	A	G	0.262149	222652	114	222538	0.322981	0.109625	Neurological	Neurological	Muscular dystrophies (Phecode)
P364	Phecode	Corneal opacity and other disorders of cornea	408096	rs12777332	0.973616	0.743498	1.00969		0.953025	1.06972	G	A	G	0.261834	213707	1588.87	212118	0.327224	0.0294681	Sense organs	Sense organs	Corneal opacity and other disorders of cornea (Phecode)
P366.3_male	Phecode	Traumatic cataract	185028	rs12777332	0.973616	0.746004	0.951139		0.702427	1.28791	G	A	G	0.261478	96761.4	56	96705.4	-0.323913	0.154656	Sense organs	Sense organs	Traumatic cataract (Phecode) (male)
P367.1	Phecode	Myopia	423941	rs12777332	0.973616	0.741114	0.990827		0.938112	1.0465	G	A	G	0.262015	222158	1760.83	220397	-0.330379	0.0278938	Sense organs	Sense organs	Myopia (Phecode)
P368.3_male	Phecode	Anisometropia	202054	rs12777332	0.973616	0.751642	0.965937		0.779351	1.19719	G	A	G	0.261829	105807	112.792	105695	-0.316474	0.10951	Sense organs	Sense organs	Anisometropia (Phecode) (male)
P384	Phecode	Other disorders of tympanic membrane	425445	rs12777332	0.973616	0.75423	1.01187		0.939808	1.08946	G	A	G	0.262074	222996	961.251	222035	0.313066	0.0376949	Sense organs	Sense organs	Other disorders of tympanic membrane (Phecode)
P394.7_male	Phecode	Disease of tricuspid valve	198397	rs12777332	0.973616	0.742397	0.98901		0.92594	1.05638	G	A	G	0.261736	103855	1220.32	102635	-0.32868	0.0336205	Circulatory system	Circulatory system	Disease of tricuspid valve (Phecode) (male)
P395.3	Phecode	Nonrheumatic tricuspid valve disorders	413978	rs12777332	0.973616	0.752629	1.02431		0.882168	1.18937	G	A	G	0.261965	216896	235.674	216660	0.315174	0.0762241	Circulatory system	Circulatory system	Nonrheumatic tricuspid valve disorders (Phecode)
P396_male	Phecode	Abnormal heart sounds	197016	rs12777332	0.973616	0.74314	1.01795		0.915203	1.13223	G	A	G	0.261754	103140	466.467	102673	0.327698	0.0542861	Circulatory system	Circulatory system	Abnormal heart sounds (Phecode) (male)
P4013.1	AP	Chronic obstructive pulmonary disease exacerbations (HES only)	43698	rs12777332	0.973616	0.753447	1.00779		0.960143	1.05781	G	A	G	0.263007	22985.8	2615.9	20369.9	0.314097	0.024712	Respiratory	Respiratory	COPD exacerbations (HES only) (AP)
P415.2_female	Phecode	Chronic pulmonary heart disease	232774	rs12777332	0.973616	0.742398	1.02308		0.892919	1.17222	G	A	G	0.262686	122293	284.929	122008	0.32868	0.0694297	Circulatory system	Circulatory system	Chronic pulmonary heart disease (Phecode) (female)
P426.4_female	Phecode	Anomalous atrioventricular excitation	219172	rs12777332	0.973616	0.743832	1.04388		0.806825	1.3506	G	A	G	0.262291	114974	79.7725	114894	0.326783	0.13143	Circulatory system	Circulatory system	Anomalous atrioventricular excitation (Phecode) (female)
P427.7	Phecode	Tachycardia NOS	388405	rs12777332	0.973616	0.750475	0.993052		0.95128	1.03666	G	A	G	0.261585	203202	2865.93	200336	-0.318014	0.0219259	Circulatory system	Circulatory system	Tachycardia NOS (Phecode)
P427.8_male	Phecode	Sinoatrial node dysfunction (Bradycardia)	177237	rs12777332	0.973616	0.749464	0.980215		0.867072	1.10812	G	A	G	0.261054	92537	347.977	92189	-0.319347	0.0625773	Circulatory system	Circulatory system	Sinoatrial node dysfunction (Bradycardia) (Phecode) (male)
P427.9	Phecode	Palpitations	389852	rs12777332	0.973616	0.741751	1.00634		0.969194	1.04492	G	A	G	0.261585	203959	3765.14	200194	0.329536	0.0191916	Circulatory system	Circulatory system	Palpitations (Phecode)
P428.2	Phecode	Heart failure NOS	425030	rs12777332	0.973616	0.752897	1.00475		0.975566	1.0348	G	A	G	0.26206	222767	6345.15	216422	0.314822	0.0150366	Circulatory system	Circulatory system	Heart failure NOS (Phecode)
P433.31_male	Phecode	Transient cerebral ischemia	195294	rs12777332	0.973616	0.740589	0.988842		0.925289	1.05676	G	A	G	0.26187	102283	1198.73	101085	-0.331074	0.0338925	Safety	Safety	Transient cerebral ischemia (Phecode) (male)
P455_male	Phecode	Hemorrhoids	195648	rs12777332	0.973616	0.741219	1.00461		0.977538	1.03244	G	A	G	0.261703	102403	7554.14	94849.1	0.33024	0.0139399	Circulatory system	Circulatory system	Hemorrhoids (Phecode) (male)
P481_male	Phecode	Influenza	190707	rs12777332	0.973616	0.746496	0.981844		0.878608	1.09721	G	A	G	0.261836	99867.7	422.376	99445.4	-0.323263	0.0566814	Respiratory	Respiratory	Influenza (Phecode) (male)
P483	Phecode	Acute bronchitis and bronchiolitis	404222	rs12777332	0.973616	0.748004	0.976287		0.843324	1.13021	G	A	G	0.262301	212055	242.388	211813	-0.321272	0.0746979	Respiratory	Respiratory	Acute bronchitis and bronchiolitis (Phecode)
P500_male	Phecode	Lung disease due to external agents	189184	rs12777332	0.973616	0.743742	1.01869		0.911639	1.13831	G	A	G	0.261857	99078.1	429.894	98648.3	0.326902	0.0566486	Respiratory	Respiratory	Lung disease due to external agents (Phecode) (male)
P506_male	Phecode	Empyema and pneumothorax	189871	rs12777332	0.973616	0.75181	1.01318		0.934205	1.09883	G	A	G	0.261862	99440.1	801.059	98639	0.316254	0.0414061	Respiratory	Respiratory	Empyema and pneumothorax (Phecode) (male)
P528.3	Phecode	Cellulitis and abscess of oral soft tissues	421043	rs12777332	0.973616	0.750297	1.02921		0.861996	1.22885	G	A	G	0.261944	220579	166.976	220412	0.318247	0.090457	Digestive	Digestive	Cellulitis and abscess of oral soft tissues (Phecode)
P528.7	Phecode	Sialolithiasis	421140	rs12777332	0.973616	0.752303	1.0249		0.879743	1.194	G	A	G	0.261948	220633	225.137	220408	0.315604	0.0779179	Digestive	Digestive	Sialolithiasis (Phecode)
P530	Phecode	Diseases of esophagus	423018	rs12777332	0.973616	0.749125	0.997793		0.984376	1.01139	G	A	G	0.262085	221734	34075.1	187658	-0.319793	0.0069076	Digestive	Digestive	Diseases of esophagus (Phecode)
P540.11	Phecode	Acute appendicitis	427808	rs12777332	0.973616	0.751019	0.990561		0.934202	1.05032	G	A	G	0.262074	224235	1524.2	222711	-0.317296	0.029888	Digestive	Digestive	Acute appendicitis (Phecode)
P573.3_female	Phecode	Hepatomegaly	228900	rs12777332	0.973616	0.750445	1.03396		0.84164	1.27023	G	A	G	0.262528	120185	124.141	120061	0.318052	0.105002	Digestive	Digestive	Hepatomegaly (Phecode) (female)
P575.1	Phecode	Cholangitis	404466	rs12777332	0.973616	0.754413	1.01317		0.933448	1.09969	G	A	G	0.262148	212060	784.765	211275	0.312826	0.0418121	Digestive	Digestive	Cholangitis (Phecode)
P578.2_male	Phecode	Blood in stool	189446	rs12777332	0.973616	0.753407	0.990231		0.931403	1.05278	G	A	G	0.261946	99249.2	1409.45	97839.7	-0.31415	0.0312489	Digestive	Digestive	Blood in stool (Phecode) (male)
P578.8_male	Phecode	Hemorrhage of rectum and anus	194504	rs12777332	0.973616	0.754335	0.994286		0.959233	1.03062	G	A	G	0.261932	101894	4213.85	97679.7	-0.312928	0.018312	Digestive	Digestive	Hemorrhage of rectum and anus (Phecode) (male)
P580.1	Phecode	Glomerulonephritis	402212	rs12777332	0.973616	0.742013	1.01463		0.930558	1.10631	G	A	G	0.262277	210982	704.804	210277	0.329189	0.0441327	Genitourinary	Genitourinary	Glomerulonephritis (Phecode)
P586_female	Phecode	Other disorders of the kidney and ureters	229172	rs12777332	0.973616	0.749855	0.991107		0.938153	1.04705	G	A	G	0.262748	120429	1757.3	118671	-0.318831	0.028016	Genitourinary	Genitourinary	Other disorders of the kidney and ureters (Phecode) (female)
P590_female	Phecode	Pyelonephritis	218464	rs12777332	0.973616	0.750071	1.01167		0.941979	1.08651	G	A	G	0.263263	115027	1036.61	113990	0.318546	0.0364149	Genitourinary	Genitourinary	Pyelonephritis (Phecode) (female)
P594.3_male	Phecode	Calculus of ureter	199236	rs12777332	0.973616	0.746911	1.00996		0.95094	1.07265	G	A	G	0.261938	104375	1458.21	102917	0.322715	0.030725	Genitourinary	Genitourinary	Calculus of ureter (Phecode) (male)
P594.8_male	Phecode	Renal colic	198323	rs12777332	0.973616	0.745226	0.987773		0.917129	1.06386	G	A	G	0.261882	103874	949.216	102925	-0.324941	0.0378605	Genitourinary	Genitourinary	Renal colic (Phecode) (male)
P611	Phecode	Abnormal findings on mammogram or breast exam	422518	rs12777332	0.973616	0.743963	1.01129		0.945423	1.08174	G	A	G	0.262129	221508	1165.86	220342	0.32661	0.0343602	Genitourinary	Genitourinary	Abnormal findings on mammogram or breast exam (Phecode)
P642.1	Phecode	Preeclampsia and eclampsia	237765	rs12777332	0.973616	0.754299	0.973955		0.825593	1.14898	G	A	G	0.26244	124798	191.235	124607	-0.312976	0.0843196	Pregnancy complications	Pregnancy complications	Preeclampsia and eclampsia (Phecode)
P694.2_male	Phecode	Other dyschromia	200313	rs12777332	0.973616	0.751584	1.02089		0.898239	1.16028	G	A	G	0.261774	104874	320.918	104553	0.316551	0.0653028	Dermatologic	Dermatologic	Other dyschromia (Phecode) (male)
P696_female	Phecode	Psoriasis and related disorders	229332	rs12777332	0.973616	0.742518	1.01097		0.947263	1.07896	G	A	G	0.262453	120378	1247.27	119130	0.328521	0.0332088	Dermatologic	Dermatologic	Psoriasis and related disorders (Phecode) (female)
P700	Phecode	Corns and callosities	422360	rs12777332	0.973616	0.748164	0.977499		0.850706	1.12319	G	A	G	0.262038	221349	269.902	221079	-0.321062	0.0708842	Dermatologic	Dermatologic	Corns and callosities (Phecode)
P709.6	Phecode	Other specified diffuse diseases of connective tissue	413387	rs12777332	0.973616	0.743488	1.04877		0.788529	1.3949	G	A	G	0.262101	216698	65	216633	0.327238	0.145515	Dermatologic	Dermatologic	Other diffuse diseases of connective tissue (Phecode)
P710.12_male	Phecode	Chronic osteomyelitis	173116	rs12777332	0.973616	0.751149	1.03537		0.835228	1.28346	G	A	G	0.260929	90341.9	114	90227.9	0.317125	0.109597	Musculoskeletal	Musculoskeletal	Chronic osteomyelitis (Phecode) (male)
P720_male	Phecode	Spinal stenosis	196989	rs12777332	0.973616	0.744514	1.00839		0.958956	1.06038	G	A	G	0.261962	103207	2122.42	101085	0.325882	0.0256473	Musculoskeletal	Musculoskeletal	Spinal stenosis (Phecode) (male)
P735.3_female	Phecode	Hallux valgus (Bunion)	230560	rs12777332	0.973616	0.751081	1.00563		0.971367	1.04109	G	A	G	0.262376	120987	4537.78	116449	0.317215	0.0176842	Musculoskeletal	Musculoskeletal	Hallux valgus (Bunion) (Phecode) (female)
P737	Phecode	Curvature of spine	411390	rs12777332	0.973616	0.741692	0.990997		0.939113	1.04575	G	A	G	0.261973	215546	1825.17	213721	-0.329613	0.0274372	Musculoskeletal	Musculoskeletal	Curvature of spine (Phecode)
P741.6	Phecode	Villonodular synovitis	419482	rs12777332	0.973616	0.743299	1.05823		0.754185	1.48484	G	A	G	0.262166	219948	46	219902	0.327488	0.172816	Musculoskeletal	Musculoskeletal	Villonodular synovitis (Phecode)
P743.9_male	Phecode	Osteopenia or other disorder of bone and cartilage	202402	rs12777332	0.973616	0.753456	0.978054		0.851578	1.12331	G	A	G	0.261868	106005	270.745	105734	-0.314086	0.0706513	Musculoskeletal	Musculoskeletal	Osteopenia or other disorder of bone and cartilage (Phecode) (male)
P750.22_female	Phecode	Congenital anomaly of gallbladder, bile ducts, liver, pancreas	237031	rs12777332	0.973616	0.745879	1.04425		0.803653	1.35689	G	A	G	0.262445	124415	77	124338	0.324078	0.13362	Congenital anomalies	Congenital anomalies	Congenital anomaly of gallbladder, liver, pancreas (Phecode) (female)
P772.1_male	Phecode	Muscular wasting and disuse atrophy	204526	rs12777332	0.973616	0.739445	1.04292		0.814148	1.33597	G	A	G	0.261891	107127	86.1921	107041	0.332588	0.126346	Symptoms	Symptoms	Muscular wasting and disuse atrophy (Phecode) (male)
P840_female	Phecode	Sprains and strains	238644	rs12777332	0.973616	0.754094	0.971895		0.813118	1.16168	G	A	G	0.262487	125282	162.89	125119	-0.313246	0.0910077	Injuries & poisonings	Injuries & poisonings	Sprains and strains (Phecode) (female)
P994.2	Phecode	Sepsis	428845	rs12777332	0.973616	0.753738	0.99509		0.964953	1.02617	G	A	G	0.262115	224813	5701.55	219111	-0.313714	0.0156907	Injuries & poisonings	Injuries & poisonings	Sepsis (Phecode)
P994	Phecode	Sepsis and SIRS	428845	rs12777332	0.973616	0.753738	0.99509		0.964953	1.02617	G	A	G	0.262115	224813	5701.55	219111	-0.313714	0.0156907	Injuries & poisonings	Injuries & poisonings	Sepsis and SIRS (Phecode)
Q0300_male	field_ID_phenotype	1gG antigen for Herpes Simplex virus-1	3928	rs12777332	0.973616	0.746974		-0.00813183	-0.0575286	0.0412649	G	A	G	0.25829	2029.13			-0.322655	0.0252029	Quantitative Measure	Infection Antigens	1gG antigen for Herpes Simplex virus-1 (FIP) (male)
Q0460	field_ID_phenotype	p22 antigen for Toxoplasma gondii	8900	rs12777332	0.973616	0.752963		0.00527912	-0.0275948	0.0381531	G	A	G	0.259082	4611.66			0.314744	0.0167727	Quantitative Measure	Infection Antigens	p22 antigen for Toxoplasma gondii (FIP)
Q0501	field_ID_phenotype	Albumin	378080	rs12777332	0.973616	0.74922		0.00082096	-0.00421254	0.00585446	G	A	G	0.262132	198214			0.319668	0.00256816	Quantitative Measure	Blood Biochemistry	Albumin (FIP)
Q0511	field_ID_phenotype	Creatinine	410269	rs12777332	0.973616	0.752677		-0.000636007	-0.00459191	0.0033199	G	A	G	0.261835	214845			-0.315111	0.00201836	Quantitative Measure	Blood Biochemistry	Creatinine (FIP)
Q0612	field_ID_phenotype	Platelet distribution width	417140	rs12777332	0.973616	0.745027		0.000800436	-0.00402371	0.00562458	G	A	G	0.2618	218414			0.325203	0.00246134	Quantitative Measure	Blood Count	Platelet distribution width (FIP)
Q0707_male	field_ID_phenotype	Sodium in urine	200474	rs12777332	0.973616	0.742294		0.00117211	-0.00581439	0.0081586	G	A	G	0.26191	105012			0.328818	0.0035646	Quantitative Measure	Urine assay	Sodium in urine (FIP) (male)
Q1048	field_ID_phenotype	Cholesteryl Esters in Medium HDL	112826	rs12777332	0.973616	0.741301		-0.00146645	-0.0101726	0.00723974	G	A	G	0.262937	59332.3			-0.330131	0.00444201	Metabolomics	Metabolomics	Cholesteryl Esters in M-HDL (FIP)
Q1113_male	field_ID_phenotype	Free Cholesterol to Total Lipids in IDL percentage	50835	rs12777332	0.973616	0.739618		-0.0023723	-0.016362	0.0116174	G	A	G	0.262599	26698.5			-0.332361	0.00713772	Metabolomics	Metabolomics	Free Cholesterol to Total Lipids in IDL % (FIP) (male)
Q1115	field_ID_phenotype	Free Cholesterol to Total Lipids in Large LDL percentage	112816	rs12777332	0.973616	0.751654		0.00145578	-0.00756046	0.010472	G	A	G	0.262952	59330.3			0.31646	0.00460021	Metabolomics	Metabolomics	Free Cholesterol to Total Lipids in L-LDL % (FIP)
Q1158_female	field_ID_phenotype	Phospholipids in Small HDL	59663	rs12777332	0.973616	0.74979		-0.0020793	-0.014858	0.0106994	G	A	G	0.263465	31438.2			-0.318918	0.00651986	Metabolomics	Metabolomics	Phospholipids in S-HDL (FIP) (female)
Q1166_male	field_ID_phenotype	Phospholipids to Total Lipids in IDL percentage	50835	rs12777332	0.973616	0.752257		-0.00225031	-0.0162224	0.0117218	G	A	G	0.262599	26698.5			-0.315666	0.00712876	Metabolomics	Metabolomics	Phospholipids to Total Lipids in IDL % (FIP) (male)
Q1227_male	field_ID_phenotype	Triglycerides in Small VLDL	50835	rs12777332	0.973616	0.749272		-0.00228336	-0.0162862	0.0117195	G	A	G	0.262599	26698.5			-0.319601	0.00714443	Metabolomics	Metabolomics	Triglycerides in S-VLDL (FIP) (male)
P2072_male	CP	Chronic dry cough	45396	rs12777332	0.973844	0.755	1.00874		0.955095	1.06539	G	A	G	0.261398	23732.9	1894.27	21838.6	0.312053	0.0278804	Symptoms	Symptoms	Chronic dry cough (CP) (male)
P271_male	Phecode	Disorders of carbohydrate transport and metabolism	205225	rs12777332	0.973844	0.754781	1.04445		0.79499	1.37219	G	A	G	0.261859	107480	71	107409	0.312342	0.139247	Endocrine/Metabolic	Endocrine/Metabolic	Disorders of carbohydrate transport and metabolism (Phecode) (male)
P291.1	Phecode	Transient mental disorders due to conditions classified elsewhere	410183	rs12777332	0.973844	0.755703	0.966181		0.777918	1.2	G	A	G	0.262081	215003	109.816	214893	-0.311128	0.110578	Psychiatric disorders	Psychiatric disorders	Transient mental disorders (classified elsewhere) (Phecode)
P569	Phecode	Other disorders of intestine	402173	rs12777332	0.973844	0.755397	0.994618		0.961414	1.02897	G	A	G	0.26203	210763	4635.93	206127	-0.311531	0.0173233	Digestive	Digestive	Other disorders of intestine (Phecode)
P800.4_male	Phecode	Fracture of patella	191737	rs12777332	0.973844	0.755627	1.02081		0.896611	1.16222	G	A	G	0.262036	100484	311.063	100173	0.311228	0.0661921	Injuries & poisonings	Injuries & poisonings	Fracture of patella (Phecode) (male)
Q0518_female	field_ID_phenotype	IGF-1	226890	rs12777332	0.973844	0.755435		0.00100625	-0.00532547	0.00733798	G	A	G	0.262311	119031			0.311482	0.00323053	Quantitative Measure	Blood Biochemistry	IGF-1 (FIP) (female)
P335	Phecode	Multiple sclerosis	406308	rs12777332	0.973949	0.75597	0.988658		0.920031	1.0624	G	A	G	0.262069	212961	1009.74	211951	-0.310777	0.0367051	Neurological	Neurological	Multiple sclerosis (Phecode)
P345.1	Phecode	Epilepsy	406123	rs12777332	0.974194	0.756346	0.987949		0.915113	1.06658	G	A	G	0.262071	212866	889.125	211977	-0.310282	0.039074	Safety	Safety	Epilepsy (Phecode)
P303.4	Phecode	Somatoform disorder	354855	rs12777332	0.974237	0.756565	0.968105		0.788708	1.18831	G	A	G	0.261828	185822	123.153	185699	-0.309994	0.104565	Psychiatric disorders	Psychiatric disorders	Somatoform disorder (Phecode)
P801	Phecode	Fracture of ankle and foot	399606	rs12777332	0.974261	0.756769	0.991305		0.938007	1.04763	G	A	G	0.262264	209605	1716.15	207888	-0.309726	0.0281967	Injuries & poisonings	Injuries & poisonings	Fracture of ankle and foot (Phecode)
P275.1	Phecode	Disorders of iron metabolism	423734	rs12777332	0.974856	0.757471	1.01405		0.928126	1.10792	G	A	G	0.261931	221978	667.612	221311	0.308803	0.0451729	Haematopoietic	Haematopoietic	Disorders of iron metabolism (Phecode)
P358_female	Phecode	Myoneural disorders	236850	rs12777332	0.974856	0.757974	0.962817		0.756608	1.22523	G	A	G	0.2625	124346	89	124257	-0.308143	0.12297	Neurological	Neurological	Myoneural disorders (Phecode) (female)
P578.1_female	Phecode	Hematemesis	220732	rs12777332	0.974856	0.7579	1.01304		0.932951	1.1	G	A	G	0.262589	115924	776.859	115147	0.30824	0.0420185	Digestive	Digestive	Hematemesis (Phecode) (female)
Q1125	field_ID_phenotype	Free Cholesterol to Total Lipids in Very Small VLDL percentage	109397	rs12777332	0.974856	0.757626		-0.00149635	-0.0109999	0.00800719	G	A	G	0.26307	57558.1			-0.308601	0.00484884	Metabolomics	Metabolomics	Free Cholesterol-Total Lipids in VS-VLDL % (FIP)
P286.5_male	Phecode	Hemorrhagic disorder due to intrinsic circulating anticoagulants	202441	rs12777332	0.974873	0.758278	0.94445		0.656296	1.35912	G	A	G	0.261925	106049	39	106010	-0.307743	0.185713	Haematopoietic	Haematopoietic	Hemorrhagic disorder (intrinsic anticoagulants) (Phecode) (male)
P519.8_male	Phecode	Other diseases of respiratory system, NEC	204782	rs12777332	0.974873	0.758358	1.00503		0.973418	1.03767	G	A	G	0.261881	107257	5444.97	101812	0.307638	0.0163053	Respiratory	Respiratory	Other diseases of respiratory system, NEC (Phecode) (male)
P475_male	Phecode	Chronic sinusitis	191985	rs12777332	0.975034	0.758798	0.989101		0.922277	1.06077	G	A	G	0.261885	100556	1072.24	99483.9	-0.307059	0.0356898	Respiratory	Respiratory	Chronic sinusitis (Phecode) (male)
Q0005_female	field_ID_phenotype	Waist circumference	238358	rs12777332	0.975034	0.758855		-0.00100142	-0.00739505	0.00539221	G	A	G	0.262485	125131			-0.306984	0.00326212	Quantitative Measure	Anthropometry	Waist circumference (FIP) (female)
P712_female	Phecode	Infective connective tissue disorders	194789	rs12777332	0.975205	0.759174	1.05719		0.740853	1.50861	G	A	G	0.262087	102103	42.0039	102061	0.306566	0.181416	Musculoskeletal	Musculoskeletal	Infective connective tissue disorders (Phecode) (female)
P2055	CP	Bronchiectasis	185108	rs12777332	0.975221	0.759372	0.993587		0.953513	1.03534	G	A	G	0.261508	96814.4	3216.98	93597.4	-0.306306	0.0210046	Respiratory	Respiratory	Bronchiectasis (CP)
P343_male	Phecode	Infantile cerebral palsy	191622	rs12777332	0.975315	0.759795	1.04304		0.796137	1.36651	G	A	G	0.261794	100331	71.9882	100259	0.30575	0.13782	Neurological	Neurological	Infantile cerebral palsy (Phecode) (male)
Q0208_male	combined_field_ID_phenotype	Carotid intima media thickness (IMT) (max)	21941	rs12777332	0.975315	0.759817		-0.00310958	-0.0230447	0.0168255	G	A	G	0.26279	11531.7			-0.305725	0.0101712	Quantitative Measure	Imaging	Carotid IMT (max) (cFIP) (male)
P411.8_female	Phecode	Other chronic ischemic heart disease, unspecified	228966	rs12777332	0.975476	0.760314	1.00544		0.97102	1.04107	G	A	G	0.262833	120360	4604.2	115755	0.305069	0.0177706	Circulatory system	Circulatory system	Other chronic ischemic heart disease, unspecified (Phecode) (female)
P473_female	Phecode	Diseases of the larynx and vocal cords	227926	rs12777332	0.975476	0.76018	1.01067		0.944064	1.08198	G	A	G	0.262417	119624	1136.43	118487	0.305244	0.0347858	Respiratory	Respiratory	Diseases of the larynx and vocal cords (Phecode) (female)
Q2001_female	PQP	Blood Sodium (primary care)	91142	rs12777332	0.976377	0.761202		0.00159111	-0.00867046	0.0118527	G	A	G	0.262329	47818.4			0.303903	0.0052356	Quantitative Measure	Blood Biochemistry	Blood Sodium (primary care) (PQP) (female)
P353	Phecode	Nerve root and plexus disorders	411114	rs12777332	0.97747	0.762308	1.00972		0.948377	1.07503	G	A	G	0.261989	215414	1341.78	214073	0.302451	0.0319777	Neurological	Neurological	Nerve root and plexus disorders (Phecode)
P364.5_female	Phecode	Corneal dystrophy	226144	rs12777332	0.97747	0.763544	0.976252		0.83475	1.14174	G	A	G	0.262215	118597	212.682	118384	-0.30083	0.0798934	Sense organs	Sense organs	Corneal dystrophy (Phecode) (female)
P415.2_male	Phecode	Chronic pulmonary heart disease	196527	rs12777332	0.97747	0.763377	1.02026		0.895356	1.16259	G	A	G	0.261694	102860	309.051	102551	0.301049	0.0666303	Circulatory system	Circulatory system	Chronic pulmonary heart disease (Phecode) (male)
P426.25_female	Phecode	Other heart block	219132	rs12777332	0.97747	0.762649	1.04903		0.768894	1.43124	G	A	G	0.262296	114955	54.9961	114900	0.302003	0.158509	Circulatory system	Circulatory system	Other heart block (Phecode) (female)
P555_female	Phecode	Inflammatory bowel disease and other gastroenteritis and colitis	174458	rs12777332	0.97747	0.763478	0.991726		0.939485	1.04687	G	A	G	0.262632	91636.4	1811.06	89825.3	-0.300916	0.0276103	Digestive	Digestive	Inflammatory bowel disease (Phecode) (female)
P701.4_female	Phecode	Keloid scar	234484	rs12777332	0.97747	0.763202	0.967652		0.781297	1.19846	G	A	G	0.262493	123101	112.996	122988	-0.301279	0.109144	Dermatologic	Dermatologic	Keloid scar (Phecode) (female)
P740.1_female	Phecode	Osteoarthritis; localized	225862	rs12777332	0.97747	0.763304	1.00382		0.979196	1.02907	G	A	G	0.262539	118595	9495.86	109099	0.301145	0.0126739	Musculoskeletal	Musculoskeletal	Osteoarthritis; localized (Phecode) (female)
P759.1_female	Phecode	Anomalies of endocrine glands, congenital	237768	rs12777332	0.97747	0.762781	0.946218		0.660829	1.35486	G	A	G	0.262434	124797	39.9961	124757	-0.30183	0.183156	Congenital anomalies	Congenital anomalies	Anomalies of endocrine glands, congenital (Phecode) (female)
P705_male	Phecode	Disorders of sweat glands	199801	rs12777332	0.977637	0.76386	1.01759		0.908154	1.14022	G	A	G	0.261831	104628	405.38	104223	0.300416	0.0580525	Dermatologic	Dermatologic	Disorders of sweat glands (Phecode) (male)
P2070_female	CP	Tinnitus	235432	rs12777332	0.978012	0.764688	0.997059		0.978011	1.01648	G	A	G	0.262357	123534	16143	107391	-0.29933	0.00984128	Sense organs	Sense organs	Tinnitus (CP) (female)
Q0517	field_ID_phenotype	HDL cholesterol	377908	rs12777332	0.978012	0.764591		-0.000708129	-0.00534287	0.00392661	G	A	G	0.262127	198120			-0.299457	0.00236471	Quantitative Measure	Blood Biochemistry	HDL cholesterol (FIP)
Q1180_male	field_ID_phenotype	Polyunsaturated Fatty Acids to Monounsaturated Fatty Acids ratio	52555	rs12777332	0.978012	0.764712		0.0020994	-0.0116485	0.0158473	G	A	G	0.26237	27577.7			0.2993	0.00701436	Metabolomics	Metabolomics	Poly to mononunsaturated Fatty Acids ratio (FIP) (male)
P295.1_female	Phecode	Schizophrenia	202112	rs12777332	0.978258	0.765091	0.976227		0.8337	1.14312	G	A	G	0.262555	106131	207.867	105923	-0.298802	0.0805227	Psychiatric disorders	Psychiatric disorders	Schizophrenia (Phecode) (female)
Q1170_female	field_ID_phenotype	Phospholipids to Total Lipids in Medium HDL percentage	61415	rs12777332	0.978791	0.765694		-0.00193138	-0.0146336	0.0107708	G	A	G	0.263366	32349.2			-0.298014	0.00648083	Metabolomics	Metabolomics	Phospholipids to Total Lipids in M-HDL % (FIP) (female)
P276.41_female	Phecode	Acidosis	229319	rs12777332	0.978823	0.765906	1.01273		0.931794	1.1007	G	A	G	0.262625	120450	762.298	119688	0.297734	0.0424991	Endocrine/Metabolic	Endocrine/Metabolic	Acidosis (Phecode) (female)
P292_female	Phecode	Neurological disorders	235144	rs12777332	0.979032	0.766256	0.993659		0.952845	1.03622	G	A	G	0.26253	123465	3068.34	120397	-0.297275	0.0213994	Psychiatric disorders	Psychiatric disorders	Neurological disorders (Phecode) (female)
P145.3	Phecode	Cancer of major salivary glands	425628	rs12777332	0.979204	0.789321	1.02646		0.847518	1.24318	G	A	G	0.261984	223015	143.122	222872	0.267192	0.0977348	Neoplasms	Neoplasms	Cancer of major salivary glands (Phecode)
P145_male	Phecode	Cancer of mouth	203850	rs12777332	0.979204	0.777331	0.98408		0.880497	1.09985	G	A	G	0.261805	106738	420.502	106317	-0.282799	0.0567465	Neoplasms	Neoplasms	Cancer of mouth (Phecode) (male)
P165	Phecode	Cancer within the respiratory system	428738	rs12777332	0.979204	0.786971	0.994621		0.956465	1.0343	G	A	G	0.262077	224725	3497.07	221228	-0.270245	0.0199581	Neoplasms	Neoplasms	Cancer within the respiratory system (Phecode)
P189.2	Phecode	Cancer of bladder	425863	rs12777332	0.979204	0.777922	1.00671		0.961017	1.05457	G	A	G	0.262012	223162	2480.73	220681	0.282028	0.0236979	Neoplasms	Neoplasms	Cancer of bladder (Phecode)
P191.1	Phecode	Cancer of brain and nervous system	426592	rs12777332	0.979204	0.778418	0.987053		0.901399	1.08084	G	A	G	0.262067	223591	632.765	222958	-0.281381	0.0463145	Neoplasms	Neoplasms	Cancer of brain and nervous system (Phecode)
P2002	CP	Seizures	199788	rs12777332	0.979204	0.775481	1.00489		0.971768	1.03914	G	A	G	0.261376	104440	4865.94	99573.6	0.285213	0.0170997	Safety	Safety	Seizures (CP)
P2008	CP	Acute kidney injury	208389	rs12777332	0.979204	0.770831	0.996331		0.971995	1.02128	G	A	G	0.262019	109204	9856.1	99347.8	-0.291289	0.0126173	Safety	Safety	Acute kidney injury (CP)
P2035_female	CP	Diabetes mellitus	116166	rs12777332	0.979204	0.783339	1.0044		0.973448	1.03634	G	A	G	0.2624	60964	6064.9	54899.1	0.274971	0.0159709	Endocrine/Metabolic	Endocrine/Metabolic	Diabetes mellitus (CP) (female)
P2059	CP	Family history Severe depression	429998	rs12777332	0.979204	0.789109	0.998117		0.984423	1.012	G	A	G	0.262021	225337	32070.9	193266	-0.267468	0.00704851	Psychiatric disorders	Psychiatric disorders	Family history Severe depression (CP)
P2061	CP	Family history Alzheimer's disease/dementia	430062	rs12777332	0.979204	0.77649	1.00201		0.988243	1.01596	G	A	G	0.262008	225360	32164.9	193195	0.283896	0.00705608	Neurological	Neurological	Family history Alzheimer's disease/dementia (CP)
P2062	CP	Family history Diabetes	430147	rs12777332	0.979204	0.785103	1.00158		0.990254	1.01304	G	A	G	0.262093	225477	52999.6	172478	0.272675	0.00580468	Endocrine/Metabolic	Endocrine/Metabolic	Family history Diabetes (CP)
P2073_male	CP	Irritable Bowel Syndrome	71354	rs12777332	0.979204	0.78842	0.996209		0.968952	1.02423	G	A	G	0.261114	37263.1	8852.92	28410.2	-0.268363	0.0141542	Digestive	Digestive	IBS (CP) (male)
P241.1_male	Phecode	Nontoxic uninodular goiter	199355	rs12777332	0.979204	0.778065	1.03005		0.838402	1.26549	G	A	G	0.261615	104308	123.988	104184	0.281841	0.105033	Endocrine/Metabolic	Endocrine/Metabolic	Nontoxic uninodular goiter (Phecode) (male)
P253.2_male	Phecode	Pituitary hypofunction	202019	rs12777332	0.979204	0.786705	1.02512		0.856489	1.22696	G	A	G	0.261773	105766	162.573	105604	0.270591	0.0916994	Endocrine/Metabolic	Endocrine/Metabolic	Pituitary hypofunction (Phecode) (male)
P255.21_female	Phecode	Glucocorticoid deficiency	234978	rs12777332	0.979204	0.781929	0.979221		0.843935	1.13619	G	A	G	0.262551	123388	235.329	123152	-0.276807	0.0758592	Endocrine/Metabolic	Endocrine/Metabolic	Glucocorticoid deficiency (Phecode) (female)
P256	Phecode	Ovarian dysfunction	234933	rs12777332	0.979204	0.768369	0.976643		0.834501	1.143	G	A	G	0.262544	123360	210.239	123150	-0.294508	0.0802498	Endocrine/Metabolic	Endocrine/Metabolic	Ovarian dysfunction (Phecode)
P270.33_female	Phecode	Amyloidosis	238018	rs12777332	0.979204	0.773392	1.03501		0.818882	1.30818	G	A	G	0.262547	124982	96.2824	124886	0.28794	0.119505	Endocrine/Metabolic	Endocrine/Metabolic	Amyloidosis (Phecode) (female)
P270_male	Phecode	Disorders of protein plasma/amino-acid transport and metabolism	204908	rs12777332	0.979204	0.771525	0.984163		0.883635	1.09613	G	A	G	0.261883	107324	451.239	106873	-0.290381	0.0549745	Endocrine/Metabolic	Endocrine/Metabolic	Disorders of protein plasma/amino-acid metabolism (Phecode) (male)
P271.3	Phecode	Intestinal disaccharidase deficiencies and disaccharide malabsorption	428729	rs12777332	0.979204	0.781313	1.02384		0.866928	1.20916	G	A	G	0.262061	224706	190.137	224516	0.277608	0.0848809	Endocrine/Metabolic	Endocrine/Metabolic	Intestinal disaccharidase deficiencies (Phecode)
P271	Phecode	Disorders of carbohydrate transport and metabolism	428769	rs12777332	0.979204	0.786993	1.02184		0.873654	1.19515	G	A	G	0.262058	224724	214.137	224510	0.270218	0.0799357	Endocrine/Metabolic	Endocrine/Metabolic	Disorders of carbohydrate transport and metabolism (Phecode)
P287.32_male	Phecode	Secondary thrombocytopenia	202481	rs12777332	0.979204	0.767955	1.04345		0.786605	1.38417	G	A	G	0.261943	106077	66.2039	106011	0.295051	0.144169	Safety	Safety	Secondary thrombocytopenia (Phecode) (male)
P290.16_female	Phecode	Vascular dementia	230313	rs12777332	0.979204	0.7713	0.980601		0.859265	1.11907	G	A	G	0.262555	120940	300.733	120639	-0.290675	0.0673933	Psychiatric disorders	Psychiatric disorders	Vascular dementia (Phecode) (female)
P290	Phecode	Delirium dementia and amnestic and other cognitive disorders	419892	rs12777332	0.979204	0.783415	1.00426		0.974293	1.03514	G	A	G	0.262135	220137	6049.5	214088	0.274871	0.0154551	Psychiatric disorders	Psychiatric disorders	Delirium dementia and other cognitive disorders (Phecode)
P295.3_female	Phecode	Psychosis	201937	rs12777332	0.979204	0.785321	0.970822		0.784522	1.20136	G	A	G	0.262565	106043	114	105929	-0.272392	0.10871	Psychiatric disorders	Psychiatric disorders	Psychosis (Phecode) (female)
P295_male	Phecode	Schizophrenia and other psychotic disorders	163931	rs12777332	0.979204	0.773139	1.01562		0.914024	1.12852	G	A	G	0.26137	85693.2	471.31	85221.9	0.288271	0.0537772	Psychiatric disorders	Psychiatric disorders	Schizophrenia and other psychotic disorders (Phecode) (male)
P296.22_male	Phecode	Major depressive disorder	163308	rs12777332	0.979204	0.78699	0.971988		0.790979	1.19442	G	A	G	0.261343	85358.9	122	85236.9	-0.270221	0.105141	Psychiatric disorders	Psychiatric disorders	Major depressive disorder (Phecode) (male)
P296.2_male	Phecode	Depression	163308	rs12777332	0.979204	0.78699	0.971988		0.790979	1.19442	G	A	G	0.261343	85358.9	122	85236.9	-0.270221	0.105141	Psychiatric disorders	Psychiatric disorders	Depression (Phecode) (male)
P300.12	Phecode	Agorophobia, social phobia, and panic disorder	356349	rs12777332	0.979204	0.766653	0.989054		0.919706	1.06363	G	A	G	0.261841	186614	990.808	185623	-0.296755	0.03709	Psychiatric disorders	Psychiatric disorders	Agorophobia, social phobia, and panic disorder (Phecode)
P300.3_female	Phecode	Obsessive-compulsive disorders	201895	rs12777332	0.979204	0.769094	0.964086		0.755204	1.23074	G	A	G	0.26256	106019	87	105932	-0.29356	0.124591	Psychiatric disorders	Psychiatric disorders	Obsessive-compulsive disorders (Phecode) (female)
P331.9	Phecode	Cerebral degeneration, unspecified	405960	rs12777332	0.979204	0.7748	0.988314		0.91185	1.07119	G	A	G	0.262077	212785	807.333	211978	-0.286102	0.0410853	Neurological	Neurological	Cerebral degeneration, unspecified (Phecode)
P338_female	Phecode	Pain	238653	rs12777332	0.979204	0.777347	1.01539		0.913417	1.12874	G	A	G	0.262486	125286	469.588	124816	0.282778	0.0539966	Neurological	Neurological	Pain (Phecode) (female)
P348.4_female	Phecode	Cerebral cysts	226680	rs12777332	0.979204	0.780587	1.03841		0.796506	1.35379	G	A	G	0.262574	119040	75	118965	0.278554	0.135315	Neurological	Neurological	Cerebral cysts (Phecode) (female)
P348.9	Phecode	Other conditions of brain, NOS	405598	rs12777332	0.979204	0.771468	1.0141		0.92268	1.11458	G	A	G	0.262091	212607	588.208	212019	0.290455	0.0482013	Neurological	Neurological	Other conditions of brain, NOS (Phecode)
P360_male	Phecode	Disorders of the globe	193435	rs12777332	0.979204	0.774403	0.97347		0.809971	1.16997	G	A	G	0.261558	101189	154.18	101035	-0.28662	0.0938119	Sense organs	Sense organs	Disorders of the globe (Phecode) (male)
P361.2_male	Phecode	Retinoschisis and retinal cysts	193233	rs12777332	0.979204	0.772884	1.05071		0.750915	1.47019	G	A	G	0.261559	101084	47	101037	0.288604	0.171395	Sense organs	Sense organs	Retinoschisis and retinal cysts (Phecode) (male)
P362.3_male	Phecode	Other nondiabetic retinopathy	192086	rs12777332	0.979204	0.775016	1.03378		0.823153	1.29831	G	A	G	0.261632	100512	101.604	100410	0.28582	0.116247	Sense organs	Sense organs	Other nondiabetic retinopathy (Phecode) (male)
P367.9_male	Phecode	Blindness and low vision	202377	rs12777332	0.979204	0.781163	0.984508		0.881818	1.09916	G	A	G	0.261854	105986	430.035	105556	-0.277803	0.0562033	Sense organs	Sense organs	Blindness and low vision (Phecode) (male)
P385.5	Phecode	Tympanosclerosis and middle ear disease related to otitis media	424215	rs12777332	0.979204	0.789134	0.97687		0.822909	1.15963	G	A	G	0.26206	222340	175.969	222164	-0.267435	0.0875053	Sense organs	Sense organs	Middle ear disease related to otitis media (Phecode)
P401.2_male	Phecode	Hypertensive heart and/or renal disease	138615	rs12777332	0.979204	0.776804	0.988989		0.916109	1.06767	G	A	G	0.260964	72347.1	911.529	71435.6	-0.283487	0.039056	Circulatory system	Circulatory system	Hypertensive heart and/or renal disease (Phecode) (male)
P420.1	Phecode	Myocarditis	422583	rs12777332	0.979204	0.77644	1.0275		0.85204	1.23909	G	A	G	0.262018	221449	150.004	221299	0.283961	0.0955378	Circulatory system	Circulatory system	Myocarditis (Phecode)
P420_female	Phecode	Carditis	237806	rs12777332	0.979204	0.779065	0.98984		0.921679	1.06304	G	A	G	0.262455	124827	1033.85	123793	-0.280538	0.0364017	Circulatory system	Circulatory system	Carditis (Phecode) (female)
P426.23_male	Phecode	Second degree AV block	177440	rs12777332	0.979204	0.787424	1.0147		0.912589	1.12823	G	A	G	0.261076	92650.6	470.604	92180	0.269657	0.0541141	Circulatory system	Circulatory system	Second degree AV block (Phecode) (male)
P426.91_female	Phecode	Cardiac pacemaker in situ	220741	rs12777332	0.979204	0.774245	1.0108		0.939237	1.08782	G	A	G	0.262327	115813	986.718	114826	0.286827	0.0374667	Circulatory system	Circulatory system	Cardiac pacemaker in situ (Phecode) (female)
P427.11_male	Phecode	Paroxysmal supraventricular tachycardia	178638	rs12777332	0.979204	0.788899	0.990655		0.924854	1.06114	G	A	G	0.261067	93273.1	1118.11	92155	-0.26774	0.035067	Circulatory system	Circulatory system	Paroxysmal supraventricular tachycardia (Phecode) (male)
P442.11_male	Phecode	Abdominal aortic aneurysm	196840	rs12777332	0.979204	0.773599	1.01046		0.941284	1.08473	G	A	G	0.261857	103088	1066.42	102021	0.28767	0.0361844	Circulatory system	Circulatory system	Abdominal aortic aneurysm (Phecode) (male)
P443.1_male	Phecode	Raynaud's syndrome	195749	rs12777332	0.979204	0.785767	0.985019		0.883437	1.09828	G	A	G	0.261791	102491	440.373	102050	-0.271811	0.0555322	Circulatory system	Circulatory system	Raynaud's syndrome (Phecode) (male)
P444_female	Phecode	Arterial embolism and thrombosis	232250	rs12777332	0.979204	0.787442	0.981528		0.857126	1.12399	G	A	G	0.26252	121940	283.565	121657	-0.269634	0.069147	Circulatory system	Circulatory system	Arterial embolism and thrombosis (Phecode) (female)
P448_female	Phecode	Disease of capillaries	231881	rs12777332	0.979204	0.76786	0.960067		0.732461	1.2584	G	A	G	0.262532	121752	70.4706	121682	-0.295175	0.138061	Circulatory system	Circulatory system	Disease of capillaries (Phecode) (female)
P454.1	Phecode	Varicose veins of lower extremity	396519	rs12777332	0.979204	0.788344	0.996536		0.97161	1.0221	G	A	G	0.262163	207905	8503.8	199401	-0.268462	0.0129245	Circulatory system	Circulatory system	Varicose veins of lower extremity (Phecode)
P458.2_female	Phecode	Iatrogenic hypotension	218457	rs12777332	0.979204	0.786817	0.972944		0.797549	1.18691	G	A	G	0.262704	114779	131.808	114647	-0.270446	0.101422	Circulatory system	Circulatory system	Iatrogenic hypotension (Phecode) (female)
P459.1_male	Phecode	Hemorrhage NOS	181391	rs12777332	0.979204	0.780502	0.963878		0.744118	1.24854	G	A	G	0.26173	94950.9	77.1725	94873.8	-0.278664	0.132025	Circulatory system	Circulatory system	Hemorrhage NOS (Phecode) (male)
P475_female	Phecode	Chronic sinusitis	227930	rs12777332	0.979204	0.783755	1.00961		0.942955	1.08097	G	A	G	0.262413	119624	1131.42	118492	0.274429	0.0348474	Respiratory	Respiratory	Chronic sinusitis (Phecode) (female)
P495_female	Phecode	Asthma	232171	rs12777332	0.979204	0.774447	0.99691		0.976027	1.01824	G	A	G	0.262293	121794	13098.9	108695	-0.286563	0.0108011	Respiratory	Respiratory	Asthma (Phecode) (female)
P509_male	Phecode	Respiratory failure, insufficiency, arrest	193228	rs12777332	0.979204	0.783187	1.00633		0.962122	1.05256	G	A	G	0.261886	101207	2682.15	98525.2	0.275168	0.0229193	Respiratory	Respiratory	Respiratory failure, insufficiency, arrest (Phecode) (male)
P512.8_female	Phecode	Cough	232277	rs12777332	0.979204	0.781907	0.992453		0.940625	1.04714	G	A	G	0.262593	121989	1840.44	120148	-0.276835	0.0273652	Respiratory	Respiratory	Cough (Phecode) (female)
P527.1_female	Phecode	Hypertrophy of salivary gland	234009	rs12777332	0.979204	0.782611	1.05722		0.71206	1.56968	G	A	G	0.262482	122847	34	122813	0.275918	0.201653	Digestive	Digestive	Hypertrophy of salivary gland (Phecode) (female)
P527.2	Phecode	Sialoadenitis	421309	rs12777332	0.979204	0.788491	1.01746		0.896623	1.15457	G	A	G	0.261937	220713	328.094	220385	0.268271	0.0645036	Digestive	Digestive	Sialoadenitis (Phecode)
P527.7	Phecode	Disturbance of salivary secretion	420926	rs12777332	0.979204	0.784792	1.03353		0.815681	1.30956	G	A	G	0.261943	220517	94	220423	0.273079	0.120774	Digestive	Digestive	Disturbance of salivary secretion (Phecode)
P527.8_male	Phecode	Other specified diseases of the salivary glands	201421	rs12777332	0.979204	0.782941	0.954059		0.68275	1.33318	G	A	G	0.261591	105380	46	105334	-0.275488	0.170716	Digestive	Digestive	Other specified diseases of the salivary glands (Phecode) (male)
P527_female	Phecode	Diseases of the salivary glands	234589	rs12777332	0.979204	0.781572	1.01697		0.902933	1.1454	G	A	G	0.262477	123148	371.765	122777	0.277272	0.0606804	Digestive	Digestive	Diseases of the salivary glands (Phecode) (female)
P530.12_male	Phecode	Ulcer of esophagus	177622	rs12777332	0.979204	0.787696	0.993475		0.947251	1.04195	G	A	G	0.262094	93107.2	2366.01	90741.2	-0.269304	0.0243089	Digestive	Digestive	Ulcer of esophagus (Phecode) (male)
P575_male	Phecode	Other biliary tract disease	198627	rs12777332	0.979204	0.788529	1.00765		0.953099	1.06531	G	A	G	0.26182	104009	1721.26	102288	0.268221	0.0283948	Digestive	Digestive	Other biliary tract disease (Phecode) (male)
P586_male	Phecode	Other disorders of the kidney and ureters	192609	rs12777332	0.979204	0.785956	0.993631		0.948854	1.04052	G	A	G	0.261856	100872	2530.34	98341.4	-0.271566	0.0235264	Genitourinary	Genitourinary	Other disorders of the kidney and ureters (Phecode) (male)
P590	Phecode	Pyelonephritis	390219	rs12777332	0.979204	0.777856	0.991635		0.935419	1.05123	G	A	G	0.262756	205065	1540.2	203525	-0.282114	0.0297764	Genitourinary	Genitourinary	Pyelonephritis (Phecode)
P597.2_female	Phecode	Urinary complications NEC	230278	rs12777332	0.979204	0.769307	1.056		0.733708	1.51986	G	A	G	0.262616	120949	39.9882	120909	0.293281	0.185784	Genitourinary	Genitourinary	Urinary complications NEC (Phecode) (female)
P613.1	Phecode	Inflammatory disease of breast	427245	rs12777332	0.979204	0.769183	1.01497		0.919061	1.12089	G	A	G	0.262067	223934	533.227	223400	0.293444	0.0506464	Genitourinary	Genitourinary	Inflammatory disease of breast (Phecode)
P625	Phecode	Pain and other symptoms associated with female genital organs	230940	rs12777332	0.979204	0.783367	1.00735		0.956106	1.06134	G	A	G	0.262529	121257	1955.95	119301	0.274934	0.0266385	Genitourinary	Genitourinary	Pain associated with female genitalia (Phecode)
P626.2	Phecode	Dysmenorrhea	204835	rs12777332	0.979204	0.785224	0.990275		0.923062	1.06238	G	A	G	0.26262	107588	1071.65	106516	-0.272518	0.035861	Genitourinary	Genitourinary	Dysmenorrhea (Phecode)
P627.4	Phecode	Premenopausal menorrhagia	203327	rs12777332	0.979204	0.771611	0.977116		0.835718	1.14244	G	A	G	0.262673	106817	212.737	106604	-0.290268	0.0797534	Genitourinary	Genitourinary	Premenopausal menorrhagia (Phecode)
P656	Phecode	Other perinatal conditions of fetus or newborn	428768	rs12777332	0.979204	0.784643	0.982412		0.86501	1.11575	G	A	G	0.262069	224733	325.153	224408	-0.273274	0.0649343	Pregnancy complications	Pregnancy complications	Other perinatal conditions of fetus or newborn (Phecode)
P681.2_female	Phecode	Cellulitis and abscess of face/neck	230992	rs12777332	0.979204	0.766969	1.02085		0.890599	1.17016	G	A	G	0.262631	121331	281.918	121049	0.296342	0.0696441	Dermatologic	Dermatologic	Cellulitis and abscess of face/neck (Phecode) (female)
P687.3_male	Phecode	Changes in skin texture	200868	rs12777332	0.979204	0.775353	1.04702		0.76366	1.43553	G	A	G	0.261853	105196	53	105143	0.285381	0.161015	Dermatologic	Dermatologic	Changes in skin texture (Phecode) (male)
P695.41	Phecode	Cutaneous lupus erythematosus	416476	rs12777332	0.979204	0.785172	0.973809		0.80463	1.17856	G	A	G	0.262041	218267	142	218125	-0.272585	0.0973654	Dermatologic	Dermatologic	Cutaneous lupus erythematosus (Phecode)
P698_female	Phecode	Pruritus and related conditions	238649	rs12777332	0.979204	0.787443	0.985197		0.883976	1.09801	G	A	G	0.262463	125273	443.706	124829	-0.269632	0.0553129	Dermatologic	Dermatologic	Pruritus and related conditions (Phecode) (female)
P701.3	Phecode	Circumscribed scleroderma	422007	rs12777332	0.979204	0.771071	1.04797		0.764329	1.43687	G	A	G	0.262045	221170	52.9961	221117	0.290974	0.161029	Dermatologic	Dermatologic	Circumscribed scleroderma (Phecode)
P701.6	Phecode	Acquired acanthosis nigricans	422079	rs12777332	0.979204	0.780554	0.967674		0.767947	1.21935	G	A	G	0.262042	221205	97	221108	-0.278597	0.117948	Dermatologic	Dermatologic	Acquired acanthosis nigricans (Phecode)
P706.1	Phecode	Acne	417238	rs12777332	0.979204	0.766826	0.958591		0.72483	1.26774	G	A	G	0.262102	218718	66	218652	-0.29653	0.142619	Dermatologic	Dermatologic	Acne (Phecode)
P709.7	Phecode	Unspecified diffuse connective tissue disease	417079	rs12777332	0.979204	0.777553	0.993074		0.946324	1.04213	G	A	G	0.262092	218626	2266.76	216359	-0.282509	0.0246023	Dermatologic	Dermatologic	Unspecified diffuse connective tissue disease (Phecode)
P720	Phecode	Spinal stenosis	410697	rs12777332	0.979204	0.789332	1.00471		0.970679	1.03993	G	A	G	0.26214	215320	4522.13	210798	0.267179	0.0175799	Musculoskeletal	Musculoskeletal	Spinal stenosis (Phecode)
P722.8_female	Phecode	Postlaminectomy syndrome	223363	rs12777332	0.979204	0.777909	1.06042		0.705383	1.59416	G	A	G	0.262456	117246	32	117214	0.282045	0.208005	Musculoskeletal	Musculoskeletal	Postlaminectomy syndrome (Phecode) (female)
P726.2	Phecode	Synoviopathy	384524	rs12777332	0.979204	0.776661	1.01943		0.892534	1.16436	G	A	G	0.262069	201544	297.145	201247	0.283673	0.0678226	Musculoskeletal	Musculoskeletal	Synoviopathy (Phecode)
P728.2_male	Phecode	Laxity of ligament or hypermobility syndrome	182994	rs12777332	0.979204	0.767936	0.973568		0.814874	1.16317	G	A	G	0.26183	95826.5	163.443	95663	-0.295076	0.0907839	Musculoskeletal	Musculoskeletal	Laxity of ligament or hypermobility syndrome (Phecode) (male)
P736_male	Phecode	Other acquired deformities of limbs	200937	rs12777332	0.979204	0.784298	0.989322		0.916119	1.06837	G	A	G	0.261818	105218	888.051	104330	-0.273722	0.0392218	Musculoskeletal	Musculoskeletal	Other acquired deformities of limbs (Phecode) (male)
P740.11_female	Phecode	Osteoarthrosis, localized, primary	215640	rs12777332	0.979204	0.781283	1.00552		0.967184	1.04538	G	A	G	0.262477	113201	3632.48	109569	0.277648	0.0198339	Musculoskeletal	Musculoskeletal	Osteoarthrosis, localized, primary (Phecode) (female)
P740.12	Phecode	Osteoarthrosis, localized, secondary	382853	rs12777332	0.979204	0.772337	1.01923		0.895841	1.15962	G	A	G	0.261746	200421	315.02	200106	0.289319	0.0658384	Musculoskeletal	Musculoskeletal	Osteoarthrosis, localized, secondary (Phecode)
P741.4_female	Phecode	Joint effusions	234526	rs12777332	0.979204	0.78514	0.987827		0.904564	1.07875	G	A	G	0.262527	123139	674.843	122464	-0.272627	0.0449263	Musculoskeletal	Musculoskeletal	Joint effusions (Phecode) (female)
P741.5_female	Phecode	Hemarthrosis	233449	rs12777332	0.979204	0.779234	0.957836		0.708729	1.2945	G	A	G	0.262559	122588	57.0039	122531	-0.280318	0.153678	Musculoskeletal	Musculoskeletal	Hemarthrosis (Phecode) (female)
P743.21_female	Phecode	Pathologic fracture of vertebrae	226442	rs12777332	0.979204	0.769813	1.01868		0.899902	1.15314	G	A	G	0.262983	119101	342.965	118758	0.292619	0.0632562	Musculoskeletal	Musculoskeletal	Pathologic fracture of vertebrae (Phecode) (female)
P750.21_female	Phecode	Congenital anomalies of intestine	237099	rs12777332	0.979204	0.771879	0.969211		0.784516	1.19739	G	A	G	0.262426	124442	115.992	124326	-0.289918	0.107867	Congenital anomalies	Congenital anomalies	Congenital anomalies of intestine (Phecode) (female)
P751.12	Phecode	Congenital anomalies of male genital organs	203849	rs12777332	0.979204	0.772593	1.02615		0.861345	1.22249	G	A	G	0.261958	106800	170.973	106629	0.288985	0.0893253	Congenital anomalies	Congenital anomalies	Congenital anomalies of male genital organs (Phecode)
P751.21_female	Phecode	Cystic kidney disease	237176	rs12777332	0.979204	0.76977	1.0276		0.856325	1.23313	G	A	G	0.262444	124491	157.988	124333	0.292676	0.0930282	Congenital anomalies	Congenital anomalies	Cystic kidney disease (Phecode) (female)
P759.1	Phecode	Anomalies of endocrine glands, congenital	427357	rs12777332	0.979204	0.782776	0.963257		0.738186	1.25695	G	A	G	0.262069	223994	72.9961	223921	-0.275704	0.13578	Congenital anomalies	Congenital anomalies	Anomalies of endocrine glands, congenital (Phecode)
P760_female	Phecode	Back pain	238683	rs12777332	0.979204	0.786526	1.004		0.975428	1.0334	G	A	G	0.262442	125281	6633.46	118648	0.270825	0.0147285	Symptoms	Symptoms	Back pain (Phecode) (female)
P79.1	Phecode	Varicella infection	419959	rs12777332	0.979204	0.775299	0.950984		0.673453	1.34289	G	A	G	0.262149	220184	43	220141	-0.285451	0.176064	Infectious diseases	Infectious diseases	Varicella infection (Phecode)
P798_female	Phecode	Malaise and fatigue	238660	rs12777332	0.979204	0.778798	0.993327		0.947988	1.04083	G	A	G	0.262473	125284	2436.46	122847	-0.280885	0.023836	Symptoms	Symptoms	Malaise and fatigue (Phecode) (female)
P8.6	Phecode	Viral Enteritis	424390	rs12777332	0.979204	0.772543	0.989		0.91754	1.06603	G	A	G	0.262016	222394	928.635	221466	-0.28905	0.0382651	Infectious diseases	Infectious diseases	Viral Enteritis (Phecode)
P805	Phecode	Fracture of vertebral column without mention of spinal cord injury	400041	rs12777332	0.979204	0.785532	0.992849		0.942828	1.04552	G	A	G	0.262284	209849	1967.22	207882	-0.272117	0.0263751	Injuries & poisonings	Injuries & poisonings	Fracture of vertebral column no spinal cord injury (Phecode)
P818_male	Phecode	Intracranial hemorrhage (injury)	202379	rs12777332	0.979204	0.774692	1.01407		0.921532	1.11591	G	A	G	0.261702	105926	574.38	105351	0.286244	0.0488241	Injuries & poisonings	Injuries & poisonings	Intracranial hemorrhage (injury) (Phecode) (male)
P8_female	Phecode	Intestinal infection	238667	rs12777332	0.979204	0.785713	1.0072		0.956456	1.06063	G	A	G	0.262449	125276	1990.9	123285	0.271881	0.0263735	Infectious diseases	Infectious diseases	Intestinal infection (Phecode) (female)
Q0009_female	field_ID_phenotype	Whole body fat mass	234987	rs12777332	0.979204	0.784707		0.000901623	-0.00556693	0.00737017	G	A	G	0.262336	123291			0.273191	0.00330034	Quantitative Measure	Anthropometry	Whole body fat mass (FIP) (female)
Q0310_female	field_ID_phenotype	BK VP1 antigen for Human Polyomavirus BKV	4984	rs12777332	0.979204	0.769206		-0.0066593	-0.05114	0.0378214	G	A	G	0.259684	2588.53			-0.29343	0.0226947	Quantitative Measure	Infection Antigens	BK VP1 antigen for Human Polyomavirus BKV (FIP) (female)
Q0324	field_ID_phenotype	UreA antigen for Helicobacter pylori	8900	rs12777332	0.979204	0.788009		0.00443738	-0.0279053	0.0367801	G	A	G	0.259082	4611.66			0.268905	0.0165017	Quantitative Measure	Infection Antigens	UreA antigen for Helicobacter pylori (FIP)
Q0460_male	field_ID_phenotype	p22 antigen for Toxoplasma gondii	3928	rs12777332	0.979204	0.78613		0.00680963	-0.042375	0.0559943	G	A	G	0.25829	2029.13			0.271357	0.0250947	Quantitative Measure	Infection Antigens	p22 antigen for Toxoplasma gondii (FIP) (male)
Q0471_female	field_ID_phenotype	pp 52 antigen for Human Cytomegalovirus	4984	rs12777332	0.979204	0.784052		0.0062249	-0.0382934	0.0507432	G	A	G	0.259684	2588.53			0.274058	0.0227138	Quantitative Measure	Infection Antigens	pp 52 antigen for Human Cytomegalovirus (FIP) (female)
Q0472_female	field_ID_phenotype	pp150 Nter antigen for Human Cytomegalovirus	4984	rs12777332	0.979204	0.776048		0.00645349	-0.0380074	0.0509144	G	A	G	0.259684	2588.53			0.284489	0.0226845	Quantitative Measure	Infection Antigens	pp150 Nter antigen for Human Cytomegalovirus (FIP) (female)
Q0607_male	field_ID_phenotype	Mean corpuscular haemoglobin concentration	200065	rs12777332	0.979204	0.771419		0.00104102	-0.00598215	0.00806419	G	A	G	0.261847	104773			0.29052	0.00358331	Quantitative Measure	Blood Count	Mean corpuscular haemoglobin concentration (FIP) (male)
Q1003_female	field_ID_phenotype	Acetoacetate	60740	rs12777332	0.979204	0.783626		-0.00178005	-0.0144853	0.0109252	G	A	G	0.263103	31961.7			-0.274598	0.00648239	Metabolomics	Metabolomics	Acetoacetate (FIP) (female)
Q1004_male	field_ID_phenotype	Acetone	50834	rs12777332	0.979204	0.771232		-0.0020689	-0.0160147	0.0118769	G	A	G	0.262595	26697.5			-0.290765	0.00711535	Metabolomics	Metabolomics	Acetone (FIP) (male)
Q1009_male	field_ID_phenotype	Apolipoprotein B to Apolipoprotein A1 ratio	50835	rs12777332	0.979204	0.783231		-0.00194403	-0.0157937	0.0119057	G	A	G	0.262599	26698.5			-0.275112	0.00706631	Metabolomics	Metabolomics	Apolipoprotein B to Apolipoprotein A1 ratio (FIP) (male)
Q1029_female	field_ID_phenotype	Cholesterol to Total Lipids in Large HDL percentage	61396	rs12777332	0.979204	0.776074		0.00183125	-0.0107871	0.0144496	G	A	G	0.263382	32341.2			0.28444	0.00643807	Metabolomics	Metabolomics	Cholesterol to Total Lipids in L-HDL % (FIP) (female)
Q1030	field_ID_phenotype	Cholesterol to Total Lipids in Large LDL percentage	112821	rs12777332	0.979204	0.789211		-0.00124949	-0.0104101	0.00791112	G	A	G	0.262949	59332.3			-0.267336	0.00467387	Metabolomics	Metabolomics	Cholesterol to Total Lipids in L-LDL % (FIP)
Q1059_female	field_ID_phenotype	Cholesteryl Esters to Total Lipids in IDL percentage	59663	rs12777332	0.979204	0.768954		-0.00191902	-0.0147234	0.0108853	G	A	G	0.263465	31438.2			-0.293745	0.00653296	Metabolomics	Metabolomics	Cholesteryl Esters to Total Lipids in IDL % (FIP) (female)
Q1082_female	field_ID_phenotype	Concentration of Medium LDL Particles	59663	rs12777332	0.979204	0.77878		-0.00181647	-0.0144903	0.0108574	G	A	G	0.263465	31438.2			-0.280911	0.00646636	Metabolomics	Metabolomics	Concentration of M-LDL Particles (FIP) (female)
Q1085_male	field_ID_phenotype	Concentration of Small LDL Particles	50835	rs12777332	0.979204	0.789178		-0.00189394	-0.015777	0.0119891	G	A	G	0.262599	26698.5			-0.26738	0.00708332	Metabolomics	Metabolomics	Concentration of S-LDL Particles (FIP) (male)
Q1121_male	field_ID_phenotype	Free Cholesterol to Total Lipids in Small LDL percentage	52480	rs12777332	0.979204	0.789115		0.00187793	-0.0118836	0.0156394	G	A	G	0.262545	27556.7			0.267462	0.0070213	Metabolomics	Metabolomics	Free Cholesterol to Total Lipids in S-LDL % (FIP) (male)
Q1178_male	field_ID_phenotype	Phospholipids to Total Lipids in Very Small VLDL percentage	50835	rs12777332	0.979204	0.771918		-0.00206348	-0.0160158	0.0118889	G	A	G	0.262599	26698.5			-0.289869	0.00711867	Metabolomics	Metabolomics	Phospholipids to Total Lipids in VS-VLDL % (FIP) (male)
Q1181_male	field_ID_phenotype	Polyunsaturated Fatty Acids to Total Fatty Acids percentage	52555	rs12777332	0.979204	0.774384		0.00200851	-0.0117248	0.0157418	G	A	G	0.26237	27577.7			0.286646	0.00700692	Metabolomics	Metabolomics	Polyunsaturated Fatty Acids to Total Fatty Acids % (FIP) (male)
Q1204_male	field_ID_phenotype	Total Lipids in Medium LDL	50835	rs12777332	0.979204	0.772085		-0.00204807	-0.0159067	0.0118105	G	A	G	0.262599	26698.5			-0.289651	0.00707085	Metabolomics	Metabolomics	Total Lipids in M-LDL (FIP) (male)
Q1217_male	field_ID_phenotype	Triglycerides in IDL	50835	rs12777332	0.979204	0.782505		-0.00197125	-0.0159668	0.0120243	G	A	G	0.262599	26698.5			-0.276057	0.00714071	Metabolomics	Metabolomics	Triglycerides in IDL (FIP) (male)
Q1225_male	field_ID_phenotype	Triglycerides in Small HDL	52586	rs12777332	0.979204	0.776798		-0.00199211	-0.0157647	0.0117805	G	A	G	0.262424	27599.7			-0.283495	0.00702695	Metabolomics	Metabolomics	Triglycerides in S-HDL (FIP) (male)
Q1234_male	field_ID_phenotype	Triglycerides to Total Lipids in IDL percentage	50835	rs12777332	0.979204	0.774707		0.00202669	-0.0118513	0.0159047	G	A	G	0.262599	26698.5			0.286225	0.00708076	Metabolomics	Metabolomics	Triglycerides to Total Lipids in IDL % (FIP) (male)
Q1235	field_ID_phenotype	Triglycerides to Total Lipids in Large HDL percentage	111750	rs12777332	0.979204	0.780559		-0.00127786	-0.010268	0.00771223	G	A	G	0.262887	58755.3			-0.278592	0.00458687	Metabolomics	Metabolomics	Triglycerides to Total Lipids in L-HDL % (FIP)
Q1237	field_ID_phenotype	Triglycerides to Total Lipids in Large VLDL percentage	112776	rs12777332	0.979204	0.773416		0.00137928	-0.00801021	0.0107688	G	A	G	0.262939	59306.3			0.287911	0.00479064	Metabolomics	Metabolomics	Triglycerides to Total Lipids in L-VLDL % (FIP)
Q0440_male	field_ID_phenotype	PorB antigen for Chlamydia trachomatis	3928	rs12777332	0.979602	0.790026		-0.00671644	-0.0561503	0.0427174	G	A	G	0.25829	2029.13			-0.266295	0.0252218	Quantitative Measure	Infection Antigens	PorB antigen for Chlamydia trachomatis (FIP) (male)
Q1115_male	field_ID_phenotype	Free Cholesterol to Total Lipids in Large LDL percentage	52578	rs12777332	0.979602	0.78986		-0.00186658	-0.0155946	0.0118614	G	A	G	0.262417	27594.7			-0.266494	0.00700421	Metabolomics	Metabolomics	Free Cholesterol to Total Lipids in L-LDL % (FIP) (male)
P158_female	Phecode	Neoplasm of unspecified nature of digestive system	224782	rs12777332	0.979694	0.792818	0.987244		0.897056	1.0865	G	A	G	0.262038	117803	568.878	117234	-0.262653	0.0488779	Neoplasms	Neoplasms	Neoplasm of unspecified nature of digestive system (Phecode) (female)
P165.1_female	Phecode	Cancer of bronchus; lung	238448	rs12777332	0.979694	0.792122	1.00809		0.949486	1.0703	G	A	G	0.262476	125174	1485.19	123689	0.263557	0.0305554	Neoplasms	Neoplasms	Cancer of bronchus; lung (Phecode) (female)
P257	Phecode	Testicular dysfunction	202038	rs12777332	0.979694	0.792012	0.976752		0.820079	1.16336	G	A	G	0.261751	105767	169.58	105598	-0.263699	0.089202	Endocrine/Metabolic	Endocrine/Metabolic	Testicular dysfunction (Phecode)
P282	Phecode	Hereditary hemolytic anemias	395186	rs12777332	0.979694	0.791186	0.981139		0.852146	1.12966	G	A	G	0.261876	206979	260.839	206719	-0.264771	0.0719175	Haematopoietic	Haematopoietic	Hereditary hemolytic anemias (Phecode)
P287.31_female	Phecode	Primary thrombocytopenia	236547	rs12777332	0.979694	0.792274	1.02113		0.873947	1.19311	G	A	G	0.262518	124196	216.953	123979	0.263359	0.079415	Safety	Safety	Primary thrombocytopenia (Phecode) (female)
P394_female	Phecode	Rheumatic disease of the heart valves	236850	rs12777332	0.979694	0.791403	1.00555		0.965163	1.04762	G	A	G	0.262448	124322	3241.29	121080	0.26449	0.0209135	Circulatory system	Circulatory system	Rheumatic disease of the heart valves (Phecode) (female)
P429	Phecode	Ill-defined descriptions and complications of heart disease	416171	rs12777332	0.979694	0.791034	0.989907		0.918347	1.06704	G	A	G	0.261947	218029	928.647	217101	-0.264969	0.0382845	Circulatory system	Circulatory system	Ill-defined complications of heart disease (Phecode)
P429_male	Phecode	Ill-defined descriptions and complications of heart disease	196214	rs12777332	0.979694	0.792819	1.01412		0.913366	1.12599	G	A	G	0.261641	102675	480.38	102195	0.262652	0.0533897	Circulatory system	Circulatory system	Ill-defined complications of heart disease (Phecode) (male)
P516_male	Phecode	Abnormal sputum	205228	rs12777332	0.979694	0.791994	1.00912		0.943279	1.07956	G	A	G	0.261857	107481	1160.97	106320	0.263722	0.0344249	Respiratory	Respiratory	Abnormal sputum (Phecode) (male)
P526.1_male	Phecode	Cysts of the jaws	198796	rs12777332	0.979694	0.791371	0.974441		0.804343	1.18051	G	A	G	0.261888	104124	140.89	103984	-0.264531	0.0978779	Digestive	Digestive	Cysts of the jaws (Phecode) (male)
P594.2_female	Phecode	Calculus of lower urinary tract	234642	rs12777332	0.979694	0.792899	0.973505		0.796678	1.18958	G	A	G	0.26256	123215	128.8	123087	-0.262548	0.102274	Genitourinary	Genitourinary	Calculus of lower urinary tract (Phecode) (female)
P721_female	Phecode	Spondylosis and allied disorders	233025	rs12777332	0.979694	0.791257	1.00423		0.973298	1.03615	G	A	G	0.262539	122356	5657.59	116699	0.264678	0.0159651	Musculoskeletal	Musculoskeletal	Spondylosis and allied disorders (Phecode) (female)
P797_male	Phecode	Shock	205225	rs12777332	0.979694	0.79211	0.975912		0.814079	1.16992	G	A	G	0.261861	107481	158	107323	-0.263571	0.0925091	Symptoms	Symptoms	Shock (Phecode) (male)
Q0441	field_ID_phenotype	momp A antigen for Chlamydia trachomatis	8900	rs12777332	0.979694	0.791744		0.00445506	-0.028613	0.0375232	G	A	G	0.259082	4611.66			0.264054	0.0168718	Quantitative Measure	Infection Antigens	momp A antigen for Chlamydia trachomatis (FIP)
Q1030_male	field_ID_phenotype	Cholesterol to Total Lipids in Large LDL percentage	52582	rs12777332	0.979694	0.792669		0.00182827	-0.0118045	0.0154611	G	A	G	0.262416	27596.7			0.262847	0.00695563	Metabolomics	Metabolomics	Cholesterol to Total Lipids in L-LDL % (FIP) (male)
P134.1_female	Phecode	Intestinal helminthiases	238169	rs12777332	0.980026	0.800136	1.03854		0.774965	1.39176	G	A	G	0.262492	125035	61.5844	124973	0.25317	0.149366	Infectious diseases	Infectious diseases	Intestinal helminthiases (Phecode) (female)
P165_female	Phecode	Cancer within the respiratory system	238614	rs12777332	0.980026	0.800142	1.00752		0.950733	1.0677	G	A	G	0.262475	125260	1584.43	123676	0.253163	0.0296003	Neoplasms	Neoplasms	Cancer within the respiratory system (Phecode) (female)
P198.2_male	Phecode	Secondary malignancy of respiratory organs	178079	rs12777332	0.980026	0.793951	0.991966		0.933701	1.05387	G	A	G	0.261744	93222.3	1449.84	91772.4	-0.261184	0.0308843	Neoplasms	Neoplasms	Secondary malignancy of respiratory organs (Phecode) (male)
P204.22	Phecode	Myeloid leukemia, chronic	420896	rs12777332	0.980026	0.793997	1.02552		0.848806	1.23902	G	A	G	0.262208	220724	147.09	220577	0.261124	0.0964923	Neoplasms	Neoplasms	Myeloid leukemia, chronic (Phecode)
P2063	CP	Family history High blood pressure	430230	rs12777332	0.980026	0.795844	1.00128		0.99161	1.01105	G	A	G	0.261944	225393	114058	111335	0.25873	0.00495224	Circulatory system	Circulatory system	Family history High blood pressure (CP)
P2073.1_female	CP	Irritable Bowel Syndrome (whole pop controls)	223634	rs12777332	0.980026	0.797848	0.997784		0.98099	1.01487	G	A	G	0.262679	117488	22440.9	95047.2	-0.256133	0.0086608	Digestive	Digestive	IBS (CP) (whole pop controls) (female)
P224_male	Phecode	Benign neoplasm of eye	203787	rs12777332	0.980026	0.798652	1.03751		0.781864	1.37673	G	A	G	0.261871	106732	66.0039	106666	0.255092	0.144336	Neoplasms	Neoplasms	Benign neoplasm of eye (Phecode) (male)
P225.1_male	Phecode	Benign neoplasm of brain, cranial nerves, meninges	204211	rs12777332	0.980026	0.802267	1.01688		0.891996	1.15926	G	A	G	0.261887	106961	305.945	106655	0.250414	0.0668563	Neoplasms	Neoplasms	Benign neoplasm of brain, cranial nerves, meninges (Phecode) (male)
P253.11_female	Phecode	Acromegaly and gigantism	234630	rs12777332	0.980026	0.7984	1.04798		0.731426	1.50154	G	A	G	0.262556	123207	41	123166	0.255419	0.183485	Endocrine/Metabolic	Endocrine/Metabolic	Acromegaly and gigantism (Phecode) (female)
P271.3_male	Phecode	Intestinal disaccharidase deficiencies and disaccharide malabsorption	205205	rs12777332	0.980026	0.794145	1.04065		0.771486	1.40372	G	A	G	0.261855	107468	59	107409	0.260932	0.152696	Endocrine/Metabolic	Endocrine/Metabolic	Intestinal disaccharidase deficiencies (Phecode) (male)
P281.9_female	Phecode	Deficiency anemias	218469	rs12777332	0.980026	0.801368	1.04761		0.729168	1.50512	G	A	G	0.262366	114638	40.0039	114598	0.251577	0.184882	Haematopoietic	Haematopoietic	Deficiency anemias (Phecode) (female)
P290.1_male	Phecode	Dementias	197036	rs12777332	0.980026	0.797317	0.992588		0.9378	1.05058	G	A	G	0.261744	103146	1684.78	101461	-0.256821	0.0289693	Psychiatric disorders	Psychiatric disorders	Dementias (Phecode) (male)
P350.1	Phecode	Abnormal involuntary movements	421510	rs12777332	0.980026	0.800995	0.991449		0.927403	1.05992	G	A	G	0.262072	220932	1173.26	219758	-0.25206	0.0340713	Neurological	Neurological	Abnormal involuntary movements (Phecode)
P367.8_male	Phecode	Hypermetropia	201832	rs12777332	0.980026	0.801396	1.02599		0.840093	1.25301	G	A	G	0.261877	105710	131.953	105578	0.251541	0.10199	Sense organs	Sense organs	Hypermetropia (Phecode) (male)
P368.1_female	Phecode	Amblyopia	235665	rs12777332	0.980026	0.802254	1.014		0.909488	1.13051	G	A	G	0.262424	123688	444.957	123243	0.250432	0.0554967	Sense organs	Sense organs	Amblyopia (Phecode) (female)
P369_female	Phecode	Infection of the eye	231203	rs12777332	0.980026	0.797411	1.01616		0.899108	1.14844	G	A	G	0.262553	121406	351.02	121055	0.256699	0.0624399	Sense organs	Sense organs	Infection of the eye (Phecode) (female)
P384.4	Phecode	Perforation of tympanic membrane	425109	rs12777332	0.980026	0.800034	1.01088		0.929688	1.09916	G	A	G	0.262072	222818	747.337	222071	0.253303	0.0427189	Sense organs	Sense organs	Perforation of tympanic membrane (Phecode)
P401.3	Phecode	Other hypertensive complications	309778	rs12777332	0.980026	0.80199	0.974148		0.793815	1.19545	G	A	G	0.261544	162041	123.863	161917	-0.250772	0.104447	Circulatory system	Circulatory system	Other hypertensive complications (Phecode)
P411.2_male	Phecode	Myocardial infarction	186419	rs12777332	0.980026	0.798468	1.00338		0.977698	1.02974	G	A	G	0.261466	97484.5	8823.14	88661.4	0.25533	0.0132312	Safety	Safety	Myocardial infarction (Phecode) (male)
P426.3	Phecode	Bundle branch block	392093	rs12777332	0.980026	0.795686	1.00435		0.971895	1.03789	G	A	G	0.261653	205185	5071.34	200113	0.258934	0.0167592	Circulatory system	Circulatory system	Bundle branch block (Phecode)
P426.91_male	Phecode	Cardiac pacemaker in situ	180484	rs12777332	0.980026	0.798858	1.00651		0.957537	1.05798	G	A	G	0.261132	94260.3	2191.23	92069.1	0.254825	0.0254469	Circulatory system	Circulatory system	Cardiac pacemaker in situ (Phecode) (male)
P478_male	Phecode	Throat pain	190253	rs12777332	0.980026	0.794347	1.02765		0.837114	1.26155	G	A	G	0.261917	99660.9	124.992	99535.9	0.260671	0.104628	Respiratory	Respiratory	Throat pain (Phecode) (male)
P5061_female	field_ID_phenotype	Myopia (highly myopic)	39393	rs12777332	0.980026	0.797646	1.00892		0.942699	1.07979	G	A	G	0.260701	20539.6	1210.34	19329.2	0.256395	0.0346381	Sense organs	Sight	Myopia (highly myopic) (FIP) (female)
P522_female	Phecode	Diseases of pulp and periapical tissues	231764	rs12777332	0.980026	0.802315	1.01016		0.933322	1.09332	G	A	G	0.262597	121721	840.945	120880	0.250352	0.0403631	Digestive	Digestive	Diseases of pulp and periapical tissues (Phecode) (female)
P529.1_female	Phecode	Glossitis	234218	rs12777332	0.980026	0.80144	0.976122		0.808544	1.17843	G	A	G	0.262473	122952	146.514	122806	-0.251484	0.0961003	Digestive	Digestive	Glossitis (Phecode) (female)
P574.12_male	Phecode	Cholelithiasis with other cholecystitis	198172	rs12777332	0.980026	0.797551	1.00792		0.948974	1.07052	G	A	G	0.261797	103762	1460.04	102302	0.256518	0.030746	Digestive	Digestive	Cholelithiasis with other cholecystitis (Phecode) (male)
P601.8	Phecode	Other inflammatory disorders of male genital organs	169774	rs12777332	0.980026	0.800029	1.01817		0.885762	1.17037	G	A	G	0.261586	88821	270.851	88550.2	0.253309	0.0710788	Genitourinary	Genitourinary	Other inflammatory disorders of male genitals (Phecode)
P611.3_female	Phecode	Lump or mass in breast	232217	rs12777332	0.980026	0.79593	1.00924		0.94126	1.08214	G	A	G	0.262512	121919	1085.86	120834	0.258618	0.0355812	Genitourinary	Genitourinary	Lump or mass in breast (Phecode) (female)
P656_female	Phecode	Other perinatal conditions of fetus or newborn	238653	rs12777332	0.980026	0.797962	0.983375		0.864912	1.11806	G	A	G	0.262483	125285	320.153	124965	-0.255986	0.0654923	Pregnancy complications	Pregnancy complications	Other perinatal conditions of fetus or newborn (Phecode) (female)
P695.41_female	Phecode	Cutaneous lupus erythematosus	231382	rs12777332	0.980026	0.799964	0.972976		0.787183	1.20262	G	A	G	0.262532	121491	115	121376	-0.253394	0.108114	Dermatologic	Dermatologic	Cutaneous lupus erythematosus (Phecode) (female)
P698	Phecode	Pruritus and related conditions	428775	rs12777332	0.980026	0.799121	0.989146		0.909407	1.07588	G	A	G	0.262056	224726	737.823	223989	-0.254485	0.0428832	Dermatologic	Dermatologic	Pruritus and related conditions (Phecode)
P715	Phecode	Other inflammatory spondylopathies	359061	rs12777332	0.980026	0.800152	0.993163		0.941786	1.04734	G	A	G	0.261481	187775	1868.88	185906	-0.25315	0.027101	Musculoskeletal	Musculoskeletal	Other inflammatory spondylopathies (Phecode)
P726.1_female	Phecode	Enthesopathy	222373	rs12777332	0.980026	0.796039	0.9957		0.963687	1.02878	G	A	G	0.262454	116725	5129.36	111596	-0.258477	0.0166735	Musculoskeletal	Musculoskeletal	Enthesopathy (Phecode) (female)
P729.3	Phecode	Panniculitis	384258	rs12777332	0.980026	0.798658	1.0263		0.840684	1.25291	G	A	G	0.262075	201409	132.004	201277	0.255084	0.10179	Musculoskeletal	Musculoskeletal	Panniculitis (Phecode)
P750_female	Phecode	Digestive congenital anomalies	237527	rs12777332	0.980026	0.793564	0.983986		0.871919	1.11046	G	A	G	0.262436	124671	356.827	124314	-0.261685	0.0616921	Congenital anomalies	Congenital anomalies	Digestive congenital anomalies (Phecode) (female)
P756.2	Phecode	Pectus and other congenital anomalies of ribs/sternum	427045	rs12777332	0.980026	0.80177	0.952034		0.648629	1.39736	G	A	G	0.262105	223861	35	223826	-0.251058	0.195789	Congenital anomalies	Congenital anomalies	Pectus and congenital anomalies of ribs/sternum (Phecode)
P772.4	Phecode	Rhabdomyolysis	427372	rs12777332	0.980026	0.801706	1.05122		0.711872	1.55232	G	A	G	0.262075	224007	34.7333	223972	0.25114	0.198884	Safety	Safety	Rhabdomyolysis (Phecode)
P797	Phecode	Shock	428772	rs12777332	0.980026	0.798507	1.01923		0.880573	1.17972	G	A	G	0.262067	224734	245.588	224489	0.25528	0.0746077	Symptoms	Symptoms	Shock (Phecode)
P803.3_female	Phecode	Fracture of clavicle or scapula	219547	rs12777332	0.980026	0.801523	0.987693		0.896792	1.08781	G	A	G	0.262762	115377	561.192	114816	-0.251377	0.0492603	Injuries & poisonings	Injuries & poisonings	Fracture of clavicle or scapula (Phecode) (female)
P818	Phecode	Intracranial hemorrhage (injury)	424555	rs12777332	0.980026	0.802279	0.990384		0.918241	1.0682	G	A	G	0.262043	222503	914.639	221588	-0.250398	0.0385891	Injuries & poisonings	Injuries & poisonings	Intracranial hemorrhage (injury) (Phecode)
Q0517_male	field_ID_phenotype	HDL cholesterol	181704	rs12777332	0.980026	0.8005		0.000951886	-0.006431	0.00833477	G	A	G	0.261778	95132.2			0.252701	0.00376685	Quantitative Measure	Blood Biochemistry	HDL cholesterol (FIP) (male)
Q1011_male	field_ID_phenotype	Average Diameter for LDL Particles	50835	rs12777332	0.980026	0.800042		-0.00180599	-0.0157806	0.0121686	G	A	G	0.262599	26698.5			-0.253293	0.00713001	Metabolomics	Metabolomics	Average Diameter for LDL Particles (FIP) (male)
Q1030_female	field_ID_phenotype	Cholesterol to Total Lipids in Large LDL percentage	61414	rs12777332	0.980026	0.801424		-0.00162934	-0.0143267	0.011068	G	A	G	0.26337	32349.2			-0.251505	0.00647834	Metabolomics	Metabolomics	Cholesterol to Total Lipids in L-LDL % (FIP) (female)
Q1070_male	field_ID_phenotype	Cholesteryl Esters to Total Lipids in Very Large VLDL percentage	50759	rs12777332	0.980026	0.800596		-0.00180367	-0.0157999	0.0121925	G	A	G	0.262092	26607			-0.252577	0.00714105	Metabolomics	Metabolomics	Cholesteryl Esters-Total Lipids in VL-VLDL % (FIP) (male)
Q1084_female	field_ID_phenotype	Concentration of Small HDL Particles	59663	rs12777332	0.980026	0.794487		0.00170312	-0.0111114	0.0145176	G	A	G	0.263465	31438.2			0.26049	0.00653813	Metabolomics	Metabolomics	Concentration of S-HDL Particles (FIP) (female)
Q1106_female	field_ID_phenotype	Free Cholesterol in Small LDL	61371	rs12777332	0.980026	0.797565		-0.00165954	-0.0143403	0.0110213	G	A	G	0.263343	32323.2			-0.256501	0.00646991	Metabolomics	Metabolomics	Free Cholesterol in S-LDL (FIP) (female)
Q1134_female	field_ID_phenotype	Lactate	59518	rs12777332	0.980026	0.797175		-0.00169307	-0.0146046	0.0112185	G	A	G	0.263563	31373.5			-0.257006	0.00658765	Metabolomics	Metabolomics	Lactate (FIP) (female)
Q1137_female	field_ID_phenotype	Linoleic Acid to Total Fatty Acids percentage	61372	rs12777332	0.980026	0.794573		0.00165057	-0.0107739	0.014075	G	A	G	0.263388	32329.2			0.260378	0.00633913	Metabolomics	Metabolomics	Linoleic Acid to Total Fatty Acids % (FIP) (female)
Q1229_male	field_ID_phenotype	Triglycerides in Very Large HDL	6164	rs12777332	0.980026	0.795518		-0.00534717	-0.0457861	0.0350917	G	A	G	0.265489	3272.95			-0.259163	0.0206325	Metabolomics	Metabolomics	Triglycerides in VL-HDL (FIP) (male)
P324_female	Phecode	Other CNS infection and poliomyelitis	238011	rs12777332	0.980027	0.802689	1.02494		0.844874	1.24337	G	A	G	0.262418	124917	141.176	124776	0.249869	0.0985725	Neurological	Neurological	Other CNS infection and poliomyelitis (Phecode) (female)
P574.12	Phecode	Cholelithiasis with other cholecystitis	411036	rs12777332	0.980027	0.80258	0.995729		0.962868	1.02971	G	A	G	0.262102	215467	4749.42	210717	-0.25001	0.0171218	Digestive	Digestive	Cholelithiasis with other cholecystitis (Phecode)
P440.1_male	Phecode	Atherosclerosis of renal artery	195087	rs12777332	0.980044	0.802889	1.03476		0.791269	1.35317	G	A	G	0.2618	102147	73.1569	102074	0.24961	0.136882	Circulatory system	Circulatory system	Atherosclerosis of renal artery (Phecode) (male)
P574.11_female	Phecode	Cholelithiasis with acute cholecystitis	222584	rs12777332	0.980293	0.80328	0.990456		0.918471	1.06808	G	A	G	0.262759	116972	923.596	116048	-0.249105	0.038498	Digestive	Digestive	Cholelithiasis with acute cholecystitis (Phecode) (female)
P513	Phecode	Respiratory abnormalities	428776	rs12777332	0.980525	0.803657	0.988169		0.899672	1.08537	G	A	G	0.262061	224731	591.631	224140	-0.248617	0.0478699	Respiratory	Respiratory	Respiratory abnormalities (Phecode)
P2003	CP	Stroke/Cerebrovascular events	201106	rs12777332	0.980892	0.804145	0.995661		0.962028	1.03047	G	A	G	0.261752	105280	4744.91	100535	-0.247987	0.0175331	Safety	Safety	Stroke/Cerebrovascular events (CP)
Q1236_female	field_ID_phenotype	Triglycerides to Total Lipids in Large LDL percentage	59663	rs12777332	0.981007	0.804426		-0.00161798	-0.0144244	0.0111884	G	A	G	0.263465	31438.2			-0.247625	0.00653399	Metabolomics	Metabolomics	Triglycerides to Total Lipids in L-LDL % (FIP) (female)
P380.1_male	Phecode	Otitis externa	204527	rs12777332	0.981098	0.804687	0.981678		0.847843	1.13664	G	A	G	0.261917	107138	241.674	106896	-0.247286	0.0747809	Sense organs	Sense organs	Otitis externa (Phecode) (male)
P714_male	Phecode	Rheumatoid arthritis and other inflammatory polyarthropathies	175138	rs12777332	0.981194	0.804953	1.00726		0.951033	1.06682	G	A	G	0.260977	91414	1619.4	89794.6	0.246942	0.0293088	Musculoskeletal	Musculoskeletal	Rheumatoid arthritis and other polyarthropathies (Phecode) (male)
P287.3	Phecode	Thrombocytopenia	427099	rs12777332	0.981687	0.805731	0.993566		0.943748	1.04601	G	A	G	0.2621	223885	1989.56	221895	-0.245937	0.0262459	Safety	Safety	Thrombocytopenia (Phecode)
P364_male	Phecode	Corneal opacity and other disorders of cornea	194421	rs12777332	0.981687	0.805656	0.989166		0.906952	1.07883	G	A	G	0.261529	101694	698.992	100995	-0.246034	0.044273	Sense organs	Sense organs	Corneal opacity and other disorders of cornea (Phecode) (male)
P364.5	Phecode	Corneal dystrophy	406041	rs12777332	0.981962	0.806611	0.984785		0.871026	1.1134	G	A	G	0.261811	212612	346.706	212266	-0.2448	0.0626294	Sense organs	Sense organs	Corneal dystrophy (Phecode)
P535.9_male	Phecode	Gastritis and duodenitis, NOS	182036	rs12777332	0.981962	0.806286	0.955807		0.666004	1.37171	G	A	G	0.261978	95378.9	38.9059	95340	-0.24522	0.18432	Digestive	Digestive	Gastritis and duodenitis, NOS (Phecode) (male)
P709.5	Phecode	Dermatomyositis	413363	rs12777332	0.981962	0.806683	1.04472		0.735893	1.48316	G	A	G	0.26211	216693	43	216650	0.244707	0.17879	Dermatologic	Dermatologic	Dermatomyositis (Phecode)
Q1236_male	field_ID_phenotype	Triglycerides to Total Lipids in Large LDL percentage	50835	rs12777332	0.981962	0.806705		0.00172618	-0.012101	0.0155534	G	A	G	0.262599	26698.5			0.244681	0.00705482	Metabolomics	Metabolomics	Triglycerides to Total Lipids in L-LDL % (FIP) (male)
P150_male	Phecode	Cancer of esophagus	191278	rs12777332	0.981977	0.809897	0.989058		0.904252	1.08182	G	A	G	0.261864	100178	654.102	99523.5	-0.240559	0.0457378	Neoplasms	Neoplasms	Cancer of esophagus (Phecode) (male)
P157	Phecode	Pancreatic cancer	402279	rs12777332	0.981977	0.808001	1.00939		0.936111	1.0884	G	A	G	0.261846	210670	926.686	209743	0.243006	0.0384522	Neoplasms	Neoplasms	Pancreatic cancer (Phecode)
P184.11	Phecode	Malignant neoplasm of ovary	210214	rs12777332	0.981977	0.808111	1.00866		0.940867	1.08133	G	A	G	0.261853	110090	1090.15	109000	0.242864	0.035498	Neoplasms	Neoplasms	Malignant neoplasm of ovary (Phecode)
P274.2_male	Phecode	Crystal arthropathies	198524	rs12777332	0.981977	0.808298	0.984861		0.870675	1.11402	G	A	G	0.261922	103996	344.169	103652	-0.242622	0.0628746	Endocrine/Metabolic	Endocrine/Metabolic	Crystal arthropathies (Phecode) (male)
P276.12	Phecode	Hyposmolality and/or hyponatremia	414008	rs12777332	0.981977	0.807624	1.00465		0.967854	1.04284	G	A	G	0.262076	217003	3860.86	213142	0.243492	0.0190358	Endocrine/Metabolic	Endocrine/Metabolic	Hyposmolality and/or hyponatremia (Phecode)
P286.6	Phecode	Defibrination syndrome	423858	rs12777332	0.981977	0.807442	1.04206		0.748179	1.45138	G	A	G	0.262133	222214	48.0039	222166	0.243727	0.16904	Haematopoietic	Haematopoietic	Defibrination syndrome (Phecode)
P362.4	Phecode	Retinal vascular changes and abnomalities	405419	rs12777332	0.981977	0.809879	1.00877		0.939529	1.0831	G	A	G	0.261876	212339	1043.71	211295	0.240583	0.0362782	Sense organs	Sense organs	Retinal vascular changes and abnomalities (Phecode)
P362.6	Phecode	Peripheral retinal degenerations	403974	rs12777332	0.981977	0.807327	0.978533		0.821926	1.16498	G	A	G	0.261854	211564	171	211393	-0.243876	0.0889835	Sense organs	Sense organs	Peripheral retinal degenerations (Phecode)
P420.21	Phecode	Acute pericarditis	422633	rs12777332	0.981977	0.808587	0.979185		0.825954	1.16084	G	A	G	0.262009	221468	178.933	221289	-0.242249	0.0868291	Circulatory system	Circulatory system	Acute pericarditis (Phecode)
P433.21	Phecode	Cerebral artery occlusion, with cerebral infarction	413717	rs12777332	0.981977	0.809211	0.994469		0.950686	1.04027	G	A	G	0.262269	217010	2626.88	214383	-0.241444	0.0229721	Safety	Safety	Cerebral artery occlusion + cerebral infarction (Phecode)
P478_female	Phecode	Throat pain	226307	rs12777332	0.981977	0.809001	0.979269		0.826285	1.16058	G	A	G	0.262387	118760	179.937	118580	-0.241716	0.0866681	Respiratory	Respiratory	Throat pain (Phecode) (female)
P522.5_female	Phecode	Periapical abscess	231330	rs12777332	0.981977	0.808129	0.988286		0.89863	1.08689	G	A	G	0.262574	121482	577.353	120905	-0.24284	0.0485216	Digestive	Digestive	Periapical abscess (Phecode) (female)
P687.4	Phecode	Disturbance of skin sensation	424315	rs12777332	0.981977	0.80937	0.994574		0.951571	1.03952	G	A	G	0.261978	222322	2695.74	219626	-0.241239	0.0225517	Dermatologic	Dermatologic	Disturbance of skin sensation (Phecode)
Q0440	field_ID_phenotype	PorB antigen for Chlamydia trachomatis	8900	rs12777332	0.981977	0.809277		-0.00407464	-0.0371619	0.0290126	G	A	G	0.259082	4611.66			-0.241366	0.0168816	Quantitative Measure	Infection Antigens	PorB antigen for Chlamydia trachomatis (FIP)
Q1027	field_ID_phenotype	Cholesterol to Total Lipids in Chylomicrons and Extremely Large VLDL percentage	102373	rs12777332	0.981977	0.807307		-0.00120564	-0.010894	0.00848271	G	A	G	0.262424	53730.2			-0.243902	0.00494313	Metabolomics	Metabolomics	Cholesterol-Total Lipids in ChyloM and EL-VLDL % (FIP)
Q1088_male	field_ID_phenotype	Concentration of Very Large HDL Particles	50835	rs12777332	0.981977	0.809605		-0.00171966	-0.0157087	0.0122693	G	A	G	0.262599	26698.5			-0.240938	0.00713738	Metabolomics	Metabolomics	Concentration of VL- HDL Particles (FIP) (male)
Q1092	field_ID_phenotype	Degree of Unsaturation	112752	rs12777332	0.981977	0.809667		-0.00110565	-0.0101029	0.00789156	G	A	G	0.262937	59293.3			-0.240857	0.0045905	Metabolomics	Metabolomics	Degree of Unsaturation (FIP)
P735.3	Phecode	Hallux valgus (Bunion)	416646	rs12777332	0.982315	0.810363	0.995986		0.963794	1.02925	G	A	G	0.261914	218250	5022.84	213228	-0.239957	0.016763	Musculoskeletal	Musculoskeletal	Hallux valgus (Bunion) (Phecode)
P655	Phecode	Known or suspected fetal abnormality affecting management of mother	238678	rs12777332	0.982448	0.810847	0.994271		0.948574	1.04217	G	A	G	0.26243	125273	2733.43	122539	-0.239333	0.0240057	Pregnancy complications	Pregnancy complications	Known/suspected fetal abnormality (Phecode)
Q0209_male	combined_field_ID_phenotype	Carotid intima media thickness (IMT) (mean)	21941	rs12777332	0.982448	0.810735		-0.00241569	-0.0221862	0.0173548	G	A	G	0.26279	11531.7			-0.239481	0.0100872	Quantitative Measure	Imaging	Carotid IMT (mean) (cFIP) (male)
P291.4_female	Phecode	Specific nonpsychotic mental disorders due to brain damage	229835	rs12777332	0.982691	0.811235	1.05535		0.678263	1.64208	G	A	G	0.262566	120694	27	120667	0.238833	0.225561	Psychiatric disorders	Psychiatric disorders	Nonpsychotic mental disorders due to brain damage (Phecode) (female)
P271.9	Phecode	Other disorders of carbohydrate transport and metabolism	428468	rs12777332	0.982741	0.813687	0.946981		0.601981	1.4897	G	A	G	0.262068	224575	25	224550	-0.235673	0.231154	Endocrine/Metabolic	Endocrine/Metabolic	Other disorders of carbohydrate metabolism (Phecode)
P277.5_female	Phecode	Other disorders of lipoid metabolism	236996	rs12777332	0.982741	0.811597	0.97617		0.800565	1.19029	G	A	G	0.262479	124413	131.996	124281	-0.238366	0.101185	Endocrine/Metabolic	Endocrine/Metabolic	Other disorders of lipoid metabolism (Phecode) (female)
P279.11_female	Phecode	Deficiency of humoral immunity	238425	rs12777332	0.982741	0.814084	0.971635		0.764444	1.23498	G	A	G	0.262515	125180	90.0039	125090	-0.235161	0.122365	Endocrine/Metabolic	Endocrine/Metabolic	Deficiency of humoral immunity (Phecode) (female)
P300.8	Phecode	Acute reaction to stress	354826	rs12777332	0.982741	0.813309	1.02655		0.825937	1.27588	G	A	G	0.261832	185810	110.925	185699	0.23616	0.110939	Psychiatric disorders	Psychiatric disorders	Acute reaction to stress (Phecode)
P301_male	Phecode	Personality disorders	163363	rs12777332	0.982741	0.813182	1.02231		0.851331	1.22764	G	A	G	0.261372	85396.9	156.02	85240.9	0.236323	0.0933806	Psychiatric disorders	Psychiatric disorders	Personality disorders (Phecode) (male)
P335_male	Phecode	Multiple sclerosis	192006	rs12777332	0.982741	0.814068	0.983819		0.858763	1.12709	G	A	G	0.261768	100522	281.204	100241	-0.235181	0.0693632	Neurological	Neurological	Multiple sclerosis (Phecode) (male)
P443.9_female	Phecode	Peripheral vascular disease, unspecified	233304	rs12777332	0.982741	0.813175	0.99087		0.918296	1.06918	G	A	G	0.262493	122481	911.427	121570	-0.236333	0.0388088	Circulatory system	Circulatory system	Peripheral vascular disease, unspecified (Phecode) (female)
P561.1_male	Phecode	Diarrhea	149399	rs12777332	0.982741	0.812702	0.981158		0.838312	1.14835	G	A	G	0.261793	78223.1	210	78013.1	-0.236942	0.0802789	Digestive	Digestive	Diarrhea (Phecode) (male)
P585.31	Phecode	Renal dialysis	401946	rs12777332	0.982741	0.813489	0.987927		0.893106	1.09282	G	A	G	0.262247	210818	511.643	210307	-0.235927	0.0514826	Genitourinary	Genitourinary	Renal dialysis (Phecode)
P701.1	Phecode	Keratoderma, acquired	422026	rs12777332	0.982741	0.813964	0.966217		0.725706	1.28644	G	A	G	0.262042	221177	63	221114	-0.235315	0.146045	Dermatologic	Dermatologic	Keratoderma, acquired (Phecode)
P773_female	Phecode	Pain in limb	238671	rs12777332	0.982741	0.813792	1.00468		0.96641	1.04446	G	A	G	0.26248	125293	3570.5	121722	0.235537	0.0198135	Symptoms	Symptoms	Pain in limb (Phecode) (female)
Q0320_male	field_ID_phenotype	CagA antigen for Helicobacter pylori	1923	rs12777332	0.982741	0.813279		0.00841743	-0.0614205	0.0782554	G	A	G	0.254029	976.996			0.23623	0.0356323	Quantitative Measure	Infection Antigens	CagA antigen for Helicobacter pylori (FIP) (male)
Q1012_male	field_ID_phenotype	Average Diameter for VLDL Particles	50835	rs12777332	0.982741	0.811705		0.00169591	-0.0122568	0.0156486	G	A	G	0.262599	26698.5			0.238228	0.00711884	Metabolomics	Metabolomics	Average Diameter for VLDL Particles (FIP) (male)
Q1035_male	field_ID_phenotype	Cholesterol to Total Lipids in Small HDL percentage	50835	rs12777332	0.982741	0.812336		-0.00168661	-0.0156103	0.0122371	G	A	G	0.262599	26698.5			-0.237414	0.00710407	Metabolomics	Metabolomics	Cholesterol to Total Lipids in S-HDL % (FIP) (male)
Q1221_male	field_ID_phenotype	Triglycerides in Large VLDL	52571	rs12777332	0.982741	0.81266		-0.00166083	-0.0153959	0.0120742	G	A	G	0.262385	27587.7			-0.236997	0.00700781	Metabolomics	Metabolomics	Triglycerides in L-VLDL (FIP) (male)
P589_male	Phecode	Abnormal results of function study of kidney	188247	rs12777332	0.98276	0.814287	1.0261		0.82759	1.27223	G	A	G	0.261886	98598.4	114	98484.4	0.2349	0.109699	Genitourinary	Genitourinary	Abnormal results of function study of kidney (Phecode) (male)
P190	Phecode	Cancer of eye	425796	rs12777332	0.983576	0.815338	0.978809		0.817773	1.17156	G	A	G	0.262069	223176	160.545	223015	-0.233546	0.0917117	Neoplasms	Neoplasms	Cancer of eye (Phecode)
Q0530	field_ID_phenotype	Vitamin D	393327	rs12777332	0.983576	0.815264		-0.000591741	-0.00555573	0.00437225	G	A	G	0.261872	206003			-0.233641	0.00253269	Quantitative Measure	Blood Biochemistry	Vitamin D (FIP)
P200.1_male	Phecode	Polycythemia vera	197428	rs12777332	0.983641	0.818001	0.982214		0.84299	1.14443	G	A	G	0.262039	103468	222.514	103245	-0.230117	0.0779879	Neoplasms	Neoplasms	Polycythemia vera (Phecode) (male)
P2035	CP	Diabetes mellitus	212544	rs12777332	0.983641	0.816894	1.00238		0.982377	1.0228	G	A	G	0.261808	111292	15681.5	95610	0.231542	0.0102868	Endocrine/Metabolic	Endocrine/Metabolic	Diabetes mellitus (CP)
P214_female	Phecode	Lipoma	237812	rs12777332	0.983641	0.816609	0.994284		0.947262	1.04364	G	A	G	0.262438	124822	2262.04	122560	-0.231909	0.0247183	Neoplasms	Neoplasms	Lipoma (Phecode) (female)
P229_female	Phecode	Benign neoplasm of unspecified sites	238653	rs12777332	0.983641	0.816134	1.00815		0.941461	1.07957	G	A	G	0.262471	125279	1127.27	124152	0.23252	0.0349201	Neoplasms	Neoplasms	Benign neoplasm of unspecified sites (Phecode) (female)
P289.9_male	Phecode	Abnormality of red blood cells	198286	rs12777332	0.983641	0.817664	1.03861		0.752637	1.43324	G	A	G	0.262043	103919	50.7725	103868	0.23055	0.164317	Haematopoietic	Haematopoietic	Abnormality of red blood cells (Phecode) (male)
P291	Phecode	Other specified nonpsychotic and/or transient mental disorders	411270	rs12777332	0.983641	0.816474	1.00984		0.929712	1.09687	G	A	G	0.262105	215591	766.588	214825	0.232082	0.042179	Psychiatric disorders	Psychiatric disorders	Other nonpsychotic mental disorders (Phecode)
P377.1_female	Phecode	Optic atrophy	229276	rs12777332	0.983641	0.817162	0.957832		0.66477	1.38009	G	A	G	0.262102	120187	38.7725	120148	-0.231196	0.186346	Sense organs	Sense organs	Optic atrophy (Phecode) (female)
P454	Phecode	Varicose veins	397250	rs12777332	0.983641	0.817735	0.997095		0.972727	1.02207	G	A	G	0.26218	208302	8925.62	199376	-0.230459	0.0126238	Circulatory system	Circulatory system	Varicose veins (Phecode)
P519_female	Phecode	Other diseases of respiratory system, not elsewhere classified	238664	rs12777332	0.983641	0.816979	0.996203		0.964617	1.02882	G	A	G	0.262466	125282	5277.16	120005	-0.231432	0.0164387	Respiratory	Respiratory	Other diseases of respiratory system (Phecode) (female)
P577.3_female	Phecode	Cyst and pseudocyst of pancreas	237264	rs12777332	0.983641	0.818329	0.983354		0.852124	1.13479	G	A	G	0.262519	124573	254.063	124319	-0.229695	0.0730816	Digestive	Digestive	Cyst and pseudocyst of pancreas (Phecode) (female)
P635.2	Phecode	Antepartum hemorrhage, abruptio placentae, and placenta previa	231266	rs12777332	0.983641	0.818389	1.01169		0.916168	1.11716	G	A	G	0.262536	121431	553.337	120878	0.229618	0.0505999	Pregnancy complications	Pregnancy complications	Antepartum hemorrhage, and placenta previa (Phecode)
P681.5_male	Phecode	Cellulitis and abscess of leg, except foot	200538	rs12777332	0.983641	0.817612	1.00473		0.965202	1.04589	G	A	G	0.261876	105032	3353.32	101679	0.230617	0.0204803	Dermatologic	Dermatologic	Cellulitis and abscess of leg, except foot (Phecode) (male)
P741.3_male	Phecode	Difficulty in walking	200842	rs12777332	0.983641	0.818352	0.98078		0.831083	1.15744	G	A	G	0.261938	105216	189.627	105027	-0.229666	0.0845008	Musculoskeletal	Musculoskeletal	Difficulty in walking (Phecode) (male)
Q0012_male	combined_field_ID_phenotype	Hand grip strength	205187	rs12777332	0.983641	0.817519		-0.00712956	-0.0676906	0.0534315	G	A	G	0.261839	107452			-0.230737	0.030899	Quantitative Measure	Body Measurements	Hand grip strength (cFIP) (male)
Q0391	field_ID_phenotype	IE1B antigen for Human Herpesvirus-6	8900	rs12777332	0.983641	0.816087		-0.00397653	-0.0374858	0.0295328	G	A	G	0.259082	4611.66			-0.232588	0.0170969	Quantitative Measure	Infection Antigens	IE1B antigen for Human Herpesvirus-6 (FIP)
Q1056_male	field_ID_phenotype	Cholesteryl Esters in Very Large VLDL	50759	rs12777332	0.983641	0.815651		-0.00165638	-0.0155811	0.0122683	G	A	G	0.262092	26607			-0.233143	0.00710458	Metabolomics	Metabolomics	Cholesteryl Esters in VL-VLDL (FIP) (male)
P130.1	Phecode	Lyme disease	427622	rs12777332	0.983863	0.824374	0.956863		0.648214	1.41247	G	A	G	0.262045	224112	33.9961	224079	-0.221922	0.198697	Infectious diseases	Infectious diseases	Lyme disease (Phecode)
P159	Phecode	Malignant neoplasm of other and ill-defined sites within the digestive organs and peritoneum	410178	rs12777332	0.983863	0.821945	1.00355		0.973081	1.03496	G	A	G	0.261899	214850	5693.81	209156	0.225045	0.0157286	Neoplasms	Neoplasms	Malignant neoplasm of digestive organs (unclear) (Phecode)
P200.1	Phecode	Polycythemia vera	415380	rs12777332	0.983863	0.833716	1.0134		0.894982	1.14748	G	A	G	0.262228	217848	339.514	217509	0.209938	0.0633998	Neoplasms	Neoplasms	Polycythemia vera (Phecode)
P200	Phecode	Myeloproliferative disease	422588	rs12777332	0.983863	0.82967	0.992678		0.928387	1.06142	G	A	G	0.262217	221619	1169.89	220449	-0.215124	0.0341625	Neoplasms	Neoplasms	Myeloproliferative disease (Phecode)
P2031_female	CP	Haemarthrosis	113199	rs12777332	0.983863	0.82378	0.972168		0.758307	1.24634	G	A	G	0.26213	59345.6	84.0039	59261.6	-0.222686	0.126757	Musculoskeletal	Musculoskeletal	Haemarthrosis (CP) (female)
P2034_female	CP	Carpal tunnel syndrome	117400	rs12777332	0.983863	0.834316	1.00272		0.97756	1.02852	G	A	G	0.262292	61586.1	9591.31	51994.8	0.20917	0.0129632	Neurological	Neurological	Carpal tunnel syndrome (CP) (female)
P204.22_female	Phecode	Myeloid leukemia, chronic	234998	rs12777332	0.983863	0.828068	1.03308		0.77018	1.38571	G	A	G	0.262648	123443	61.251	123382	0.217181	0.149836	Neoplasms	Neoplasms	Myeloid leukemia, chronic (Phecode) (female)
P204.3	Phecode	Monocytic leukemia	420758	rs12777332	0.983863	0.828772	0.968734		0.726415	1.29189	G	A	G	0.262214	220657	62.7216	220594	-0.216277	0.146874	Neoplasms	Neoplasms	Monocytic leukemia (Phecode)
P242.1_male	Phecode	Graves' disease	199285	rs12777332	0.983863	0.832127	1.02718		0.801581	1.31628	G	A	G	0.261614	104271	85.0117	104186	0.211974	0.126528	Endocrine/Metabolic	Endocrine/Metabolic	Graves' disease (Phecode) (male)
P244.2_female	Phecode	Acquired hypothyroidism	215992	rs12777332	0.983863	0.824757	1.02393		0.830522	1.26239	G	A	G	0.262507	113399	119.961	113279	0.221431	0.106815	Endocrine/Metabolic	Endocrine/Metabolic	Acquired hypothyroidism (Phecode) (female)
P250.24_male	Phecode	Type 2 diabetes with neurological manifestations	184735	rs12777332	0.983863	0.831986	0.988605		0.889291	1.09901	G	A	G	0.261776	96718.3	467.584	96250.7	-0.212156	0.0540168	Endocrine/Metabolic	Endocrine/Metabolic	T2 diabetes with neurological manifestations (Phecode) (male)
P250.4_female	Phecode	Abnormal glucose	225693	rs12777332	0.983863	0.833945	1.01006		0.919858	1.1091	G	A	G	0.262536	118505	601.918	117903	0.209644	0.0477258	Endocrine/Metabolic	Endocrine/Metabolic	Abnormal glucose (Phecode) (female)
P255.1_male	Phecode	Adrenal hyperfunction	201841	rs12777332	0.983863	0.819217	0.967103		0.725931	1.2884	G	A	G	0.261765	105670	63	105607	-0.228553	0.146355	Endocrine/Metabolic	Endocrine/Metabolic	Adrenal hyperfunction (Phecode) (male)
P261.2_female	Phecode	Vitamin B-complex deficiencies	234888	rs12777332	0.983863	0.83351	0.991352		0.914227	1.07498	G	A	G	0.262476	123305	799.314	122506	-0.210202	0.0413222	Endocrine/Metabolic	Endocrine/Metabolic	Vitamin B-complex deficiencies (Phecode) (female)
P261	Phecode	Vitamin deficiency	425942	rs12777332	0.983863	0.830415	1.0043		0.965655	1.04448	G	A	G	0.26206	223245	3454.37	219790	0.21417	0.0200185	Endocrine/Metabolic	Endocrine/Metabolic	Vitamin deficiency (Phecode)
P276.13	Phecode	Hyperpotassemia	410423	rs12777332	0.983863	0.830494	0.993869		0.939452	1.05144	G	A	G	0.262036	215091	1666.38	213425	-0.214068	0.0287296	Endocrine/Metabolic	Endocrine/Metabolic	Hyperpotassemia (Phecode)
P276.14_male	Phecode	Hypopotassemia	195674	rs12777332	0.983863	0.821402	0.992779		0.932235	1.05725	G	A	G	0.261652	102397	1337.07	101060	-0.225742	0.032104	Endocrine/Metabolic	Endocrine/Metabolic	Hypopotassemia (Phecode) (male)
P276.6	Phecode	Fluid overload	409820	rs12777332	0.983863	0.831225	0.99312		0.93203	1.05821	G	A	G	0.262048	214785	1307.18	213478	-0.213131	0.0323918	Endocrine/Metabolic	Endocrine/Metabolic	Fluid overload (Phecode)
P279.8	Phecode	Other specified disorders involving the immune mechanism	427945	rs12777332	0.983863	0.820212	0.951397		0.619093	1.46207	G	A	G	0.262113	224339	28	224311	-0.227272	0.219226	Endocrine/Metabolic	Endocrine/Metabolic	Other disorders involving the immune mechanism (Phecode)
P286.7	Phecode	Other and unspecified coagulation defects	424368	rs12777332	0.983863	0.824293	0.986293		0.873158	1.11409	G	A	G	0.262122	222473	350.467	222122	-0.222027	0.0621628	Haematopoietic	Haematopoietic	Other and unspecified coagulation defects (Phecode)
P293_female	Phecode	Symptoms involving head and neck	238641	rs12777332	0.983863	0.833111	1.00849		0.932189	1.09105	G	A	G	0.262498	125286	849.651	124436	0.210713	0.0401426	Psychiatric disorders	Psychiatric disorders	Symptoms involving head and neck (Phecode) (female)
P295.3	Phecode	Psychosis	355008	rs12777332	0.983863	0.832597	1.01673		0.871758	1.18581	G	A	G	0.261836	185908	221.004	185687	0.211372	0.0784879	Psychiatric disorders	Psychiatric disorders	Psychosis (Phecode)
P297.2_male	Phecode	Suicide or self-inflicted injury	164148	rs12777332	0.983863	0.830954	1.01031		0.919539	1.11003	G	A	G	0.261376	85808.7	590.831	85217.9	0.213478	0.0480294	Safety	Safety	Suicide or self-inflicted injury (Phecode) (male)
P297_male	Phecode	Suicidal ideation or attempt	164175	rs12777332	0.983863	0.82776	1.01038		0.920612	1.10891	G	A	G	0.261376	85822.7	604.831	85217.9	0.217575	0.0474731	Safety	Safety	Suicidal ideation or attempt (Phecode) (male)
P302	Phecode	Sexual and gender identity disorders	355213	rs12777332	0.983863	0.832808	0.986626		0.870688	1.118	G	A	G	0.261827	186009	333.329	185676	-0.211101	0.0637804	Psychiatric disorders	Psychiatric disorders	Sexual and gender identity disorders (Phecode)
P305.2_female	Phecode	Eating disorder	201878	rs12777332	0.983863	0.827814	0.972464		0.756141	1.25068	G	A	G	0.262564	106012	81.851	105930	-0.217506	0.128373	Psychiatric disorders	Psychiatric disorders	Eating disorder (Phecode) (female)
P315.3	Phecode	Mental retardation	427448	rs12777332	0.983863	0.821916	0.972086		0.759698	1.24385	G	A	G	0.262032	224010	85.1334	223925	-0.225081	0.12578	Psychiatric disorders	Psychiatric disorders	Mental retardation (Phecode)
P325_female	Phecode	Phlebitis and thrombophlebitis of intracranial venous sinuses	237823	rs12777332	0.983863	0.823537	0.952322		0.619885	1.46304	G	A	G	0.262409	124814	28	124786	-0.222998	0.21907	Neurological	Neurological	Phlebitis of intracranial venous sinuses (Phecode) (female)
P333	Phecode	Extrapyramidal disease and abnormal movement disorders	407130	rs12777332	0.983863	0.825995	1.00662		0.949087	1.06765	G	A	G	0.262114	213429	1522.33	211907	0.219841	0.0300297	Neurological	Neurological	Extrapyramidal disease/movement disorders (Phecode)
P346.1_male	Phecode	Nonspecific abnormal findings on radiological and other examination of skull and head	191639	rs12777332	0.983863	0.829878	1.02797		0.79924	1.32217	G	A	G	0.261789	100338	83	100255	0.214859	0.128413	Neurological	Neurological	Abnormal findings on radiological of skull (Phecode) (male)
P359_female	Phecode	Muscular dystrophies and other myopathies	237056	rs12777332	0.983863	0.825946	1.01793		0.868822	1.19263	G	A	G	0.262504	124456	209.318	124247	0.219904	0.0808114	Neurological	Neurological	Muscular dystrophies and other myopathies (Phecode) (female)
P360.2_male	Phecode	Progressive myopia	193341	rs12777332	0.983863	0.824862	0.974818		0.777715	1.22187	G	A	G	0.261555	101139	102.18	101037	-0.221296	0.115253	Sense organs	Sense organs	Progressive myopia (Phecode) (male)
P364.9_male	Phecode	Cornea replaced by transplant	193268	rs12777332	0.983863	0.832232	0.969233		0.725872	1.29418	G	A	G	0.26155	101099	62.0039	101037	-0.21184	0.147518	Sense organs	Sense organs	Cornea replaced by transplant (Phecode) (male)
P369_male	Phecode	Infection of the eye	198831	rs12777332	0.983863	0.83389	1.0138		0.891913	1.15234	G	A	G	0.261869	104135	319.776	103816	0.209715	0.0653546	Sense organs	Sense organs	Infection of the eye (Phecode) (male)
P370	Phecode	Keratitis	415291	rs12777332	0.983863	0.830071	0.985616		0.863466	1.12505	G	A	G	0.262085	217683	297.016	217386	-0.214611	0.067508	Sense organs	Sense organs	Keratitis (Phecode)
P411.41_male	Phecode	Aneurysm and dissection of heart	171290	rs12777332	0.983863	0.829577	1.01192		0.908434	1.12719	G	A	G	0.261295	89514.5	453.012	89061.4	0.215244	0.0550424	Circulatory system	Circulatory system	Aneurysm and dissection of heart (Phecode) (male)
P426.31_male	Phecode	Right bundle branch block	179714	rs12777332	0.983863	0.830583	0.993908		0.939803	1.05113	G	A	G	0.261076	93837.9	1714.92	92123	-0.213954	0.0285588	Circulatory system	Circulatory system	Right bundle branch block (Phecode) (male)
P426.8_male	Phecode	Other cardiac conduction disorders	176668	rs12777332	0.983863	0.827309	1.0414		0.723317	1.49937	G	A	G	0.261062	92242.7	39.7333	92203	0.218155	0.185961	Circulatory system	Circulatory system	Other cardiac conduction disorders (Phecode) (male)
P427.41_male	Phecode	Ventricular fibrillation and flutter	177188	rs12777332	0.983863	0.827909	0.985971		0.868049	1.11991	G	A	G	0.261053	92510.8	321.859	92189	-0.217384	0.0649905	Safety	Safety	Ventricular fibrillation and flutter (Phecode) (male)
P443.8	Phecode	Other specified peripheral vascular diseases	412881	rs12777332	0.983863	0.828122	1.03769		0.743026	1.44922	G	A	G	0.262088	216423	47.1961	216375	0.217111	0.170424	Circulatory system	Circulatory system	Other specified peripheral vascular diseases (Phecode)
P473.4_female	Phecode	Voice disturbance	226817	rs12777332	0.983863	0.82197	0.988016		0.889523	1.09742	G	A	G	0.262395	119031	473.094	118558	-0.225011	0.0535796	Respiratory	Respiratory	Voice disturbance (Phecode) (female)
P496_female	Phecode	Chronic airway obstruction	219550	rs12777332	0.983863	0.824475	1.00351		0.972915	1.03507	G	A	G	0.262353	115199	5963.22	109236	0.221794	0.0157974	Respiratory	Respiratory	Chronic airway obstruction (Phecode) (female)
P525.2_female	Phecode	Atrophy of edentulous alveolar ridge	230360	rs12777332	0.983863	0.821738	1.04856		0.694129	1.58398	G	A	G	0.2626	120985	31.1334	120954	0.22531	0.210472	Digestive	Digestive	Atrophy of edentulous alveolar ridge (Phecode) (female)
P525	Phecode	Other diseases of the teeth and supporting structures	418477	rs12777332	0.983863	0.823189	0.994518		0.947698	1.04365	G	A	G	0.262148	219406	2265.36	217140	-0.223445	0.0246033	Digestive	Digestive	Other diseases of the teeth (Phecode)
P531.3_male	Phecode	Duodenal ulcer	201465	rs12777332	0.983863	0.834265	1.00612		0.950199	1.06534	G	A	G	0.262039	105583	1622.2	103961	0.209234	0.0291788	Digestive	Digestive	Duodenal ulcer (Phecode) (male)
P569.1_female	Phecode	Toxic gastroenteritis and colitis	221111	rs12777332	0.983863	0.832129	0.983034		0.839179	1.15155	G	A	G	0.262419	116047	208.341	115839	-0.211972	0.0807259	Digestive	Digestive	Toxic gastroenteritis and colitis (Phecode) (female)
P574_male	Phecode	Cholelithiasis and cholecystitis	203923	rs12777332	0.983863	0.824692	1.00388		0.97006	1.03888	G	A	G	0.261812	106779	4671.49	102107	0.221514	0.0174856	Safety	Safety	Cholelithiasis and cholecystitis (Phecode) (male)
P580.14	Phecode	Chronic glomerulonephritis, NOS	401935	rs12777332	0.983863	0.830538	0.989174		0.895319	1.09287	G	A	G	0.262262	210825	526.988	210298	-0.214012	0.0508632	Genitourinary	Genitourinary	Chronic glomerulonephritis, NOS (Phecode)
P586.2_male	Phecode	Cyst of kidney, acquired	190312	rs12777332	0.983863	0.833223	0.99303		0.93044	1.05983	G	A	G	0.261879	99677.4	1251.04	98426.4	-0.21057	0.0332167	Genitourinary	Genitourinary	Cyst of kidney, acquired (Phecode) (male)
P587	Phecode	Kidney replaced by transpant	401590	rs12777332	0.983863	0.823274	0.9851		0.863506	1.12382	G	A	G	0.262253	210637	298.859	210338	-0.223336	0.0672167	Genitourinary	Genitourinary	Kidney replaced by transpant (Phecode)
P599.2_male	Phecode	Retention of urine	195171	rs12777332	0.983863	0.823382	0.996612		0.967346	1.02676	G	A	G	0.261967	102257	6470.97	95785.9	-0.223197	0.0152068	Safety	Safety	Retention of urine (Phecode) (male)
P614.5	Phecode	Inflammatory disease of cervix, vagina, and vulva	231024	rs12777332	0.983863	0.820418	1.00615		0.95431	1.0608	G	A	G	0.262518	121296	1897.39	119398	0.227007	0.0269869	Genitourinary	Genitourinary	Inflammatory disease of cervix, vagina, and vulva (Phecode)
P636	Phecode	Early or threatened labor; hemorrhage in early pregnancy	232980	rs12777332	0.983863	0.828753	1.0066		0.948374	1.06839	G	A	G	0.26254	122333	1601.2	120732	0.216302	0.0303995	Pregnancy complications	Pregnancy complications	Heamorrhage in early pregnancy (Phecode)
P702.2_male	Phecode	Seborrheic keratosis	202846	rs12777332	0.983863	0.825929	0.993141		0.934053	1.05597	G	A	G	0.261889	106246	1407.02	104839	-0.219926	0.0312962	Dermatologic	Dermatologic	Seborrheic keratosis (Phecode) (male)
P709.3_female	Phecode	Systemic sclerosis	229456	rs12777332	0.983863	0.823204	1.02201		0.844335	1.23707	G	A	G	0.262598	120509	144.196	120365	0.223425	0.0974384	Dermatologic	Dermatologic	Systemic sclerosis (Phecode) (female)
P711.1	Phecode	Pyogenic arthritis	357788	rs12777332	0.983863	0.825653	1.01378		0.897576	1.14502	G	A	G	0.261393	187047	353.349	186694	0.22028	0.0621132	Musculoskeletal	Musculoskeletal	Pyogenic arthritis (Phecode)
P727.2_male	Phecode	Bursitis disorders	182816	rs12777332	0.983863	0.832502	0.969572		0.728137	1.29106	G	A	G	0.261821	95730	63	95667	-0.211494	0.146107	Musculoskeletal	Musculoskeletal	Bursitis disorders (Phecode) (male)
P741.2_female	Phecode	Stiffness of joint	233849	rs12777332	0.983863	0.826486	1.01515		0.887461	1.16121	G	A	G	0.262583	122810	290.828	122519	0.219211	0.0685854	Musculoskeletal	Musculoskeletal	Stiffness of joint (Phecode) (female)
P742.1	Phecode	Loose body in joint	419835	rs12777332	0.983863	0.832146	0.984716		0.853992	1.13545	G	A	G	0.262166	220133	256.349	219877	-0.21195	0.0726703	Musculoskeletal	Musculoskeletal	Loose body in joint (Phecode)
P743.11_male	Phecode	Osteoporosis NOS	204219	rs12777332	0.983863	0.833633	1.00686		0.944653	1.07316	G	A	G	0.261909	106974	1306.43	105667	0.210045	0.0325373	Musculoskeletal	Musculoskeletal	Osteoporosis NOS (Phecode) (male)
P747.13_male	Phecode	Congenital anomalies of great vessels	204442	rs12777332	0.983863	0.82489	0.993512		0.937844	1.05248	G	A	G	0.261787	107040	1607.87	105432	-0.22126	0.0294201	Congenital anomalies	Congenital anomalies	Congenital anomalies of great vessels (Phecode) (male)
P752.11	Phecode	Spina bifida	428213	rs12777332	0.983863	0.82872	1.01935		0.856898	1.21259	G	A	G	0.262076	224449	173.851	224275	0.216344	0.0885725	Congenital anomalies	Congenital anomalies	Spina bifida (Phecode)
P754_female	Phecode	Congenital musculoskeletal deformities of spine	237552	rs12777332	0.983863	0.824142	0.96926		0.735947	1.27654	G	A	G	0.26251	124720	68.5844	124651	-0.222221	0.1405	Congenital anomalies	Congenital anomalies	Congenital musculoskeletal deformities of spine (Phecode) (female)
P771.1_female	Phecode	Swelling of limb	238063	rs12777332	0.983863	0.821153	1.00517		0.961254	1.05108	G	A	G	0.262476	124972	2685.07	122287	0.226063	0.0227905	Symptoms	Symptoms	Swelling of limb (Phecode) (female)
P79_female	Phecode	Viral infection	236267	rs12777332	0.983863	0.830129	0.993788		0.938789	1.05201	G	A	G	0.262521	124050	1628.12	122422	-0.214537	0.0290478	Infectious diseases	Infectious diseases	Viral infection (Phecode) (female)
P8.7	Phecode	Intestinal infection due to protozoa	422950	rs12777332	0.983863	0.832542	1.03502		0.752269	1.42405	G	A	G	0.262035	221655	51.7333	221604	0.211442	0.162801	Infectious diseases	Infectious diseases	Intestinal infection due to protozoa (Phecode)
P800	Phecode	Fracture of lower limb	408204	rs12777332	0.983863	0.829821	1.00308		0.975341	1.03161	G	A	G	0.262302	214146	6898.17	207248	0.214931	0.014308	Injuries & poisonings	Injuries & poisonings	Fracture of lower limb (Phecode)
Q0008_female	field_ID_phenotype	Whole body fat-free mass	235046	rs12777332	0.983863	0.819087		-0.000744788	-0.00712709	0.00563752	G	A	G	0.262364	123335			-0.22872	0.00325634	Quantitative Measure	Anthropometry	Whole body fat-free mass (FIP) (female)
Q0011	field_ID_phenotype	birth weight	248574	rs12777332	0.983863	0.824894		-0.000702085	-0.00692142	0.00551725	G	A	G	0.262401	130452			-0.221256	0.00317319	Quantitative Measure	Anthropometry	Birth weight (FIP)
Q0441_female	field_ID_phenotype	momp A antigen for Chlamydia trachomatis	4984	rs12777332	0.983863	0.832143		0.00481013	-0.0396673	0.0492876	G	A	G	0.259684	2588.53			0.211966	0.022693	Quantitative Measure	Infection Antigens	momp A antigen for Chlamydia trachomatis (FIP) (female)
Q0460_female	field_ID_phenotype	p22 antigen for Toxoplasma gondii	4984	rs12777332	0.983863	0.826128		0.00496936	-0.0393665	0.0493053	G	A	G	0.259684	2588.53			0.219681	0.0226208	Quantitative Measure	Infection Antigens	p22 antigen for Toxoplasma gondii (FIP) (female)
Q0461_female	field_ID_phenotype	sag1 antigen for Toxoplasma gondii	4984	rs12777332	0.983863	0.827383		0.00496623	-0.0396689	0.0496014	G	A	G	0.259684	2588.53			0.218071	0.0227735	Quantitative Measure	Infection Antigens	sag1 antigen for Toxoplasma gondii (FIP) (female)
Q1024_male	field_ID_phenotype	Cholesterol in Very Large HDL	52484	rs12777332	0.983863	0.823213		-0.00156983	-0.0153415	0.0122018	G	A	G	0.26241	27544.7			-0.223416	0.00702648	Metabolomics	Metabolomics	Cholesterol in VL-HDL (FIP) (male)
Q1028_female	field_ID_phenotype	Cholesterol to Total Lipids in IDL percentage	59663	rs12777332	0.983863	0.825561		0.00144504	-0.0114054	0.0142955	G	A	G	0.263465	31438.2			0.220399	0.00655647	Metabolomics	Metabolomics	Cholesterol to Total Lipids in IDL % (FIP) (female)
Q1110_male	field_ID_phenotype	Free Cholesterol in Very Large VLDL	47619	rs12777332	0.983863	0.819997		0.00167725	-0.0127695	0.016124	G	A	G	0.262002	24952.6			0.22755	0.00737092	Metabolomics	Metabolomics	Free Cholesterol in VL-VLDL (FIP) (male)
Q1143	field_ID_phenotype	Omega-6 Fatty Acids to Omega-3 Fatty Acids ratio	112752	rs12777332	0.983863	0.831271		0.000989938	-0.00811612	0.010096	G	A	G	0.262937	59293.3			0.213072	0.00464603	Metabolomics	Metabolomics	Omega-6 Fatty Acids to Omega-3 Fatty Acids ratio (FIP)
Q1156_male	field_ID_phenotype	Phospholipids in Medium LDL	50835	rs12777332	0.983863	0.829967		-0.00151719	-0.0153645	0.0123302	G	A	G	0.262599	26698.5			-0.214745	0.0070651	Metabolomics	Metabolomics	Phospholipids in M-LDL (FIP) (male)
Q1207_male	field_ID_phenotype	Total Lipids in Small LDL	50835	rs12777332	0.983863	0.824095		-0.0015713	-0.0154262	0.0122836	G	A	G	0.262599	26698.5			-0.222282	0.00706894	Metabolomics	Metabolomics	Total Lipids in S-LDL (FIP) (male)
Q1211_male	field_ID_phenotype	Total Lipids in Very Large VLDL	52405	rs12777332	0.983863	0.834309		-0.0014684	-0.015227	0.0122902	G	A	G	0.262386	27500.6			-0.209179	0.00701984	Metabolomics	Metabolomics	Total Lipids in VL-VLDL (FIP) (male)
Q1240	field_ID_phenotype	Triglycerides to Total Lipids in Medium VLDL percentage	112828	rs12777332	0.983863	0.82075		-0.00103646	-0.010002	0.00792906	G	A	G	0.262937	59333.3			-0.226581	0.00457433	Metabolomics	Metabolomics	Triglycerides to Total Lipids in M-VLDL % (FIP)
Q1246	field_ID_phenotype	Triglycerides to Total Lipids in Very Small VLDL percentage	109397	rs12777332	0.983863	0.827139		0.00101766	-0.00811613	0.0101514	G	A	G	0.26307	57558.1			0.218373	0.00466018	Metabolomics	Metabolomics	Triglycerides to Total Lipids in VS-VLDL % (FIP)
Q1246_female	field_ID_phenotype	Triglycerides to Total Lipids in Very Small VLDL percentage	59663	rs12777332	0.983863	0.822994		-0.0014647	-0.014298	0.0113686	G	A	G	0.263465	31438.2			-0.223697	0.00654771	Metabolomics	Metabolomics	Triglycerides to Total Lipids in VS-VLDL % (FIP) (female)
Q1247	field_ID_phenotype	Tyrosine	112666	rs12777332	0.983863	0.825587		0.00104688	-0.00826424	0.010358	G	A	G	0.262913	59242.6			0.220365	0.00475066	Metabolomics	Metabolomics	Tyrosine (FIP)
Q1247_female	field_ID_phenotype	Tyrosine	61327	rs12777332	0.983863	0.820627		-0.00145002	-0.0139842	0.0110841	G	A	G	0.263379	32304.5			-0.226739	0.0063951	Metabolomics	Metabolomics	Tyrosine (FIP) (female)
P426.31_female	Phecode	Right bundle branch block	220345	rs12777332	0.983955	0.834769	1.009		0.927522	1.09764	G	A	G	0.2623	115593	746.133	114847	0.208589	0.04296	Circulatory system	Circulatory system	Right bundle branch block (Phecode) (female)
P752.2_female	Phecode	Other specified congenital anomalies of nervous system	238153	rs12777332	0.983955	0.834769	1.0394		0.722944	1.49436	G	A	G	0.262496	125028	40	124988	0.208589	0.185239	Congenital anomalies	Congenital anomalies	Other congenital anomalies of nervous system (Phecode) (female)
P191	Phecode	Manlignant and unknown neoplasms of brain and nervous system	426876	rs12777332	0.984724	0.835609	0.991484		0.914543	1.0749	G	A	G	0.262065	223738	800.702	222937	-0.207514	0.0412141	Neoplasms	Neoplasms	Manlignant neoplasms of brain and nervous system (Phecode)
P133	Phecode	Arthropod-borne diseases	427659	rs12777332	0.98477	0.838408	0.96835		0.710866	1.3191	G	A	G	0.262045	224132	54.0157	224078	-0.20393	0.157712	Infectious diseases	Infectious diseases	Arthropod-borne diseases (Phecode)
P172.11_male	Phecode	Melanomas of skin	188764	rs12777332	0.98477	0.839212	1.00573		0.951766	1.06274	G	A	G	0.26164	98776.3	1757.53	97018.8	0.202902	0.0281356	Neoplasms	Neoplasms	Melanomas of skin (Phecode) (male)
P172.1_male	Phecode	Melanomas of skin, dx or hx	188764	rs12777332	0.98477	0.839212	1.00573		0.951766	1.06274	G	A	G	0.26164	98776.3	1757.53	97018.8	0.202902	0.0281356	Neoplasms	Neoplasms	Melanomas of skin, dx or hx (Phecode) (male)
P173	Phecode	Neoplasm of uncertain behavior of skin	393384	rs12777332	0.98477	0.837024	1.01751		0.862409	1.2005	G	A	G	0.261906	206059	192.004	205867	0.205701	0.0843805	Neoplasms	Neoplasms	Neoplasm of uncertain behavior of skin (Phecode)
P280.2_female	Phecode	Iron deficiency anemia secondary to blood loss (chronic)	218902	rs12777332	0.98477	0.838158	0.985936		0.860645	1.12947	G	A	G	0.262354	114860	281.859	114578	-0.20425	0.0693432	Haematopoietic	Haematopoietic	Chronic iron deficiency anemia (blood loss) (Phecode) (female)
P295_female	Phecode	Schizophrenia and other psychotic disorders	202431	rs12777332	0.98477	0.837576	0.98801		0.88039	1.10879	G	A	G	0.262551	106297	391.867	105905	-0.204995	0.0588419	Psychiatric disorders	Psychiatric disorders	Schizophrenia and other psychotic disorders (Phecode) (female)
P359.2_female	Phecode	Myopathy	236986	rs12777332	0.98477	0.838544	0.981623		0.821218	1.17336	G	A	G	0.2625	124417	163.318	124254	-0.203756	0.0910316	Neurological	Neurological	Myopathy (Phecode) (female)
P420	Phecode	Carditis	426619	rs12777332	0.98477	0.837397	0.995284		0.951346	1.04125	G	A	G	0.262022	223567	2595.34	220972	-0.205224	0.0230362	Circulatory system	Circulatory system	Carditis (Phecode)
P530.7_female	Phecode	Gastroesophageal laceration-hemorrhage syndrome	203311	rs12777332	0.98477	0.83748	1.02277		0.824766	1.26832	G	A	G	0.262315	106663	113.176	106550	0.205118	0.109785	Digestive	Digestive	Gastroesophageal laceration-hemorrhage syndrome (Phecode) (female)
P618	Phecode	Genital prolapse	238350	rs12777332	0.98477	0.837726	1.00266		0.97748	1.02849	G	A	G	0.262489	125129	8771.66	116357	0.204804	0.0129771	Genitourinary	Genitourinary	Genital prolapse (Phecode)
P694.2	Phecode	Other dyschromia	419086	rs12777332	0.98477	0.835964	0.991309		0.912689	1.0767	G	A	G	0.262027	219623	765.196	218858	-0.207058	0.0421592	Dermatologic	Dermatologic	Other dyschromia (Phecode)
P709.6_female	Phecode	Other specified diffuse diseases of connective tissue	229302	rs12777332	0.98477	0.836554	1.03406		0.752236	1.42147	G	A	G	0.26259	120425	52	120373	0.206303	0.162349	Dermatologic	Dermatologic	Other diffuse diseases of connective tissue (Phecode) (female)
P751.2_female	Phecode	Congenital anomalies of urinary system	237523	rs12777332	0.98477	0.836793	0.987307		0.874317	1.1149	G	A	G	0.262425	124664	352.843	124311	-0.205997	0.0620105	Congenital anomalies	Congenital anomalies	Congenital anomalies of urinary system (Phecode) (female)
P782.3_female	Phecode	Edema	238468	rs12777332	0.98477	0.839164	0.993576		0.933626	1.05738	G	A	G	0.262498	125195	1366.29	123829	-0.202964	0.0317531	Symptoms	Symptoms	Edema (Phecode) (female)
P782_female	Phecode	Symptoms involving skin and other integumentary tissue	238646	rs12777332	0.98477	0.836076	0.993676		0.935725	1.05522	G	A	G	0.262489	125284	1466.35	123818	-0.206915	0.0306588	Symptoms	Symptoms	Symptoms involving skin (Phecode) (female)
P797.1	Phecode	Cardiogenic shock	428633	rs12777332	0.98477	0.83917	1.01878		0.851236	1.2193	G	A	G	0.262066	224660	162.588	224498	0.202955	0.0916704	Symptoms	Symptoms	Cardiogenic shock (Phecode)
P800.3_male	Phecode	Fracture of tibia and fibula	192661	rs12777332	0.98477	0.838434	1.00839		0.930592	1.09269	G	A	G	0.262038	100969	813.016	100156	0.203897	0.0409634	Injuries & poisonings	Injuries & poisonings	Fracture of tibia and fibula (Phecode) (male)
Q0471_male	field_ID_phenotype	pp 52 antigen for Human Cytomegalovirus	3928	rs12777332	0.98477	0.838302		0.00511975	-0.0440499	0.0542895	G	A	G	0.25829	2029.13			0.20408	0.025087	Quantitative Measure	Infection Antigens	pp 52 antigen for Human Cytomegalovirus (FIP) (male)
[truncated: 1,400,765 more chars]
